# Discovery and Verification of Extracellular microRNA Biomarkers for Diagnostic and Prognostic Assessment of Preeclampsia at Triage

**DOI:** 10.1101/2023.01.26.23285072

**Authors:** Robert Morey, Lara Poling, Srimeenakshi Srinivasan, Carolina Martinez-King, Adanna Anyikam, Kathy Zhang-Rutledge, To Cuong, Abbas Hakim, Marina Mochizuki, Kajal Verma, Antoinette Mason, Vy Tran, Morgan Meads, Leah Lamale-Smith, Mariko Horii, Gladys A. Ramos, Peter DeHoff, Mana M. Parast, Priya Pantham, Louise C. Laurent

**Author notes:** xThese authors contributed equally to this manuscript (Robert Morey, Lara Poling).

## Abstract

Preeclampsia (PE) is a major cause of maternal and neonatal morbidity and mortality. Current methods for evaluation of patients with suspected PE do not reliably predict which patients will later develop PE nor distinguish between PE with and without severe features. The objective of this study was to identify candidate extracellular miRNA (ex-miRNA) biomarkers for early diagnosis and prognosis of PE in a cohort of subjects presenting for evaluation of suspected PE. Small RNA-seq libraries were created from maternal serum samples, prospectively collected from participants undergoing evaluation for suspected PE between 20-40 weeks gestational age. Measurements for bivariate biomarkers, consisting of ratios of pairs of ex-miRNAs were performed. 110 bivariate ex-miRNA biomarkers passed both discovery (48 cases, 34 controls) and verification (23 cases, 18 controls) criteria. Specific biomarkers differed in their patterns of expression among different categories of hypertensive disorders in pregnancy (HDP). An iterative machine learning method was then used to identify 3 bivariate miRNA biomarkers that, when applied serially, differentiated cases from controls with a sensitivity of 93% and a positive predictive value (PPV) of 55%, and additionally distinguished between PE cases of different severity. In an independent validation cohort of 11 cases and 7 controls, these three biomarkers had a sensitivity of 91% and a PPV of 85%. We have discovered, verified, and validated 3 bivariate ex-miRNA biomarkers, which, when applied serially, enable accurate early diagnosis of preeclampsia. Bivariate ex-miRNA biomarkers can distinguish between different subtypes of HDP.

## Supplementary Data file for "Discovery and Verification of Extracellular microRNA Biomarkers for Diagnostic and Prognostic Assessment of Preeclampsia at Triage" (part 1 of 3)

### Sheet: S1
Supplementary Data file 1: 123 Samples: Case (All Adjudicated PE Diagnosis) /Control (All other subjects, including Hypertensive and Normal Pregnancies)
Adjudicated Diagnosis: PE Cases	Total Sample Count	Discovery	Verification	Adjudicated Diagnosis: Non-PE Cases	Total Sample Count	Discovery	Verification
Mild Preeclampsia	6	4	2	Normal, no hypertensive disease	36	24	12
Severe Preeclampsia	34	22	12	Mild Chronic Hypertension	5	3	2
Superimposed Preeclampsia (atypical)	7	5	2	Mild Gestational Hypertension	3	2	1
Superimposed Preeclampsia (traditional)	15	10	5	Severe Chronic Hypertension	5	3	2
Atypical Preeclampsia (nonproteinuric)	3	2	1	Other/Severe chronic hypertension, HA and SGA	1	1	0
HELLP	4	3	1	Other/Gestational thrombocytopenia	1	0	1
Other/Mild preeclampsia with SGA	1	1	0	Gestational Proteinuria	1	1	0
Other/Severe gestational hypertension and SGA	1	1	0
Totals	71	48	23	Totals	52	34	18
Verification Data
Adjudicated Diagnosis: PE Cases	Total Sample Count			Adjudicated Diagnosis: Non-PE Cases	Total Sample Count
Mild Preeclampsia	0			Normal, no hypertensive disease	7
Severe Preeclampsia	3			Mild Chronic Hypertension	0
Superimposed Preeclampsia (atypical)	1			Mild Gestational Hypertension	0
Superimposed Preeclampsia (traditional)	3			Severe Chronic Hypertension	0
Atypical Preeclampsia (nonproteinuric)	0			Other/Severe chronic hypertension, HA and SGA	0
HELLP	4			Other/Gestational thrombocytopenia	0
Other/Mild preeclampsia with SGA	0			Gestational Proteinuria	0
Other/Severe gestational hypertension and SGA	0
Totals	11			Totals	7

### Sheet: S2
Supplementary Data file 2: Normalized expression values of top 10 candidate univariate ex-miRNA biomarkers in all samples
	Case_Control	Case	Case	Case	Case	Case	Control	Control	Case	Case	Control	Case	Control	Case	Control	Case	Case	Case	Case	Control	Control	Control	Case	Control	Control	Case	Case	Case	Control	Control	Case	Control	Case	Control	Case	Case	Control	Control	Case	Case	Case	Case	Case	Case	Control	Control	Case	Case	Control	Case	Case	Case	Control	Case	Case	Case	Case	Control	Control	Case	Case	Control	Control	Case	Control	Case	Case	Case	Case	Control	Control	Control	Case	Case	Control	Control	Case	Case	Control	Control	Control	Case	Case	Control	Control	Case	Case	Control	Control	Case	Case	Case	Control	Control	Control	Case	Case	Case	Case	Control	Case	Case	Case	Control	Case	Control	Control	Case	Case	Control	Case	Control	Case	Control	Case	Case	Control	Control	Case	Case	Case	Control	Control	Control
	Training_Verification	Training	Training	Training	Verification	Training	Verification	Training	Training	Training	Training	Verification	Verification	Training	Training	Verification	Training	Verification	Training	Training	Verification	Verification	Training	Training	Training	Training	Training	Verification	Training	Verification	Training	Training	Training	Training	Verification	Training	Training	Verification	Verification	Training	Verification	Training	Training	Training	Verification	Training	Training	Verification	Training	Training	Training	Training	Verification	Training	Training	Training	Verification	Verification	Training	Training	Verification	Training	Training	Training	Training	Verification	Training	Training	Training	Training	Verification	Training	Training	Verification	Training	Verification	Training	Verification	Training	Verification	Training	Training	Training	Training	Training	Verification	Training	Training	Verification	Verification	Training	Training	Training	Training	Verification	Training	Verification	Training	Training	Training	Verification	Training	Training	Training	Verification	Training	Verification	Training	Training	Verification	Verification	Training	Verification	Verification	Training	Verification	Training	Training	Training	Training	Verification	Verification	Training	Training
	Diagnosis	Superimposed Preeclampsia (atypical)	Superimposed Preeclampsia (traditional)	HELLP	Severe Preeclampsia	Severe Preeclampsia	Normal, no hypertensive disease	Normal, no hypertensive disease	Superimposed Preeclampsia (traditional)	Severe Preeclampsia	Normal, no hypertensive disease	Superimposed Preeclampsia (traditional)	Normal, no hypertensive disease	Superimposed Preeclampsia (traditional)	Normal, no hypertensive disease	Severe Preeclampsia	HELLP	HELLP	Severe Preeclampsia	Normal, no hypertensive disease	Mild Chronic Hypertension	Normal, no hypertensive disease	Severe Preeclampsia	Normal, no hypertensive disease	Normal, no hypertensive disease	Severe Preeclampsia	Superimposed Preeclampsia (atypical)	Severe Preeclampsia	Mild Chronic Hypertension	Normal, no hypertensive disease	Severe Preeclampsia	Normal, no hypertensive disease	Severe Preeclampsia	Severe Chronic Hypertension	Severe Preeclampsia	Superimposed Preeclampsia (traditional)	Normal, no hypertensive disease	Mild Gestational Hypertension	Superimposed Preeclampsia (traditional)	Severe Preeclampsia	Severe Preeclampsia	Severe Preeclampsia	Severe Preeclampsia	Superimposed Preeclampsia (traditional)	Normal, no hypertensive disease	Normal, no hypertensive disease	Severe Preeclampsia	Severe Preeclampsia	Normal, no hypertensive disease	Superimposed Preeclampsia (atypical)	Severe Preeclampsia	Superimposed Preeclampsia (traditional)	Severe Chronic Hypertension	Superimposed Preeclampsia (traditional)	Other/Mild preeclampsia with SGA	Superimposed Preeclampsia (traditional)	Superimposed Preeclampsia (traditional)	Normal, no hypertensive disease	Normal, no hypertensive disease	Severe Preeclampsia	Severe Preeclampsia	Severe Chronic Hypertension	Severe Chronic Hypertension	Severe Preeclampsia	Gestational Proteinuria	Severe Preeclampsia	Atypical Preeclampsia (nonproteinuric)	Severe Preeclampsia	Mild Preeclampsia	Other/Severe chronic hypertension, HA and SGA	Severe Chronic Hypertension	Normal, no hypertensive disease	Severe Preeclampsia	Superimposed Preeclampsia (traditional)	Mild Gestational Hypertension	Normal, no hypertensive disease	Severe Preeclampsia	Severe Preeclampsia	Normal, no hypertensive disease	Mild Chronic Hypertension	Mild Gestational Hypertension	Superimposed Preeclampsia (traditional)	Superimposed Preeclampsia (traditional)	Mild Chronic Hypertension	Normal, no hypertensive disease	Superimposed Preeclampsia (atypical)	Severe Preeclampsia	Normal, no hypertensive disease	Normal, no hypertensive disease	Superimposed Preeclampsia (atypical)	Superimposed Preeclampsia (atypical)	Other/Severe gestational hypertension and SGA	Mild Chronic Hypertension	Normal, no hypertensive disease	Normal, no hypertensive disease	HELLP	Atypical Preeclampsia (nonproteinuric)	Superimposed Preeclampsia (atypical)	Mild Preeclampsia	Normal, no hypertensive disease	Superimposed Preeclampsia (traditional)	Severe Preeclampsia	Atypical Preeclampsia (nonproteinuric)	Normal, no hypertensive disease	Severe Preeclampsia	Normal, no hypertensive disease	Normal, no hypertensive disease	Severe Preeclampsia	Severe Preeclampsia	Other/Gestational thrombocytopenia	Severe Preeclampsia	Normal, no hypertensive disease	Mild Preeclampsia	Normal, no hypertensive disease	Mild Preeclampsia	Severe Preeclampsia	Normal, no hypertensive disease	Normal, no hypertensive disease	Mild Preeclampsia	Severe Preeclampsia	Mild Preeclampsia	Normal, no hypertensive disease	Normal, no hypertensive disease	Normal, no hypertensive disease
	Severity_Level	5	5	1	2	2	12	12	5	2	12	5	12	5	12	2	1	1	2	12	10	12	2	12	12	2	5	2	10	12	2	12	2	9	2	5	12	8	5	2	2	2	2	5	12	12	2	2	12	5	2	5	9	5	7	5	5	12	12	2	2	9	9	2	11	2	4	2	7	6	9	12	2	5	8	12	2	2	12	10	8	5	5	10	12	5	2	12	12	5	5	3	10	12	12	1	4	5	7	12	5	2	4	12	2	12	12	2	2	11	2	12	7	12	7	2	12	12	7	2	7	12	12	12
	Hypertensive	Hypertensive	Hypertensive	Hypertensive	Hypertensive	Hypertensive	Non-Hyp	Non-Hyp	Hypertensive	Hypertensive	Non-Hyp	Hypertensive	Non-Hyp	Hypertensive	Non-Hyp	Hypertensive	Hypertensive	Hypertensive	Hypertensive	Non-Hyp	Hypertensive	Non-Hyp	Hypertensive	Non-Hyp	Non-Hyp	Hypertensive	Hypertensive	Hypertensive	Hypertensive	Non-Hyp	Hypertensive	Non-Hyp	Hypertensive	Hypertensive	Hypertensive	Hypertensive	Non-Hyp	Hypertensive	Hypertensive	Hypertensive	Hypertensive	Hypertensive	Hypertensive	Hypertensive	Non-Hyp	Non-Hyp	Hypertensive	Hypertensive	Non-Hyp	Hypertensive	Hypertensive	Hypertensive	Hypertensive	Hypertensive	Hypertensive	Hypertensive	Hypertensive	Non-Hyp	Non-Hyp	Hypertensive	Hypertensive	Hypertensive	Hypertensive	Hypertensive	Non-Hyp	Hypertensive	Hypertensive	Hypertensive	Hypertensive	Hypertensive	Hypertensive	Non-Hyp	Hypertensive	Hypertensive	Hypertensive	Non-Hyp	Hypertensive	Hypertensive	Non-Hyp	Hypertensive	Hypertensive	Hypertensive	Hypertensive	Hypertensive	Non-Hyp	Hypertensive	Hypertensive	Non-Hyp	Non-Hyp	Hypertensive	Hypertensive	Hypertensive	Hypertensive	Non-Hyp	Non-Hyp	Hypertensive	Hypertensive	Hypertensive	Hypertensive	Non-Hyp	Hypertensive	Hypertensive	Hypertensive	Non-Hyp	Hypertensive	Non-Hyp	Non-Hyp	Hypertensive	Hypertensive	Non-Hyp	Hypertensive	Non-Hyp	Hypertensive	Non-Hyp	Hypertensive	Hypertensive	Non-Hyp	Non-Hyp	Hypertensive	Hypertensive	Hypertensive	Non-Hyp	Non-Hyp	Non-Hyp
	Severity_Dx	Superimposed PE	Superimposed PE	Severe PE	Severe PE	Severe PE	Normal	Normal	Superimposed PE	Severe PE	Normal	Superimposed PE	Normal	Superimposed PE	Normal	Severe PE	Severe PE	Severe PE	Severe PE	Normal	Mild Hyp	Normal	Severe PE	Normal	Normal	Severe PE	Superimposed PE	Severe PE	Mild Hyp	Normal	Severe PE	Normal	Severe PE	Severe Hyp	Severe PE	Superimposed PE	Normal	Mild Hyp	Superimposed PE	Severe PE	Severe PE	Severe PE	Severe PE	Superimposed PE	Normal	Normal	Severe PE	Severe PE	Normal	Superimposed PE	Severe PE	Superimposed PE	Severe Hyp	Superimposed PE	Other	Superimposed PE	Superimposed PE	Normal	Normal	Severe PE	Severe PE	Severe Hyp	Severe Hyp	Severe PE	Other	Severe PE	Severe PE	Severe PE	Mild PE	Other	Severe Hyp	Normal	Severe PE	Superimposed PE	Mild Hyp	Normal	Severe PE	Severe PE	Normal	Mild Hyp	Mild Hyp	Superimposed PE	Superimposed PE	Mild Hyp	Normal	Superimposed PE	Severe PE	Normal	Normal	Superimposed PE	Superimposed PE	Other	Mild Hyp	Normal	Normal	Severe PE	Severe PE	Superimposed PE	Mild PE	Normal	Superimposed PE	Severe PE	Severe PE	Normal	Severe PE	Normal	Normal	Severe PE	Severe PE	Other	Severe PE	Normal	Mild PE	Normal	Mild PE	Severe PE	Normal	Normal	Mild PE	Severe PE	Mild PE	Normal	Normal	Normal
	GABD_Days	140	155	159	168	176	176	177	181	182	182	192	192	195	202	205	208	210	210	211	211	213	215	215	216	219	220	221	221	221	223	223	224	224	226	226	227	227	228	228	229	229	230	231	231	232	233	234	235	236	237	237	237	238	238	238	238	238	240	241	241	242	242	243	243	244	244	244	244	244	244	245	246	246	246	246	247	248	248	248	249	250	250	250	250	251	252	252	252	253	253	253	253	254	254	255	255	255	255	255	256	256	256	256	257	257	257	258	258	258	259	261	267	267	269	269	269	270	271	271	273	273	275	283
	GABD_Ranges_Days	140-155	140-155	159-168	159-168	176-182	176-182	176-182	176-182	176-182	176-182	192-195	192-195	192-195	202-208	202-208	202-208	210-216	210-216	210-216	210-216	210-216	210-216	210-216	210-216	219-223	219-223	219-223	219-223	219-223	219-223	219-223	224-228	224-228	224-228	224-228	224-228	224-228	224-228	224-228	229-223	229-223	229-223	229-223	229-223	229-223	229-223	234-238	234-238	234-238	234-238	234-238	234-238	234-238	234-238	234-238	234-238	234-238	240-244	240-244	240-244	240-244	240-244	240-244	240-244	240-244	240-244	240-244	240-244	240-244	240-244	245-249	245-249	245-249	245-249	245-249	245-249	245-249	245-249	245-249	245-249	250-254	250-254	250-254	250-254	250-254	250-254	250-254	250-254	250-254	250-254	250-254	250-254	250-254	250-254	255-259	255-259	255-259	255-259	255-259	255-259	255-259	255-259	255-259	255-259	255-259	255-259	255-259	255-259	255-259	255-259	261-267	261-267	261-267	269-275	269-275	269-275	269-275	269-275	269-275	269-275	269-275	269-275	283
	GA_Delivery_Days	213	176	160	170	176	267	284	189	177	269	195	282	260	266	213	209	214	233	277	274	272	231	266	277	225	260	244	274	269	224	278	225	230	231	261	272	259	234	238	246	257	231	258	280	233	236	236	278	245	239	273	254	239	239	247	266	269	275	245	243	257	249	243	273	245	245	245	252	266	266	275	249	272	274	283	248	249	277	262	267	254	266	261	267	251	252	282	261	255	253	261	257	281	276	255	259	257	259	278	259	258	259	276	260	273	272	258	258	272	260	262	267	278	269	270	270	270	272	272	274	274	276	283
	First_BMI	17.58	26.3	23.34	Null	Null	31.6	20.83	36.62	Null	29.41	Null	22.71	29.16	43.23	37.75	Null	Null	23.69	23.32	30.34	Null	30.74	34.96	23.91	35.56	27.73	23.28	25.41	21.61	Null	22.45	39.58	24.17	Null	33.59	20.6	23.96	30	22.08	29.29	26.57	22.45	36.1	41.35	Null	Null	Null	33.81	31.31	30.95	24.62	20.54	34.75	39.25	32.95	34.54	20.26	Null	22.67	Null	31.74	37.35	22.48	31.55	49.89	35.02	38.69	29.49	45.35	22.02	37.03	34.84	22.75	21.52	23.49	28.97	Null	30.9	35.28	36.32	52.15	41.4	29.97	21.14	Null	30.9	Null	28.52	31.05	38.79	30.57	22.27	31.95	24.19	22.78	19.49	20.95	25.46	23.9	34.06	27.98	19.84	23.69	41.7	28.24	23.9	Null	29.85	27.28	38.58	36.35	30.65	52.34	32.88	Null	Null	19.92	21.19	22.14	35.91	19.53	30.73	25.92
	Last_BMI	19.46	28.12	25.23	24.28	28.35	Null	25.69	36.31	32.78	31.89	33.47	27.41	30.4	46.16	36.56	46.26	29.38	25.84	26.26	38.41	24.2	31.29	34.96	29.3	38.41	32.61	26.09	29.65	27.27	23.59	25.11	41.79	22.87	41.27	41.05	26.07	24.96	34.62	27.1	37.73	27.6	27.92	43.6	47.99	37.59	23.69	Null	38.62	35.19	30.71	27.46	23.63	38.04	40.19	34.47	38.97	23.83	Null	29.1	30.73	32.5	39.22	30.43	36.36	58.46	39.87	43.7	32.81	46.65	25.39	36.95	38.27	30.56	30.9	28.19	33.67	31.41	Null	41.1	40.51	54.04	42.62	39.05	26.47	47.29	33.64	Null	33.3	35.09	41.2	35.29	28.76	35.24	31.28	29.9	24.27	22.67	29.45	Null	40.08	32.22	26.7	28.32	45.65	29.26	Null	23.78	37.6	28.84	42.29	39.38	33.9	53.28	41.7	48.65	23.42	25.54	25.56	25.75	38.74	26.34	33.47	34.33
	Interval_BD_to_PE_Dx_Days	73	21	1	0	-2	Null	Null	8	0	Null	2	Null	48	Null	0	2	3	21	Null	Null	Null	0	Null	Null	3	38	-1	Null	Null	0	Null	-4	Null	2	24	Null	Null	4	9	-1	0	-1	25	Null	Null	1	-2	Null	-4	1	36	Null	-2	-1	9	23	Null	Null	0	0	Null	Null	0	Null	-6	-5	-1	-1	Null	Null	Null	0	24	Null	Null	-17	-1	Null	Null	Null	-6	14	Null	Null	-1	-5	Null	Null	-1	0	1	Null	Null	Null	0	0	2	2	Null	-1	2	2	Null	1	Null	Null	-1	-1	Null	0	Null	0	Null	-1	-1	Null	Null	-1	1	-1	Null	Null	Null
	Interval_BlooDraw_to_PE_Dx_Days	36-73 before	21-25 before	BD 1-4 before Dx	0	1-6 after	Null	Null	8-14 before	0	Null	1-4 before	Null	36-73 before	Null	0	1-4 before	1-4 before	21-25 before	Null	Null	Null	0	Null	Null	1-4 before	36-73 before	1-6 after	Null	Null	0	Null	1-6 after	Null	1-4 before	21-25 before	Null	Null	1-4 before	8-14 before	1-6 after	0	1-6 after	21-25 before	Null	Null	1-4 before	1-6 after	Null	1-6 after	1-4 before	36-73 before	Null	1-6 after	1-6 after	8-14 before	21-25 before	Null	Null	0	0	Null	Null	0	Null	1-6 after	1-6 after	1-6 after	1-6 after	Null	Null	Null	0	21-25 before	Null	Null	BD 17 days after Dx	1-6 after	Null	Null	Null	1-6 after	8-14 before	Null	Null	1-6 after	1-6 after	Null	Null	1-6 after	0	1-4 before	Null	Null	Null	0	0	1-4 before	1-4 before	Null	1-6 after	1-4 before	1-4 before	Null	1-4 before	Null	Null	1-6 after	1-6 after	Null	0	Null	0	Null	1-6 after	1-6 after	Null	Null	1-6 after	1-4 before	1-6 after	Null	Null	Null
	Interval_BD_to_Delivery_Days	73	21	1	2	0	91	107	8	1	87	3	90	65	64	8	2	4	23	66	63	59	16	51	61	6	38	23	53	48	1	55	1	6	5	35	45	32	6	10	17	28	1	27	49	1	3	1	44	9	2	36	17	1	1	9	23	22	35	4	2	15	7	0	30	1	1	1	8	22	22	30	1	26	28	37	1	1	28	14	18	4	16	11	17	0	0	30	9	2	0	8	6	27	22	0	4	3	4	23	3	2	3	20	3	16	15	0	0	14	1	1	0	11	0	1	1	0	1	1	1	1	1	0
	Interval_PE_Dx_to_Delivery_Days	0	0	0	2	2	Null	Null	0	1	Null	1	Null	17	Null	8	0	1	2	Null	Null	Null	16	Null	Null	3	0	24	Null	Null	1	Null	5	Null	3	11	Null	Null	2	1	18	28	2	2	Null	Null	2	3	Null	13	1	0	Null	3	2	0	0	Null	Null	4	2	Null	Null	0	Null	7	6	2	9	Null	Null	Null	1	2	Null	Null	18	2	Null	Null	Null	10	2	Null	Null	1	5	Null	Null	3	0	7	Null	Null	Null	0	4	1	2	Null	4	0	1	Null	2	Null	Null	1	1	Null	1	Null	0	Null	1	2	Null	Null	2	0	2	Null	Null	Null
	Diabetes_Binary	0	0	1	0	0	0	0	0	0	1	0	0	1	0	0	0	0	0	1	1	0	1	1	0	0	0	0	0	0	0	0	1	0	1	0	1	0	0	0	0	1	0	1	0	0	0	0	0	1	0	0	1	0	0	1	1	1	0	0	0	0	0	0	0	1	1	1	1	0	1	1	1	0	0	0	0	1	0	0	1	0	1	0	0	1	0	0	1	0	0	1	0	1	0	0	0	1	0	0	0	0	1	0	1	0	0	0	1	1	1	1	0	1	1	0	0	0	0	0	1	1	1	0
	Total_Reads	889626	781005	1572834	1390425	813539	924937	344290	827216	1087689	969670	842815	763985	739332	662510	1374930	1025867	700641	1029057	2556251	803705	739963	622901	915311	854593	938986	989023	668124	1081972	989461	1071729	1967002	1175824	823190	650782	1373237	999422	1014017	1159456	1449438	2038994	1212154	1162518	962940	869380	916776	1070439	1742294	990539	930579	1568969	1895809	1209141	925515	1953996	1270854	1337317	2879601	1114218	2350192	1057971	1458555	1752630	707869	1200629	818330	1924587	861088	284112	840694	1367316	893289	570398	995246	1476724	638064	886665	766391	1485357	1720724	890411	853535	868929	944878	1634523	1164275	966738	2708933	784849	477671	1334276	1019682	1916469	1764130	1552859	1628805	863613	764560	1593893	1454388	1055820	796707	709536	941016	962480	800584	2078651	984704	685840	980006	1006701	1141399	835688	994724	2122321	936822	989873	1489841	963267	717166	1209902	1403469	2270161	1010915
	Complexity_Ten	242	294	350	413	301	325	246	285	308	317	329	280	299	287	369	329	305	361	433	311	317	283	310	289	333	354	325	317	359	378	398	350	296	290	383	332	334	381	386	419	318	386	280	295	275	355	436	329	374	420	403	287	339	406	359	388	426	366	463	333	382	331	269	389	359	438	342	236	300	418	294	300	335	353	324	269	331	350	351	291	316	314	332	402	343	312	496	329	261	393	401	395	423	360	381	394	273	439	413	306	295	322	309	323	255	334	324	245	309	346	366	231	308	369	346	331	375	312	302	380	407	388	341
miRNA	chrloc
hsa.miR.4732.5p/chr17	chr17	9.36198	7.97857	5.86237	1.89807	4.81202	6.67944	6.49913	7.56339	6.71918	6.19525	4.48613	6.34705	4.74525	5.35057	4.94788	5.56915	4.97022	4.0572	3.3263	6.76324	7.01697	6.9351	5.41445	7.09053	6.29622	4.96784	2.54362	6.72542	6.95565	3.58455	5.60659	1.9262	8.57141	5.32772	3.24387	7.69162	7.72717	3.55734	5.00816	5.10196	6.98108	2.01953	7.75906	8.18936	8.54435	6.93402	3.25228	7.06623	5.92826	5.2573	4.97408	8.99527	5.03608	3.79926	5.78553	5.12692	4.87078	7.0222	0.877975	6.19383	7.10794	7.59196	5.07607	4.52287	2.51385	4.90287	4.87044	7.46483	5.80955	5.73667	6.88373	2.64475	4.8652	4.90215	6.94347	7.55385	4.68651	7.05972	5.1601	7.19495	7.5448	7.48973	6.3081	4.44609	5.39884	5.23883	6.46412	6.99244	7.852	6.1038	6.01077	5.25997	6.13866	8.20436	4.25669	3.76483	5.92922	6.03966	6.04826	7.28813	6.51427	2.52295	2.39637	6.84657	7.73003	7.73575	4.46627	7.34344	8.34387	5.08347	7.69313	5.98315	5.895	5.16006	3.12104	7.94613	5.22773	6.38037	3.24038	6.55044	6.93773	6.48893	3.57135
hsa.miR.363.3p/chrX	chrX	12.2424	11.4702	9.70795	9.56816	10.2567	10.1551	9.93198	11.6353	11.3672	10.3835	10.1991	10.195	9.15686	9.05596	11.0482	9.49886	10.0045	9.47544	9.19263	10.3487	10.0645	10.1931	8.87657	11.0246	10.769	10.1376	8.93451	11.2272	10.3627	9.83417	9.764	8.52894	10.8531	9.05309	9.0503	10.6264	11.7949	8.92369	9.37748	10.1349	9.86543	9.41592	10.1879	11.515	11.4649	11.172	9.08842	11.4171	9.31353	10.8279	9.22899	11.7315	9.25621	9.23937	10.3858	9.28235	9.82078	11.2139	9.04173	10.4307	10.5213	10.7808	8.93654	9.19447	9.30983	9.85061	10.1346	9.4204	10.2166	10.1572	10.3577	9.59355	10.3708	10.5268	11.9755	12.1203	9.31321	11.3071	9.14331	10.7125	11.0464	11.6514	10.8566	10.5806	8.35897	10.9755	10.5721	10.6546	9.96416	10.1015	9.58145	10.3603	9.19505	11.1194	8.56536	9.07451	11.4556	9.76798	10.084	10.9058	11.2745	9.07103	9.62247	10.6706	10.1591	10.6281	10.237	12.4122	11.0688	9.952	10.8873	9.48192	10.3511	8.53101	8.7501	11.4053	10.1598	10.312	10.355	10.4224	10.4366	11.1748	8.70029
hsa.let.7b.5p/chr22	chr22	16.3241	16.1878	15.8825	13.633	15.0444	15.8038	14.724	15.7218	15.1865	15.1292	14.2281	15.2605	15.2495	14.4951	14.3923	13.6768	14.9439	14.9562	15.2634	15.2756	15.474	16.2733	14.3537	15.6075	15.3269	14.3783	13.9096	15.4412	15.3829	13.3484	15.5473	13.7846	16.8847	14.5657	13.9601	16.0664	16.3567	14.6817	14.9595	14.7797	16.2284	14.3603	15.4899	16.1743	15.9766	16.2883	13.3084	15.7374	14.4893	15.0553	14.8874	16.3093	13.4014	14.2574	13.9827	14.4443	15.0628	15.8564	12.701	15.166	15.9806	16.2843	13.9752	14.3637	14.0542	14.5115	14.7203	15.4735	15.0463	15.4835	15.7865	14.4984	14.6628	14.5814	14.8676	15.3214	14.1802	16.4357	14.2725	15.5824	15.6073	16.0933	15.5851	15.2149	15.2152	14.379	15.0657	15.6744	16.192	15.5354	15.5028	14.7309	15.7106	16.4784	13.5927	14.552	15.0779	15.2317	16.0938	15.4978	15.5299	13.9399	15.7593	15.2992	15.9196	16.3567	13.3552	15.2996	16.0463	14.2166	15.6	16.0635	15.3331	14.6681	13.8704	16.164	15.1603	15.0597	14.478	14.9033	15.0911	16.1739	13.551
hsa.miR.423.5p/chr17	chr17	15.628	14.2284	14.3558	11.5697	12.6441	14.1161	13.0812	14.223	12.8435	12.6946	11.4312	13.4061	13.6108	12.1344	10.6082	11.1379	12.7412	12.3116	14.0279	13.1196	13.4145	13.9867	12.2726	13.8858	13.0434	11.7318	12.0059	12.8869	13.4991	9.6827	14.0769	11.5267	15.0545	12.6537	11.6534	14.1414	14.4124	12.5157	12.7613	12.582	15.0997	11.4958	13.5408	14.0992	14.1613	13.4679	10.9532	14.1372	11.9812	12.5542	12.8776	14.0566	12.0355	11.3326	11.6154	12.3549	13.2355	14.1052	10.6461	11.7634	13.7632	14.7156	13.2853	12.2813	10.871	11.0695	11.8685	13.6321	12.8819	13.5729	14.2271	12.2876	12.6096	12.7902	16.5629	12.1881	11.4574	14.8278	12.5603	13.6036	13.999	13.788	13.1615	13.0769	14.0986	11.3973	13.5954	14.0054	14.9331	13.6328	13.6419	12.0592	14.1964	14.783	12.486	12.249	11.7435	13.1789	14.3418	13.484	12.9684	11.5391	14.1348	13.6616	14.3751	14.6703	11.1426	12.3791	14.4261	11.8454	13.7526	14.4873	13.4072	13.2627	11.155	14.0288	13.7141	13.4952	12.1141	12.3854	13.1676	14.0828	11.5525
hsa.miR.144.3p/chr17	chr17	10.6151	10.6271	9.24273	8.05794	8.98211	9.25569	9.47373	8.50077	9.9983	9.415	9.06248	8.68585	8.09592	7.62439	10.6656	7.4419	9.3011	8.56649	7.41199	8.25705	9.06937	9.3801	7.23565	9.0756	10.0577	10.1387	7.85142	9.56468	10.1594	8.65883	7.74484	6.98754	9.17841	7.9934	6.82532	9.99645	11.3239	6.45896	7.99965	9.62218	7.38654	8.40912	7.67859	10.8944	9.69904	10.6016	7.24956	10.3521	8.47385	9.44931	8.93377	10.8445	7.5786	8.01544	8.22603	7.84639	7.55726	10.0605	6.9006	9.85481	9.39141	8.82579	6.49416	8.6616	7.793	9.10035	9.23924	8.2558	9.07163	9.12738	8.30776	8.80948	9.60749	9.30304	12.4358	11.8319	7.61112	10.0933	8.25957	9.84277	9.8589	10.9325	9.31487	9.64452	6.97803	10.1819	8.81651	9.51551	8.07106	9.53234	7.47641	9.23677	9.10157	9.08044	5.34558	8.20035	10.7085	9.43195	9.64917	8.83586	10.5695	7.70472	8.29845	9.21322	9.12668	8.63702	8.43573	11.7297	9.30029	7.96511	9.89562	7.06451	8.84373	7.12931	7.96085	10.6672	8.93263	8.57052	8.98289	9.63374	9.81301	10.0227	7.4013
hsa.miR.1323/chr19	chr19	5.92851	7.52204	7.36371	10.3491	9.27799	6.61267	6.24061	8.79613	8.26584	8.12973	11.5569	8.74361	9.23573	7.3824	9.37086	11.0696	11.0954	12.261	9.95735	10.6299	10.9603	11.6334	8.2965	9.48808	10.2319	8.75102	11.9009	9.30894	8.19213	3.90312	9.08911	10.0427	8.82531	9.16335	10.37	8.17417	9.40878	11.4766	10.9342	11.0923	10.234	11.7239	9.70848	8.04453	8.06776	9.75582	12.5854	9.39496	12.1194	9.87937	10.9552	8.92134	10.7441	11.5935	9.54484	8.79336	9.69353	9.16038	9.91883	10.9827	11.9906	8.36315	8.61454	10.8047	11.2834	9.70273	10.7072	10.5854	8.72541	9.42944	9.23794	10.868	10.2838	9.54238	4.45913	9.88907	11.0195	9.3371	8.50558	8.98749	9.78454	9.22675	9.6072	10.5931	10.6142	10.1837	9.93618	11.3707	11.1352	10.9398	10.4136	10.8925	9.23721	8.60738	12.9575	11.7816	10.8601	11.9115	9.8919	9.77351	10.3809	10.9032	9.83825	10.2448	8.72693	10.8955	8.69178	8.73358	9.80705	8.93458	9.72861	10.7468	9.77862	10.4979	10.3112	9.75355	9.3856	8.86073	10.6609	10.4149	9.46635	9.05718	10.0742
hsa.miR.361.5p/chrX	chrX	4.70294	6.13583	4.49384	4.99741	6.66843	4.75383	6.52598	5.51746	5.96678	5.82028	6.97464	5.18835	4.56232	6.38151	6.48582	6.54002	5.01278	5.98558	4.58102	5.95379	5.17704	5.62936	5.90385	5.5522	5.70275	6.66663	5.68955	5.34457	5.39028	6.96199	5.78863	5.32613	5.29547	5.67892	7.05684	6.16212	4.93472	5.60684	6.04065	4.7357	4.95927	7.45942	5.20809	5.67563	6.19589	4.34106	6.23376	4.89552	6.01865	5.55459	5.13758	5.86636	6.44748	7.10386	6.68185	6.26385	4.45064	5.80346	7.57624	6.36636	5.09513	2.14519	5.15896	7.01636	7.38185	7.08126	6.23882	6.43464	6.28101	5.45583	4.17437	5.57954	6.90039	5.55993	4.79528	5.36193	6.16878	4.26122	4.08582	5.94758	4.58241	5.85037	5.08503	4.6867	5.27226	6.49892	5.09469	4.55478	5.49699	6.35699	5.72083	6.07012	2.668	5.8656	6.9788	6.16061	6.13165	5.633	3.1473	5.00526	6.46829	4.90735	6.79815	6.38242	5.35599	2.2459	7.50318	5.91617	3.02824	6.23475	5.01879	4.45366	5.11938	4.43241	7.17488	5.52132	4.8614	5.44008	5.55207	6.61055	6.56784	4.22543	6.79601
hsa.miR.512.3p/chr19:chr19	chr19:chr19	3.80014	4.48856	6.78645	7.37491	6.2731	4.43163	3.95433	5.10316	4.13866	4.28906	7.74366	4.77004	6.70651	4.99474	7.33107	7.11469	5.85734	8.42809	3.77736	6.84529	6.11776	6.11287	5.90175	6.13264	5.78564	5.68951	7.25975	5.61476	5.24651	9.7294	5.18848	6.50558	5.66508	5.62991	6.6733	2.18847	6.66172	7.58205	7.51438	8.30947	6.15899	8.36763	5.42291	6.7312	4.82084	6.7065	9.23057	6.44379	8.09117	7.48716	6.79343	5.4284	6.63924	7.49524	6.16287	5.17917	6.35425	4.7242	7.24682	7.59357	8.31606	5.74404	4.22404	7.23262	7.9499	7.64327	7.57501	3.66027	4.03439	4.29149	6.14192	7.68169	7.10515	5.87706	3.1656	7.04098	6.95445	6.00959	5.59773	4.13248	5.5011	4.78707	6.25602	6.43621	6.27493	7.81973	6.24895	7.08623	7.20602	6.57418	7.40919	7.89618	4.96953	2.1019	9.6141	7.80543	6.90268	8.13448	4.84632	6.42092	6.4215	6.91733	6.45199	6.03903	6.21204	5.80466	5.96336	6.50733	4.63624	4.77407	5.08888	7.83089	6.4898	7.55215	6.99674	6.17383	7.07761	3.63376	7.6063	6.35152	5.77875	5.09525	6.64286
hsa.miR.518e.5p*/chr19	chr19	5.33408	5.27753	4.94394	8.76206	7.05642	4.89442	4.6908	6.61699	5.49608	6.69096	8.70926	6.2364	6.72761	4.09206	8.38223	8.01181	7.60156	9.33278	7.75374	7.89619	7.75745	9.32309	6.0992	6.9167	7.41261	6.8902	9.13553	7.40678	6.58269	9.59984	7.67244	7.79598	6.6174	6.89435	8.3098	6.60887	7.52122	8.91919	8.5448	9.12713	8.44927	8.70278	7.1584	6.60774	6.38772	7.77147	10.1305	6.13566	9.29062	8.54459	7.65267	7.23898	7.59239	8.01157	7.10395	6.2283	7.40149	7.34206	7.58513	8.90655	9.83583	7.78908	6.19185	8.17935	8.9906	7.80652	8.48094	9.0671	5.9907	6.92794	7.57388	8.63232	8.21911	6.83235	7.24226	7.78859	8.25307	7.22884	6.49184	6.8932	7.90052	8.28025	8.04418	8.36341	8.07294	8.47019	8.23553	8.68105	9.17402	8.48495	8.71202	8.04907	7.75157	7.17068	10.3412	9.2728	7.94603	9.53462	7.67335	7.85683	7.39999	8.01773	7.03016	7.93507	7.19866	8.25767	7.02532	6.72477	8.11921	7.14596	7.44377	8.50156	8.17315	7.62808	7.48399	8.01618	7.84833	6.71984	8.29045	8.59515	7.44105	7.60816	7.7042
hsa.miR.516a.5p/chr19:chr19	chr19:chr19	3.18567	4.77499	4.46188	7.70741	6.22627	4.27222	3.74889	5.56343	6.13114	4.9595	8.84478	5.63076	4.49789	4.44023	9.66403	8.28212	7.66597	8.66998	6.78679	7.69418	7.32434	5.95857	6.25663	5.42621	6.13473	6.22789	8.02846	6.28317	4.97357	9.93272	5.46104	7.73925	5.1435	6.42721	6.95665	4.29461	6.32876	9.00061	7.60475	7.96135	7.52631	8.21035	7.80706	5.8254	4.7362	4.71022	10.0859	6.65853	8.87744	10.5859	6.83633	5.60718	7.94261	8.05589	7.0847	6.73759	5.99395	5.83446	8.09791	7.96789	8.19825	6.46289	5.36798	7.69656	8.04177	7.15629	8.03033	6.47341	6.1414	5.5848	5.9546	8.24737	7.09996	6.68157	2.59442	7.1949	7.21928	6.85088	3.63194	6.18552	7.14073	5.24087	5.81871	7.94324	6.66573	7.95996	7.21489	7.63819	8.32474	7.80649	10.5161	7.90254	4.99402	5.50155	9.13256	8.65377	8.26868	8.47846	6.8041	7.088	7.41012	8.08448	6.44111	6.72	6.22678	7.16654	6.53085	7.57576	6.85019	5.93936	5.48387	7.79928	5.7741	5.78205	6.87535	6.31632	7.0788	5.50984	7.41143	6.33567	5.94927	6.53383	7.07079

### Sheet: S3
Supplementary Data file 3: Top 110 candidate bivariate biomarkers that passed verification			Training	Training	Training	Training	Training		Verification	Verification	Verification	Verification	Verification	Verification
ratio_name	ratio_num_x	ratio_denom_x	Training_Rank	train_corsq_Raw	train_pval_Raw	train_lower25_Raw	train_upper75_Raw		Verification_rank	inverse_rank	corsq_Raw	pval_Raw	lower25_Raw	upper75_Raw
hsa.miR.516a.5p/hsa.miR.363.3p	hsa.miR.516a.5p	hsa.miR.363.3p	703	0.36201	0.000397842	0.605534	0.824613		2	1.31e-05	0.744773	1.82e-08	0.891313	1
hsa.miR.516a.5p/hsa.miR.144.3p	hsa.miR.516a.5p	hsa.miR.144.3p	654	0.348223	0.000524684	0.617807	0.838075		3	1.31e-05	0.728378	7.53e-08	0.879442	1
hsa.miR.516a.5p/hsa.miR.423.5p	hsa.miR.516a.5p	hsa.miR.423.5p	150	0.418022	2.69e-05	0.639137	0.852284		7	1.31e-05	0.70301	1.25e-07	0.872218	1
hsa.miR.516a.5p/hsa.miR.342.5p	hsa.miR.516a.5p	hsa.miR.342.5p	318	0.393044	9.15e-05	0.624174	0.839061		13	1.31e-05	0.698935	1.76e-07	0.870763	1
hsa.miR.516a.5p/hsa.let.7b.5p	hsa.miR.516a.5p	hsa.let.7b.5p	523	0.374054	0.000230423	0.61189	0.830512		10	1.31e-05	0.707208	1.31e-07	0.868601	1
hsa.miR.30a.5p/hsa.miR.423.5p	hsa.miR.30a.5p	hsa.miR.423.5p	204	0.428356	2.81e-05	0.627896	0.842692		8	1.31e-05	0.660966	1.14e-06	0.862716	1
hsa.miR.522.3p/hsa.miR.4732.5p	hsa.miR.522.3p	hsa.miR.4732.5p	439	0.363786	0.00113618	0.693289	0.899849		39	1.31e-05	0.581064	3.66e-05	0.838441	0.997307
hsa.miR.1323/hsa.miR.423.5p	hsa.miR.1323	hsa.miR.423.5p	311	0.359093	0.000291516	0.693562	0.894673		60	1.31e-05	0.676864	8.5e-07	0.828352	0.997734
hsa.miR.516a.5p/hsa.miR.183.5p	hsa.miR.516a.5p	hsa.miR.183.5p	454	0.371569	0.0002479	0.61941	0.836473		59	1.31e-05	0.685805	3.99e-07	0.824459	1
hsa.miR.24.3p/hsa.miR.423.5p	hsa.miR.24.3p	hsa.miR.423.5p	99	0.41747	4.71e-05	0.657484	0.870702		62	1.31e-05	0.703331	1.2e-07	0.82435	0.996906
hsa.miR.516a.5p/hsa.miR.182.5p	hsa.miR.516a.5p	hsa.miR.182.5p	795	0.350463	0.00061515	0.604637	0.826736		83	1.31e-05	0.67189	9.67e-07	0.819759	0.996666
hsa.miR.516a.5p/hsa.let.7c.5p	hsa.miR.516a.5p	hsa.let.7c.5p	880	0.338507	0.000924336	0.609876	0.82885		58	1.31e-05	0.668921	1.1e-06	0.819475	1
hsa.miR.518e.5p.hsa.miR.519a.5p.hsa.miR.519b.5p.hsa.miR.519c.5p.hsa.miR.522.5p.hsa.miR.523.5p/hsa.miR.423.5p	hsa.miR.518e.5p.hsa.miR.519a.5p.hsa.miR.519b.5p.hsa.miR.519c.5p.hsa.miR.522.5p.hsa.miR.523.5p	hsa.miR.423.5p	155	0.401685	0.000104027	0.652128	0.858901		98	1.31e-05	0.673187	5.84e-07	0.817154	0.994441
hsa.miR.30d.5p/hsa.miR.423.5p	hsa.miR.30d.5p	hsa.miR.423.5p	3	0.534845	1.64e-07	0.730817	0.912566		87	1.31e-05	0.661886	1.27e-06	0.81589	1
hsa.miR.27b.3p/hsa.miR.423.5p	hsa.miR.27b.3p	hsa.miR.423.5p	257	0.396704	0.000103844	0.624752	0.848287		64	1.31e-05	0.686058	2.97e-07	0.811069	1
hsa.miR.99b.5p/hsa.miR.423.5p	hsa.miR.99b.5p	hsa.miR.423.5p	371	0.366875	0.000484035	0.639165	0.860835		125	1.31e-05	0.649045	2.1e-06	0.810785	0.991147
hsa.miR.30d.5p/hsa.let.7b.5p	hsa.miR.30d.5p	hsa.let.7b.5p	7	0.514235	5.06e-07	0.714606	0.901816		164	1.31e-05	0.624671	5.49e-06	0.800464	0.991807
hsa.miR.21.5p/hsa.miR.423.5p	hsa.miR.21.5p	hsa.miR.423.5p	33	0.452851	8.66e-06	0.677268	0.885232		154	1.31e-05	0.657344	1.26e-06	0.798625	0.993645
hsa.miR.27a.3p/hsa.miR.423.5p	hsa.miR.27a.3p	hsa.miR.423.5p	28	0.454987	7.74e-06	0.679073	0.887103		124	1.31e-05	0.703048	1.21e-07	0.798059	1
hsa.miR.22.3p/hsa.miR.423.5p	hsa.miR.22.3p	hsa.miR.423.5p	24	0.468676	3.541e-06	0.682668	0.883508		138	1.31e-05	0.635414	3.827e-06	0.797917	0.999184
hsa.miR.516a.5p/hsa.miR.224.5p	hsa.miR.516a.5p	hsa.miR.224.5p	808	0.36849	0.000347477	0.594738	0.818252		207	1.31e-05	0.641573	6.372e-06	0.79453	0.988079
hsa.miR.27b.3p/hsa.let.7b.5p	hsa.miR.27b.3p	hsa.let.7b.5p	471	0.365299	0.000478156	0.623143	0.844995		133	1.31e-05	0.646236	2.143e-06	0.793344	1
hsa.miR.516a.5p/hsa.miR.320c	hsa.miR.516a.5p	hsa.miR.320c	484	0.37127	0.000242088	0.612518	0.836012		163	1.31e-05	0.656674	2.43e-06	0.792825	0.999445
hsa.miR.146b.5p/hsa.miR.423.5p	hsa.miR.146b.5p	hsa.miR.423.5p	673	0.371466	0.000289649	0.602636	0.823834		184	1.31e-05	0.634122	3.743e-06	0.790203	0.997237
hsa.miR.10a.5p/hsa.miR.423.5p	hsa.miR.10a.5p	hsa.miR.423.5p	699	0.364233	0.000517748	0.605652	0.826946		245	1.31e-05	0.653101	1.54e-06	0.78996	0.987817
hsa.miR.223.5p/hsa.miR.423.5p	hsa.miR.223.5p	hsa.miR.423.5p	272	0.386226	0.000184934	0.633119	0.850949		224	1.31e-05	0.651047	2.04e-06	0.786796	0.995813
hsa.miR.20a.5p/hsa.miR.486.3p	hsa.miR.20a.5p	hsa.miR.486.3p	127	0.412922	4.87e-05	0.650442	0.861813		215	1.31e-05	0.6703	7.25e-07	0.785843	0.996766
hsa.miR.24.3p/hsa.let.7b.5p	hsa.miR.24.3p	hsa.let.7b.5p	131	0.416372	6.63e-05	0.650449	0.85813		301	1.31e-05	0.640994	4.18e-06	0.785122	0.982994
hsa.miR.424.3p/hsa.miR.423.5p	hsa.miR.424.3p	hsa.miR.423.5p	112	0.441674	3.53e-05	0.641052	0.857722		283	1.31e-05	0.632041	5.89e-06	0.784584	0.988363
hsa.miR.516a.5p/hsa.miR.1301.3p	hsa.miR.516a.5p	hsa.miR.1301.3p	486	0.385482	0.000164307	0.609928	0.828798		286	1.31e-05	0.5967	1.81e-05	0.783961	0.988985
hsa.miR.27a.5p/hsa.miR.423.5p	hsa.miR.27a.5p	hsa.miR.423.5p	340	0.399789	0.000187091	0.621229	0.83833		288	1.31e-05	0.63945	5.29e-06	0.782075	0.986041
hsa.miR.126.3p/hsa.miR.423.5p	hsa.miR.126.3p	hsa.miR.423.5p	326	0.388321	0.000178141	0.627281	0.843307		260	1.31e-05	0.647038	2.17e-06	0.780171	0.992775
hsa.miR.20a.5p/hsa.miR.363.3p	hsa.miR.20a.5p	hsa.miR.363.3p	194	0.428361	0.000179115	0.625966	0.855651		354	1.31e-05	0.6111	2.29e-05	0.776933	0.981521
hsa.miR.512.3p/hsa.miR.423.5p	hsa.miR.512.3p	hsa.miR.423.5p	473	0.391483	0.000218825	0.610152	0.829799		408	1.31e-05	0.635163	6.27e-06	0.771884	0.976908
hsa.miR.125a.5p/hsa.miR.423.5p	hsa.miR.125a.5p	hsa.miR.423.5p	643	0.351113	0.000873001	0.623614	0.845749		376	1.31e-05	0.623653	6.44e-06	0.770926	0.982697
hsa.miR.512.3p/hsa.miR.183.5p	hsa.miR.512.3p	hsa.miR.183.5p	727	0.370932	0.000671692	0.601348	0.825122		392	1.3094e-05	0.605441	2.24e-05	0.770736	0.978056
hsa.miR.181a.5p/hsa.miR.423.5p	hsa.miR.181a.5p	hsa.miR.423.5p	25	0.475748	2.41e-06	0.680436	0.879614		314	1.31e-05	0.647143	2.14e-06	0.769881	0.998235
hsa.miR.21.5p/hsa.let.7b.5p	hsa.miR.21.5p	hsa.let.7b.5p	815	0.362952	0.000367856	0.596722	0.81872		371	1.3091e-05	0.606408	1.54e-05	0.769867	0.983756
hsa.miR.27a.3p/hsa.let.7b.5p	hsa.miR.27a.3p	hsa.let.7b.5p	87	0.435385	1.2956e-05	0.652494	0.863437		353	1.31e-05	0.654282	1.7e-06	0.769339	0.989115
hsa.miR.512.3p/hsa.miR.877.5p	hsa.miR.512.3p	hsa.miR.877.5p	674	0.367075	0.000198367	0.602756	0.823715		456	1.31e-05	0.592716	2.01e-05	0.765265	0.978697
hsa.miR.516a.5p/hsa.let.7e.5p	hsa.miR.516a.5p	hsa.let.7e.5p	538	0.363402	0.000413144	0.616787	0.83787		430	1.31e-05	0.601941	1.84e-05	0.762608	0.986184
hsa.miR.30e.5p/hsa.miR.423.5p	hsa.miR.30e.5p	hsa.miR.423.5p	22	0.474623	1.91e-06	0.683967	0.883435		347	1.3087e-05	0.612792	9.7e-06	0.761954	0.9965
hsa.miR.516a.5p/hsa.miR.122.5p	hsa.miR.516a.5p	hsa.miR.122.5p	696	0.369185	0.000307388	0.601899	0.823346		522	1.31e-05	0.606992	1.45e-05	0.761826	0.977304
hsa.miR.520a.3p/hsa.miR.4732.5p	hsa.miR.520a.3p	hsa.miR.4732.5p	939	0.353732	0.000642015	0.593481	0.81951		513	1.31e-05	0.551417	9.39e-05	0.759708	0.979422
hsa.miR.148a.3p/hsa.miR.423.5p	hsa.miR.148a.3p	hsa.miR.423.5p	27	0.450571	8.55e-06	0.688293	0.896266		464	1.3086e-05	0.635899	3.4e-06	0.759602	0.98436
hsa.miR.128.3p/hsa.miR.423.5p	hsa.miR.128.3p	hsa.miR.423.5p	271	0.38587	0.00026286	0.636034	0.855388		495	1.31e-05	0.644175	2.33e-06	0.756841	0.982289
hsa.miR.320a/hsa.miR.423.5p	hsa.miR.320a	hsa.miR.423.5p	59	0.450042	3.41e-05	0.661197	0.875567		558	1.31e-05	0.621117	7.413e-06	0.755711	0.978588
hsa.miR.522.3p/hsa.miR.1180.3p	hsa.miR.522.3p	hsa.miR.1180.3p	36	0.47182	1.7e-05	0.675832	0.878089		469	1.31e-05	0.550553	0.000173412	0.753434	0.990527
hsa.miR.1323/hsa.miR.342.5p	hsa.miR.1323	hsa.miR.342.5p	526	0.343984	0.000596274	0.647952	0.864303		646	1.31e-05	0.599124	4.6e-05	0.750618	0.97402
hsa.let.7a.5p/hsa.miR.423.5p	hsa.let.7a.5p	hsa.miR.423.5p	222	0.399943	0.000186356	0.63437	0.855826		609	1.31e-05	0.616777	1.31e-05	0.749511	0.979958
hsa.miR.516a.5p/hsa.miR.361.3p	hsa.miR.516a.5p	hsa.miR.361.3p	977	0.350025	0.000574678	0.592501	0.818038		637	1.31e-05	0.63134	8.379e-06	0.747669	0.976969
hsa.miR.522.3p/hsa.miR.423.5p	hsa.miR.522.3p	hsa.miR.423.5p	6	0.521232	1.77e-06	0.72086	0.90414		624	1.3097e-05	0.611656	2.05e-05	0.747308	0.97733
hsa.let.7f.5p/hsa.miR.423.5p	hsa.let.7f.5p	hsa.miR.423.5p	149	0.414822	9.09e-05	0.640697	0.860529		628	1.31e-05	0.617535	1.12e-05	0.745599	0.979039
hsa.miR.522.3p/hsa.miR.3158.3p	hsa.miR.522.3p	hsa.miR.3158.3p	234	0.419433	0.00013437	0.630861	0.843404		433	1.31e-05	0.564077	0.000177411	0.745555	1
hsa.miR.20a.5p/hsa.miR.484	hsa.miR.20a.5p	hsa.miR.484	348	0.398142	0.00031872	0.620833	0.843628		717	1.3109e-05	0.583734	4.5e-05	0.744019	0.970957
hsa.miR.20a.5p/hsa.miR.486.5p	hsa.miR.20a.5p	hsa.miR.486.5p	458	0.400767	0.000366953	0.602629	0.839773		713	1.31e-05	0.584358	0.000106967	0.743779	0.976028
hsa.miR.378a.3p/hsa.miR.423.5p	hsa.miR.378a.3p	hsa.miR.423.5p	255	0.402097	0.000131166	0.626927	0.846112		650	1.31e-05	0.601178	1.55e-05	0.742	0.982638
hsa.miR.20a.5p/hsa.miR.1180.3p	hsa.miR.20a.5p	hsa.miR.1180.3p	217	0.399064	0.000168993	0.634217	0.857205		504	1.32e-05	0.508584	0.000778393	0.7418	0.99733
hsa.miR.26b.5p/hsa.let.7b.5p	hsa.miR.26b.5p	hsa.let.7b.5p	179	0.407762	8.36e-05	0.636374	0.851371		582	1.31e-05	0.563702	6.13e-05	0.741706	0.987762
hsa.let.7a.5p/hsa.let.7b.5p	hsa.let.7a.5p	hsa.let.7b.5p	236	0.415116	0.000142586	0.625935	0.84833		803	1.31e-05	0.604381	5.79e-05	0.740684	0.96946
hsa.let.7g.5p/hsa.miR.423.5p	hsa.let.7g.5p	hsa.miR.423.5p	61	0.45039	1.53e-05	0.659454	0.869958		706	1.31e-05	0.616617	7.71e-06	0.738055	0.981751
hsa.miR.221.3p/hsa.miR.423.5p	hsa.miR.221.3p	hsa.miR.423.5p	96	0.425694	2.89e-05	0.655663	0.863945		692	1.31e-05	0.59453	1.86e-05	0.738006	0.981801
hsa.miR.516a.5p/hsa.miR.664a.5p	hsa.miR.516a.5p	hsa.miR.664a.5p	660	0.372897	0.000331663	0.601236	0.82646		863	1.31e-05	0.610433	2.07e-05	0.737911	0.967403
hsa.miR.22.3p/hsa.let.7b.5p	hsa.miR.22.3p	hsa.let.7b.5p	11	0.471232	3.47e-06	0.706419	0.906327		820	1.31e-05	0.550144	0.000126891	0.735795	0.97435
hsa.miR.20a.5p/hsa.miR.98.5p	hsa.miR.20a.5p	hsa.miR.98.5p	92	0.42738	5.61e-05	0.65931	0.870102		905	1.31e-05	0.586395	2.63e-05	0.735529	0.969785
hsa.miR.146a.5p/hsa.miR.423.5p	hsa.miR.146a.5p	hsa.miR.423.5p	345	0.38539	0.000263789	0.622386	0.848202		654	1.309e-05	0.630169	4.5e-06	0.734548	0.99009
hsa.miR.516a.5p/hsa.miR.199a.5p	hsa.miR.516a.5p	hsa.miR.199a.5p	362	0.365862	0.000232785	0.632395	0.851674		669	1.31e-05	0.595705	5.47e-05	0.733978	0.985829
hsa.let.7g.5p/hsa.let.7b.5p	hsa.let.7g.5p	hsa.let.7b.5p	4	0.544121	2.7e-07	0.723072	0.910506		697	1.31e-05	0.601539	1.5e-05	0.7339	0.985906
hsa.let.7f.5p/hsa.let.7b.5p	hsa.let.7f.5p	hsa.let.7b.5p	135	0.428977	5.39e-05	0.640924	0.8554		936	1.31e-05	0.601186	4.2464e-05	0.733811	0.966672
hsa.miR.20a.5p/hsa.miR.16.2.3p	hsa.miR.20a.5p	hsa.miR.16.2.3p	899	0.384831	0.000347261	0.586697	0.812813		968	1.31e-05	0.593864	3.05e-05	0.732454	0.968029
hsa.miR.522.3p/hsa.miR.363.3p	hsa.miR.522.3p	hsa.miR.363.3p	48	0.471139	3.43e-05	0.671463	0.873881		775	1.31e-05	0.59833	6.26e-05	0.731885	0.97826
hsa.miR.20a.5p/hsa.miR.144.3p	hsa.miR.20a.5p	hsa.miR.144.3p	225	0.412906	0.000188961	0.626817	0.8548		949	1.31e-05	0.576247	7.52e-05	0.731673	0.96881
hsa.miR.522.3p/hsa.miR.144.3p	hsa.miR.522.3p	hsa.miR.144.3p	117	0.44132	5.95e-05	0.644917	0.855083		976	1.31e-05	0.612609	2.9e-05	0.72861	0.971873
hsa.miR.26b.5p/hsa.miR.423.5p	hsa.miR.26b.5p	hsa.miR.423.5p	215	0.406992	6.85e-05	0.632188	0.845754		868	1.31e-05	0.587242	2.51e-05	0.727713	0.977601
hsa.miR.516a.5p/hsa.miR.139.3p	hsa.miR.516a.5p	hsa.miR.139.3p	211	0.405726	4.89e-05	0.634163	0.846229		1039	1.31e-05	0.586768	6.66e-05	0.727475	0.968177
hsa.miR.512.3p/hsa.miR.342.5p	hsa.miR.512.3p	hsa.miR.342.5p	588	0.375998	0.000390203	0.607284	0.830216		1125	1.31e-05	0.586752	5.9e-05	0.727262	0.963559
hsa.miR.518e.5p.hsa.miR.519a.5p.hsa.miR.519b.5p.hsa.miR.519c.5p.hsa.miR.522.5p.hsa.miR.523.5p/hsa.miR.320c	hsa.miR.518e.5p.hsa.miR.519a.5p.hsa.miR.519b.5p.hsa.miR.519c.5p.hsa.miR.522.5p.hsa.miR.523.5p	hsa.miR.320c	682	0.351509	0.000981683	0.621301	0.840708		1114	1.31e-05	0.596696	4.19e-05	0.726616	0.964206
hsa.miR.181a.5p/hsa.let.7b.5p	hsa.miR.181a.5p	hsa.let.7b.5p	14	0.483674	1.18e-06	0.690235	0.885745		1063	1.3117e-05	0.583855	4.27e-05	0.725148	0.965674
hsa.miR.103a.3p/hsa.miR.423.5p	hsa.miR.103a.3p	hsa.miR.423.5p	692	0.360225	0.000597245	0.605035	0.832465		1044	1.31e-05	0.574402	4.21e-05	0.724783	0.970869
hsa.miR.522.3p/hsa.miR.342.5p	hsa.miR.522.3p	hsa.miR.342.5p	8	0.518765	1.08e-06	0.714694	0.901728		919	1.31e-05	0.604198	3.89e-05	0.724281	0.976202
hsa.miR.191.5p/hsa.miR.423.5p	hsa.miR.191.5p	hsa.miR.423.5p	76	0.433867	1.46e-05	0.660629	0.866332		969	1.31e-05	0.595007	1.84e-05	0.722346	0.978137
hsa.miR.20a.5p/hsa.let.7b.5p	hsa.miR.20a.5p	hsa.let.7b.5p	19	0.498156	2.22e-06	0.682472	0.881253		1239	1.3122e-05	0.586937	4.6233e-05	0.72055	0.960609
hsa.miR.340.5p/hsa.miR.423.5p	hsa.miR.340.5p	hsa.miR.423.5p	29	0.464024	5.49e-06	0.676245	0.881353		1069	1.31e-05	0.556013	7.68e-05	0.717638	0.973183
hsa.miR.27a.5p/hsa.miR.1180.3p	hsa.miR.27a.5p	hsa.miR.1180.3p	936	0.343174	0.00107775	0.60232	0.827827		1189	1.313e-05	0.556276	8.79e-05	0.71676	0.96923
hsa.miR.140.3p/hsa.miR.423.5p	hsa.miR.140.3p	hsa.miR.423.5p	165	0.426316	1.96e-05	0.632271	0.846896		928	1.31e-05	0.563659	6e-05	0.716603	0.98388
hsa.miR.512.3p/hsa.miR.122.5p	hsa.miR.512.3p	hsa.miR.122.5p	944	0.35434	0.00117144	0.598393	0.823175		1365	1.31e-05	0.567765	0.000155169	0.716568	0.95976
hsa.miR.143.3p/hsa.miR.423.5p	hsa.miR.143.3p	hsa.miR.423.5p	49	0.43969	1.91e-05	0.677137	0.880461		1104	1.31e-05	0.583527	2.8532e-05	0.71631	0.974512
hsa.let.7d.3p/hsa.miR.423.5p	hsa.let.7d.3p	hsa.miR.423.5p	139	0.418307	9.14e-05	0.641973	0.861704		1354	1.31e-05	0.561442	0.000151559	0.714605	0.961723
hsa.let.7i.5p/hsa.miR.423.5p	hsa.let.7i.5p	hsa.miR.423.5p	457	0.368264	0.000325419	0.620806	0.841203		1247	1.31e-05	0.594063	1.89e-05	0.713228	0.967932
hsa.miR.522.3p/hsa.miR.320b	hsa.miR.522.3p	hsa.miR.320b	104	0.44625	9.52e-05	0.65036	0.86312		1173	1.31e-05	0.581918	0.000134612	0.713089	0.972901
hsa.miR.20a.5p/hsa.miR.92a.3p	hsa.miR.20a.5p	hsa.miR.92a.3p	504	0.39609	0.000643638	0.606951	0.837902		1430	1.31e-05	0.566952	0.000162356	0.712825	0.958672
hsa.miR.516a.5p/hsa.miR.133a.3p	hsa.miR.516a.5p	hsa.miR.133a.3p	55	0.455385	1.41e-05	0.662093	0.86977		1461	1.31e-05	0.584513	6.49e-05	0.71145	0.960048
hsa.miR.20a.5p/hsa.miR.423.5p	hsa.miR.20a.5p	hsa.miR.423.5p	39	0.459519	9.98e-06	0.67208	0.875714		1454	1.31e-05	0.594013	2.54e-05	0.711017	0.96048
hsa.miR.522.3p/hsa.miR.183.5p	hsa.miR.522.3p	hsa.miR.183.5p	43	0.476743	2.78e-05	0.672569	0.878901		1251	1.31e-05	0.546346	0.000231111	0.710611	0.970548
hsa.miR.146a.5p/hsa.let.7b.5p	hsa.miR.146a.5p	hsa.let.7b.5p	609	0.365111	0.000662345	0.605538	0.842991		1298	1.31e-05	0.590082	2.67e-05	0.71059	0.97057
hsa.miR.25.3p/hsa.miR.423.5p	hsa.miR.25.3p	hsa.miR.423.5p	44	0.446778	1.1e-05	0.676873	0.880725		1379	1.31e-05	0.571255	4.45e-05	0.710188	0.96614
hsa.miR.185.5p/hsa.miR.423.5p	hsa.miR.185.5p	hsa.miR.423.5p	158	0.410165	0.000108023	0.639566	0.859208		1258	1.3129e-05	0.55916	7.56e-05	0.710008	0.971151
hsa.miR.522.3p/hsa.let.7b.5p	hsa.miR.522.3p	hsa.let.7b.5p	34	0.486265	1.67e-05	0.672614	0.87518		1243	1.31e-05	0.566116	0.000157633	0.709867	0.971293
hsa.miR.27a.5p/hsa.let.7b.5p	hsa.miR.27a.5p	hsa.let.7b.5p	835	0.35489	0.00145304	0.6061	0.832625		1511	1.31e-05	0.57292	8.75e-05	0.709358	0.957309
hsa.miR.20a.5p/hsa.miR.532.5p	hsa.miR.20a.5p	hsa.miR.532.5p	736	0.371265	0.000706172	0.600693	0.825778		1569	1.31e-05	0.557677	0.000201412	0.708312	0.958354
hsa.miR.516a.5p/hsa.miR.941	hsa.miR.516a.5p	hsa.miR.941	916	0.347779	0.000941395	0.60087	0.824375		1644	1.31e-05	0.580084	4.52e-05	0.708011	0.953825
hsa.miR.520a.3p/hsa.miR.423.5p	hsa.miR.520a.3p	hsa.miR.423.5p	712	0.3715	0.000470483	0.599743	0.824277		1585	1.32e-05	0.523875	0.000311381	0.705542	0.956293
hsa.miR.20a.5p/hsa.miR.16.5p	hsa.miR.20a.5p	hsa.miR.16.5p	342	0.403557	0.000298972	0.61983	0.842179		1538	1.32e-05	0.559875	0.000360639	0.705056	0.961611
hsa.miR.512.3p/hsa.miR.224.5p	hsa.miR.512.3p	hsa.miR.224.5p	740	0.352684	0.000608994	0.607658	0.828617		1845	1.32e-05	0.551719	0.000253546	0.702111	0.950063
hsa.miR.512.3p/hsa.miR.320c	hsa.miR.512.3p	hsa.miR.320c	925	0.356903	0.00116575	0.596883	0.824686		1706	1.31e-05	0.579785	0.000109313	0.702065	0.954939
hsa.miR.148b.3p/hsa.miR.423.5p	hsa.miR.148b.3p	hsa.miR.423.5p	115	0.433645	3.85e-05	0.642611	0.857389		1690	1.32e-05	0.546607	0.000124987	0.70206	0.954945
hsa.miR.522.3p/hsa.miR.4429	hsa.miR.522.3p	hsa.miR.4429	191	0.428491	9.96e-05	0.629403	0.847312		1566	1.31e-05	0.553847	0.000213481	0.701511	0.965156
hsa.miR.660.5p/hsa.miR.4732.5p	hsa.miR.660.5p	hsa.miR.4732.5p	730	0.360588	0.0011353	0.606396	0.836006		1378	1.33e-05	0.456385	0.00143229	0.701249	0.975079
hsa.miR.20a.5p/hsa.miR.183.5p	hsa.miR.20a.5p	hsa.miR.183.5p	132	0.438074	9.76e-05	0.637627	0.861148		1779	1.32e-05	0.558448	8.74e-05	0.700679	0.951494
hsa.miR.502.3p/hsa.miR.4732.5p	hsa.miR.502.3p	hsa.miR.4732.5p	381	0.365379	0.000256553	0.62969	0.850702		1748	1.32e-05	0.492518	0.000541493	0.70019	0.956815

### Sheet: S4
Supplementary Data file 4: Normalized expression values of top 110 candidate bivariate ex-miRNA biomarkers in all samples				Case_Control	Control	Control	Control	Control	Control	Control	Control	Control	Case	Case	Case	Case	Case	Case	Control	Control	Control	Control	Control	Control	Control	Control	Control	Control	Control	Control	Control	Control	Control	Control	Control	Control	Control	Control	Control	Control	Control	Control	Control	Control	Control	Control	Control	Control	Control	Control	Control	Control	Control	Control	Case	Control	Control	Case	Control	Control	Control	Control	Control	Control	Case	Case	Case	Case	Case	Case	Case	Case	Case	Case	Case	Case	Case	Case	Case	Case	Case	Case	Case	Case	Case	Case	Case	Case	Case	Case	Case	Case	Case	Case	Case	Case	Case	Case	Case	Case	Case	Case	Case	Case	Case	Case	Case	Case	Case	Case	Case	Case	Case	Case	Case	Case	Case	Case	Case	Case	Case	Case	Case	Case	Case	Case	Case
				Training_Verification	Verification	Training	Verification	Training	Verification	Training	Training	Training	Training	Training	Verification	Training	Training	Verification	Verification	Training	Training	Verification	Training	Training	Verification	Training	Training	Verification	Training	Training	Verification	Training	Training	Verification	Training	Training	Verification	Training	Training	Training	Verification	Training	Verification	Training	Training	Training	Verification	Training	Verification	Training	Training	Verification	Training	Training	Training	Training	Training	Training	Verification	Training	Verification	Training	Training	Verification	Training	Verification	Training	Training	Verification	Training	Verification	Training	Training	Training	Verification	Training	Training	Verification	Training	Verification	Training	Training	Training	Verification	Training	Training	Verification	Training	Verification	Training	Training	Training	Training	Verification	Training	Training	Verification	Training	Training	Verification	Training	Training	Verification	Verification	Training	Training	Training	Training	Verification	Training	Training	Training	Verification	Training	Training	Training	Training	Training	Verification	Verification	Training	Training	Verification	Verification	Training	Training	Verification
				Diagnosis	Mild Chronic Hypertension	Mild Chronic Hypertension	Mild Gestational Hypertension	Mild Gestational Hypertension	Mild Chronic Hypertension	Mild Gestational Hypertension	Mild Chronic Hypertension	Mild Chronic Hypertension	Mild Preeclampsia	Mild Preeclampsia	Mild Preeclampsia	Mild Preeclampsia	Mild Preeclampsia	Mild Preeclampsia	Normal, no hypertensive disease	Normal, no hypertensive disease	Normal, no hypertensive disease	Normal, no hypertensive disease	Normal, no hypertensive disease	Normal, no hypertensive disease	Normal, no hypertensive disease	Normal, no hypertensive disease	Normal, no hypertensive disease	Normal, no hypertensive disease	Normal, no hypertensive disease	Normal, no hypertensive disease	Normal, no hypertensive disease	Normal, no hypertensive disease	Normal, no hypertensive disease	Normal, no hypertensive disease	Normal, no hypertensive disease	Normal, no hypertensive disease	Normal, no hypertensive disease	Normal, no hypertensive disease	Normal, no hypertensive disease	Normal, no hypertensive disease	Normal, no hypertensive disease	Normal, no hypertensive disease	Normal, no hypertensive disease	Normal, no hypertensive disease	Normal, no hypertensive disease	Normal, no hypertensive disease	Normal, no hypertensive disease	Normal, no hypertensive disease	Normal, no hypertensive disease	Normal, no hypertensive disease	Normal, no hypertensive disease	Normal, no hypertensive disease	Normal, no hypertensive disease	Normal, no hypertensive disease	Other/Mild preeclampsia with SGA	Gestational Proteinuria	Other/Severe chronic hypertension, HA and SGA	Other/Severe gestational hypertension and SGA	Other/Gestational thrombocytopenia	Severe Chronic Hypertension	Severe Chronic Hypertension	Severe Chronic Hypertension	Severe Chronic Hypertension	Severe Chronic Hypertension	HELLP	Severe Preeclampsia	Severe Preeclampsia	Severe Preeclampsia	Severe Preeclampsia	HELLP	HELLP	Severe Preeclampsia	Severe Preeclampsia	Severe Preeclampsia	Severe Preeclampsia	Severe Preeclampsia	Severe Preeclampsia	Severe Preeclampsia	Severe Preeclampsia	Severe Preeclampsia	Severe Preeclampsia	Severe Preeclampsia	Severe Preeclampsia	Severe Preeclampsia	Severe Preeclampsia	Severe Preeclampsia	Severe Preeclampsia	Severe Preeclampsia	Severe Preeclampsia	Atypical Preeclampsia (nonproteinuric)	Severe Preeclampsia	Severe Preeclampsia	Severe Preeclampsia	Severe Preeclampsia	Severe Preeclampsia	HELLP	Atypical Preeclampsia (nonproteinuric)	Atypical Preeclampsia (nonproteinuric)	Severe Preeclampsia	Severe Preeclampsia	Severe Preeclampsia	Severe Preeclampsia	Severe Preeclampsia	Severe Preeclampsia	Severe Preeclampsia	Superimposed Preeclampsia (atypical)	Superimposed Preeclampsia (traditional)	Superimposed Preeclampsia (traditional)	Superimposed Preeclampsia (traditional)	Superimposed Preeclampsia (traditional)	Superimposed Preeclampsia (atypical)	Superimposed Preeclampsia (traditional)	Superimposed Preeclampsia (traditional)	Superimposed Preeclampsia (traditional)	Superimposed Preeclampsia (atypical)	Superimposed Preeclampsia (traditional)	Superimposed Preeclampsia (traditional)	Superimposed Preeclampsia (traditional)	Superimposed Preeclampsia (traditional)	Superimposed Preeclampsia (traditional)	Superimposed Preeclampsia (traditional)	Superimposed Preeclampsia (traditional)	Superimposed Preeclampsia (atypical)	Superimposed Preeclampsia (atypical)	Superimposed Preeclampsia (atypical)	Superimposed Preeclampsia (atypical)	Superimposed Preeclampsia (traditional)
				Hypertensive	Hypertensive	Hypertensive	Hypertensive	Hypertensive	Hypertensive	Hypertensive	Hypertensive	Hypertensive	Hypertensive	Hypertensive	Hypertensive	Hypertensive	Hypertensive	Hypertensive	Non-Hyp	Non-Hyp	Non-Hyp	Non-Hyp	Non-Hyp	Non-Hyp	Non-Hyp	Non-Hyp	Non-Hyp	Non-Hyp	Non-Hyp	Non-Hyp	Non-Hyp	Non-Hyp	Non-Hyp	Non-Hyp	Non-Hyp	Non-Hyp	Non-Hyp	Non-Hyp	Non-Hyp	Non-Hyp	Non-Hyp	Non-Hyp	Non-Hyp	Non-Hyp	Non-Hyp	Non-Hyp	Non-Hyp	Non-Hyp	Non-Hyp	Non-Hyp	Non-Hyp	Non-Hyp	Non-Hyp	Non-Hyp	Hypertensive	Non-Hyp	Hypertensive	Hypertensive	Non-Hyp	Hypertensive	Hypertensive	Hypertensive	Hypertensive	Hypertensive	Hypertensive	Hypertensive	Hypertensive	Hypertensive	Hypertensive	Hypertensive	Hypertensive	Hypertensive	Hypertensive	Hypertensive	Hypertensive	Hypertensive	Hypertensive	Hypertensive	Hypertensive	Hypertensive	Hypertensive	Hypertensive	Hypertensive	Hypertensive	Hypertensive	Hypertensive	Hypertensive	Hypertensive	Hypertensive	Hypertensive	Hypertensive	Hypertensive	Hypertensive	Hypertensive	Hypertensive	Hypertensive	Hypertensive	Hypertensive	Hypertensive	Hypertensive	Hypertensive	Hypertensive	Hypertensive	Hypertensive	Hypertensive	Hypertensive	Hypertensive	Hypertensive	Hypertensive	Hypertensive	Hypertensive	Hypertensive	Hypertensive	Hypertensive	Hypertensive	Hypertensive	Hypertensive	Hypertensive	Hypertensive	Hypertensive	Hypertensive	Hypertensive	Hypertensive	Hypertensive	Hypertensive	Hypertensive	Hypertensive
				Severity	Mild Hyp	Mild Hyp	Mild Hyp	Mild Hyp	Mild Hyp	Mild Hyp	Mild Hyp	Mild Hyp	Mild PE	Mild PE	Mild PE	Mild PE	Mild PE	Mild PE	Normal	Normal	Normal	Normal	Normal	Normal	Normal	Normal	Normal	Normal	Normal	Normal	Normal	Normal	Normal	Normal	Normal	Normal	Normal	Normal	Normal	Normal	Normal	Normal	Normal	Normal	Normal	Normal	Normal	Normal	Normal	Normal	Normal	Normal	Normal	Normal	Other	Other	Other	Other	Other	Severe Hyp	Severe Hyp	Severe Hyp	Severe Hyp	Severe Hyp	Severe PE	Severe PE	Severe PE	Severe PE	Severe PE	Severe PE	Severe PE	Severe PE	Severe PE	Severe PE	Severe PE	Severe PE	Severe PE	Severe PE	Severe PE	Severe PE	Severe PE	Severe PE	Severe PE	Severe PE	Severe PE	Severe PE	Severe PE	Severe PE	Severe PE	Severe PE	Severe PE	Severe PE	Severe PE	Severe PE	Severe PE	Severe PE	Severe PE	Severe PE	Severe PE	Severe PE	Severe PE	Severe PE	Severe PE	Severe PE	Severe PE	Superimposed PE	Superimposed PE	Superimposed PE	Superimposed PE	Superimposed PE	Superimposed PE	Superimposed PE	Superimposed PE	Superimposed PE	Superimposed PE	Superimposed PE	Superimposed PE	Superimposed PE	Superimposed PE	Superimposed PE	Superimposed PE	Superimposed PE	Superimposed PE	Superimposed PE	Superimposed PE	Superimposed PE	Superimposed PE
				Severity number	6	6	6	6	6	6	6	6	3	3	3	3	3	3	7	7	7	7	7	7	7	7	7	7	7	7	7	7	7	7	7	7	7	7	7	7	7	7	7	7	7	7	7	7	7	7	7	7	7	7	4	4	4	4	4	5	5	5	5	5	1	1	1	1	1	1	1	1	1	1	1	1	1	1	1	1	1	1	1	1	1	1	1	1	1	1	1	1	1	1	1	1	1	1	1	1	1	1	1	1	1	2	2	2	2	2	2	2	2	2	2	2	2	2	2	2	2	2	2	2	2	2	2
				GABD_Days	211	221	227	246	248	249	250	253	244	255	267	269	271	273	176	177	182	192	202	211	213	215	216	221	223	227	231	232	235	238	240	245	246	248	250	252	252	254	254	255	256	257	257	261	267	269	270	273	275	283	238	243	244	253	258	224	237	242	242	244	159	168	176	182	205	208	210	210	215	219	221	223	224	226	228	229	229	230	233	234	237	241	241	243	244	244	244	246	247	248	252	255	255	256	256	257	258	258	259	269	271	140	155	181	192	195	220	226	228	231	236	237	238	238	238	246	250	250	251	253	253	255	256
				GABD_Ranges_Days	210-216	219-223	224-228	245-249	245-249	245-249	250-254	250-254	240-244	255-259	261-267	269-275	269-275	269-275	176-182	176-182	176-182	192-195	202-208	210-216	210-216	210-216	210-216	219-223	219-223	224-228	229-223	229-223	234-238	234-238	240-244	245-249	245-249	245-249	250-254	250-254	250-254	250-254	250-254	255-259	255-259	255-259	255-259	261-267	261-267	269-275	269-275	269-275	269-275	283	234-238	240-244	240-244	250-254	255-259	224-228	234-238	240-244	240-244	240-244	159-168	159-168	176-182	176-182	202-208	202-208	210-216	210-216	210-216	219-223	219-223	219-223	224-228	224-228	224-228	229-223	229-223	229-223	229-223	234-238	234-238	240-244	240-244	240-244	240-244	240-244	240-244	245-249	245-249	245-249	250-254	255-259	255-259	255-259	255-259	255-259	255-259	255-259	255-259	269-275	269-275	140-155	140-155	176-182	192-195	192-195	219-223	224-228	224-228	229-223	234-238	234-238	234-238	234-238	234-238	245-249	250-254	250-254	250-254	250-254	250-254	255-259	255-259
				GABD_GA Weeks	30	31.3	32.2	35	35.2	35.3	35.4	36.1	34.5	36.3	38.1	38.3	38.5	39	25	25.1	25.6	27.2	28.6	30	30.2	30.5	30.6	31.3	31.5	32.2	32.6	33	33.3	33.6	34.1	34.6	35	35.2	35.4	36	36	36.2	36.2	36.3	36.4	36.5	36.5	37.2	38.1	38.3	38.4	39	39.2	40.3	33.6	34.4	34.5	36.1	36.6	31.6	33.5	34.3	34.3	34.5	22.5	24	25	26	29.1	29.4	29.6	29.6	30.5	31.1	31.3	31.5	31.6	32.1	32.3	32.4	32.4	32.5	33.1	33.2	33.5	34.2	34.2	34.4	34.5	34.5	34.5	35	35.1	35.2	36	36.3	36.3	36.4	36.4	36.5	36.6	36.6	37	38.3	38.5	20	22	25.5	27.2	27.5	31.2	32.1	32.3	32.6	33.4	33.5	33.6	33.6	33.6	35	35.4	35.4	35.5	36.1	36.1	36.3	36.4
				GA_Delivery_Days	274	274	259	274	262	267	261	257	252	259	267	269	272	274	267	284	269	282	266	277	272	266	277	269	278	272	280	233	278	269	275	275	283	277	267	282	261	281	276	278	276	273	272	262	278	270	270	274	276	283	239	273	266	261	272	230	254	257	249	266	160	170	176	177	213	209	214	233	231	225	244	224	225	231	238	246	257	231	236	236	239	245	243	243	245	245	245	249	248	249	252	255	259	259	258	260	258	258	260	270	272	213	176	189	195	260	260	261	234	258	245	273	239	247	266	272	254	266	251	255	253	257	259
				GA_Delivery_GA_Weeks	39.1	39.1	37	39.1	37.3	38.1	37.2	36.5	36	37	38.1	38.3	38.6	39.1	38.1	40.4	38.3	40.2	38	39.4	38.6	38	39.4	38.3	39.5	38.6	40	33.2	39.5	38.3	39.2	39.2	40.3	39.4	38.1	40.2	37.2	40.1	39.3	39.5	39.3	39	38.6	37.3	39.5	38.4	38.4	39.1	39.3	40.3	34.1	39	38	37.2	38.6	32.6	36.2	36.5	35.4	38	22.6	24.2	25.1	25.2	30.3	29.6	30.4	33.2	33	32.1	34.6	32	32.1	33	34	35.1	36.5	33	33.5	33.5	34.1	35	34.5	34.5	35	35	35	35.4	35.3	35.4	36	36.3	37	37	36.6	37.1	36.6	36.6	37.1	38.4	38.6	30.3	25.1	27	27.6	37.1	37.1	37.2	33.3	36.6	35	39	34.1	35.2	38	38.6	36.2	38	35.6	36.3	36.1	36.5	37
				First_BMI	30.34	25.41	23.96	21.52	35.28	36.32	29.97	22.27	29.49	25.46	30.65	32.88	21.19	35.91	31.6	20.83	29.41	22.71	43.23	23.32	Null	34.96	23.91	21.61	22.45	20.6	41.35	Null	33.81	20.26	Null	37.03	23.49	30.9	21.14	Null	28.52	31.95	24.19	23.9	23.69	28.24	23.9	36.35	52.34	Null	19.92	19.53	30.73	25.92	39.25	31.55	45.35	30.57	27.28	24.17	20.54	31.74	37.35	22.02	23.34	Null	Null	Null	37.75	Null	Null	23.69	30.74	35.56	23.28	Null	39.58	Null	22.08	29.29	26.57	22.45	Null	Null	30.95	22.67	Null	22.48	49.89	35.02	38.69	34.84	28.97	Null	30.9	22.78	19.49	19.84	27.98	41.7	29.85	Null	38.58	Null	22.14	17.58	26.3	36.62	Null	29.16	27.73	33.59	30	36.1	31.31	24.62	34.75	32.95	34.54	22.75	52.15	41.4	Null	31.05	38.79	20.95	34.06
				GA_First_BMI	5.5	9.4	28.5	9.1	8.5	10.4	5.2	8	21.6	11.3	15.4	15.6	19.4	21.1	13.3	11.4	18.3	9.3	13.1	9	Null	35	5.7	13.1	14.4	9.2	7.1	Null	8.2	5.5	Null	33.4	11.1	20.1	8	Null	6.1	15.1	7.6	17.4	21.2	33.2	17.6	15	10.3	Null	8.4	8	9.4	9.3	13	21.6	28.1	21.6	25.1	31.6	13.1	8	8.3	10.2	8.5	Null	Null	Null	29.5	Null	Null	21.4	5.6	10.6	12.5	Null	10.3	Null	9.2	2.4	6.2	9.2	Null	Null	33.2	1.1	Null	2.6	29.1	8.3	16.3	8.6	5.2	Null	5.2	5.5	8.4	11.4	9.2	5.3	15.2	Null	14.4	Null	8.2	6	7.6	5.2	Null	6.6	16.4	0.3	9.5	7.5	23.1	7	18.1	31.3	26.6	6	28.2	22.5	Null	9.6	20.2	5.2	15.1
				Last_BMI	38.41	29.65	24.96	30.9	41.1	40.51	39.05	28.76	32.81	29.45	33.9	41.7	25.56	38.74	Null	25.69	31.89	27.41	46.16	26.26	24.2	34.96	29.3	27.27	25.11	26.07	47.99	37.59	38.62	23.83	Null	36.95	28.19	Null	26.47	Null	33.3	35.24	31.28	Null	28.32	29.26	Null	39.38	53.28	23.42	25.54	26.34	33.47	34.33	40.19	36.36	46.65	35.29	28.84	22.87	23.63	32.5	39.22	25.39	25.23	24.28	28.35	32.78	36.56	46.26	29.38	25.84	31.29	38.41	26.09	23.59	41.79	41.27	27.1	37.73	27.6	27.92	23.69	Null	30.71	29.1	30.73	30.43	58.46	39.87	43.7	38.27	33.67	31.41	33.64	29.9	24.27	26.7	32.22	45.65	37.6	23.78	42.29	48.65	25.75	19.46	28.12	36.31	33.47	30.4	32.61	41.05	34.62	43.6	35.19	27.46	38.04	34.47	38.97	30.56	54.04	42.62	47.29	35.09	41.2	22.67	40.08
				GA_Last_BMI	38	39	37	39.1	37.5	38	37.2	36.3	36	36.4	38.6	38.5	38.3	39.1	Null	40.4	39.4	40.2	38	39.3	17.3	35	39.3	38	39.3	39.1	40	32	40.1	37.6	Null	38.5	40.2	Null	38	Null	37.6	40	39.5	Null	40.4	39	Null	37.5	39.2	38.6	39.3	39	40.5	41.3	34.1	39	38.1	37	39.2	32	36.2	37.2	35.4	38.1	22.4	24.2	25.1	25.1	30.5	30.3	30	33	30.5	31.3	35.2	31.5	32.4	32.6	33.3	32.3	34.2	33.2	33.6	Null	33.6	34.6	34.3	35.3	34	34.6	38.3	35.6	34.2	34.1	35.5	36.5	36.4	37.4	37.1	35.3	37.2	30	37	38.5	39.3	30.4	23.6	26.1	28.4	37	37.1	36.1	33.6	36.4	33.6	39	33.2	34.1	37.5	38.3	36.2	38	36.2	34.6	36.6	37.2	36.6
				Interval_BD_to_PE_Dx_Days	Null	Null	Null	Null	Null	Null	Null	Null	-1	2	0	-1	-1	-1	Null	Null	Null	Null	Null	Null	Null	Null	Null	Null	Null	Null	Null	Null	Null	Null	Null	Null	Null	Null	Null	Null	Null	Null	Null	Null	Null	Null	Null	Null	Null	Null	Null	Null	Null	Null	-1	Null	Null	1	Null	Null	Null	Null	Null	Null	1	0	-2	0	0	2	3	21	0	3	-1	0	-4	2	9	-1	0	-1	1	-2	1	0	0	0	-6	-5	-1	0	-17	-1	-5	0	0	2	2	1	-1	-1	0	-1	1	73	21	8	2	48	38	24	4	25	-4	36	-2	9	23	24	-6	14	-1	-1	0	2	-1
				Interval_BlooDraw_to_PE_Dx_Days	Null	Null	Null	Null	Null	Null	Null	Null	1-6 after	1-4 before	0	1-6 after	1-6 after	1-6 after	Null	Null	Null	Null	Null	Null	Null	Null	Null	Null	Null	Null	Null	Null	Null	Null	Null	Null	Null	Null	Null	Null	Null	Null	Null	Null	Null	Null	Null	Null	Null	Null	Null	Null	Null	Null	1-6 after	Null	Null	1-4 before	Null	Null	Null	Null	Null	Null	BD 1-4 before Dx	0	1-6 after	0	0	1-4 before	1-4 before	21-25 before	0	1-4 before	1-6 after	0	1-6 after	1-4 before	8-14 before	1-6 after	0	1-6 after	1-4 before	1-6 after	1-4 before	0	0	0	1-6 after	1-6 after	1-6 after	0	BD 17 days after Dx	1-6 after	1-6 after	0	0	1-4 before	1-4 before	1-4 before	1-6 after	1-6 after	0	1-6 after	1-4 before	36-73 before	21-25 before	8-14 before	1-4 before	36-73 before	36-73 before	21-25 before	1-4 before	21-25 before	1-6 after	36-73 before	1-6 after	8-14 before	21-25 before	21-25 before	1-6 after	8-14 before	1-6 after	1-6 after	0	1-4 before	1-6 after
				Interval_BD_to_Delivery_Days	63	53	32	28	14	18	11	6	8	4	0	0	1	1	91	107	87	90	64	66	59	51	61	48	55	45	49	1	44	22	35	30	37	28	17	30	9	27	22	23	20	16	15	1	11	1	0	1	1	0	1	30	22	8	14	6	17	15	7	22	1	2	0	1	8	2	4	23	16	6	23	1	1	5	10	17	28	1	3	1	2	4	2	0	1	1	1	1	1	1	0	0	4	3	2	3	0	0	1	1	1	73	21	8	3	65	38	35	6	27	9	36	1	9	23	26	4	16	0	2	0	3	3
				Interval_PE_Dx_to_Delivery_Days	Null	Null	Null	Null	Null	Null	Null	Null	9	2	0	1	2	2	Null	Null	Null	Null	Null	Null	Null	Null	Null	Null	Null	Null	Null	Null	Null	Null	Null	Null	Null	Null	Null	Null	Null	Null	Null	Null	Null	Null	Null	Null	Null	Null	Null	Null	Null	Null	2	Null	Null	7	Null	Null	Null	Null	Null	Null	0	2	2	1	8	0	1	2	16	3	24	1	5	3	1	18	28	2	2	3	1	4	2	0	7	6	2	1	18	2	5	0	4	1	0	2	1	1	1	2	0	0	0	0	1	17	0	11	2	2	13	0	3	0	0	2	10	2	1	3	0	1	4
				Number_of_Infants	1	1	1	1	1	1	1	2	1	1	1	1	1	1	1	1	1	1	1	1	1	1	1	1	1	1	1	1	1	1	1	1	1	1	1	1	1	1	1	1	1	1	1	1	1	1	1	1	1	1	1	1	1	1	1	1	1	1	1	1	1	1	1	1	1	1	1	1	1	1	1	1	1	1	1	1	1	2	1	1	1	1	1	1	1	1	1	1	1	1	1	1	1	1	1	1	1	1	1	1	1	1	1	1	1	1	1	1	1	1	2	1	1	1	1	1	1	1	1	1	1	1	1
				Diabetes_Binary	1	0	0	0	0	1	0	0	1	0	0	1	0	1	0	0	1	0	0	1	0	1	0	0	0	1	0	0	0	1	0	1	0	0	0	0	1	1	0	0	0	0	0	1	1	0	0	1	1	0	0	0	0	1	1	0	1	0	0	1	1	0	0	0	0	0	0	0	1	0	0	0	1	1	0	0	1	0	0	0	0	0	0	0	1	1	1	1	0	1	0	0	0	1	0	1	1	0	1	0	0	0	0	0	0	1	0	0	0	1	1	0	0	1	1	0	0	1	1	0	0	1	0
				Total Reads	803705	1081972	1014017	1476724	1720724	890411	944878	1916469	284112	1593893	835688	2122321	963267	1209902	924937	344290	969670	763985	662510	2556251	739963	915311	854593	989461	1967002	999422	869380	916776	990539	2879601	1114218	893289	638064	1485357	1634523	2708933	784849	1764130	1552859	1454388	941016	800584	2078651	1141399	994724	989873	1489841	1403469	2270161	1010915	1953996	1200629	840694	1019682	980006	823190	1209141	1458555	1752630	1367316	1572834	1390425	813539	1087689	1374930	1025867	700641	1029057	622901	938986	668124	1071729	1175824	650782	1449438	2038994	1212154	1162518	1070439	1742294	1568969	2350192	1057971	707869	818330	1924587	861088	570398	886665	766391	966738	1628805	863613	709536	796707	962480	685840	984704	1006701	936822	717166	889626	781005	827216	842815	739332	989023	1373237	1159456	962940	930579	1895809	925515	1270854	1337317	995246	853535	868929	1164275	477671	1334276	764560	1055820
				Complexity_10 Read Counts	311	317	334	353	351	291	332	395	236	439	231	369	312	380	325	246	317	280	287	433	317	310	289	359	398	332	295	275	329	426	366	294	324	350	402	496	329	423	360	413	309	255	334	366	308	331	375	407	388	341	406	389	300	401	309	296	287	382	331	418	350	413	301	308	369	329	305	361	283	333	325	378	350	290	386	419	318	386	355	436	420	463	333	269	359	438	342	300	269	331	312	381	394	322	295	323	245	324	346	346	302	242	294	285	329	299	354	383	381	280	374	403	339	359	388	335	316	314	343	261	393	273	306
ratio_name	Chr_Loc_Ratio	Chr_Loc_Num	Chr_Loc_Den
hsa.miR.516a.5p/hsa.miR.363.3p	chr19|chr19_chrX	chr19|chr19	chrX		0.735384	0.599641	0.555003	0.595892	0.379611	0.678249	0.532457	0.680666	0.670122	0.738347	0.763391	0.59277	0.64583	0.628685	0.448454	0.514949	0.565587	0.531347	0.56091	0.695169	0.682084	0.70456	0.533514	0.497702	0.580055	0.53432	0.537256	0.602385	0.663712	0.58356	0.580214	0.655274	0.435405	0.674067	0.665396	0.681463	0.696036	0.605174	0.489689	0.693779	0.650664	0.661167	0.649678	0.579684	0.536461	0.624276	0.627686	0.5717	0.620549	0.698612	0.660253	0.687752	0.664179	0.866411	0.621524	0.618747	0.509122	0.630816	0.659503	0.540675	0.548029	0.789512	0.635454	0.730927	0.893147	0.777251	0.753567	0.748232	0.602435	0.603699	0.839019	0.751392	0.718674	0.68276	0.694503	0.761184	0.789371	0.656585	0.51718	1.01053	0.854601	0.683508	0.794862	0.663376	0.849848	0.686087	0.759008	0.731858	0.695195	0.743106	0.695252	0.627615	0.913762	0.753998	0.705499	0.649582	0.731018	0.616734	0.58827	0.834153	0.663817	0.573518	0.623552	0.635738	0.877227	0.502783	0.666899	0.61245	0.93146	0.806644	0.758464	0.614254	0.710221	0.675583	0.721101	0.698609	0.718212	0.555354	0.742966	0.794509	0.739228	0.732356	0.631588
hsa.miR.516a.5p/hsa.miR.144.3p	chr19|chr19_chr17	chr19|chr19	chr17		0.921565	0.694208	0.590551	0.647576	0.41348	0.719347	0.625123	0.748865	0.774704	0.806541	0.939469	0.640814	0.755802	0.697478	0.510231	0.557416	0.645859	0.610726	0.635558	0.832541	0.731186	0.833253	0.638739	0.522832	0.72003	0.581058	0.587689	0.733672	0.730418	0.72851	0.666328	0.789113	0.449796	0.763199	0.73999	0.797983	0.774446	0.641219	0.596726	0.756623	0.737237	0.748566	0.755338	0.650508	0.612021	0.684568	0.708304	0.621137	0.709817	0.805353	0.761519	0.739627	0.728607	1.08216	0.734671	0.737502	0.568694	0.720699	0.778036	0.603389	0.583054	0.925957	0.72442	0.814011	0.962018	0.971297	0.834893	0.863281	0.685809	0.669766	0.928645	0.861918	0.80082	0.76276	0.782646	0.795812	1.04091	0.76426	0.576637	1.17767	0.9664	0.842785	0.870908	0.857799	1.01974	0.771988	0.866115	0.765805	0.747897	0.898405	0.750838	0.80244	1.00293	0.842237	0.785594	0.769668	0.815474	0.72547	0.735455	0.989289	0.749677	0.66293	0.693195	0.875791	1.00412	0.538953	0.693899	0.759236	1.18576	1.0191	0.846936	0.634179	0.832741	0.850704	0.850043	0.77577	0.825385	0.610111	0.828448	0.928557	0.818808	0.818814	0.756785
hsa.miR.516a.5p/hsa.miR.423.5p	chr19|chr19_chr17	chr19|chr19	chr17		0.577675	0.498047	0.426564	0.483852	0.290893	0.534064	0.428667	0.531639	0.507227	0.539956	0.541924	0.457795	0.516092	0.508317	0.320622	0.367747	0.466471	0.417272	0.446835	0.529797	0.520253	0.52799	0.426847	0.37191	0.436685	0.431415	0.411429	0.438347	0.507861	0.459783	0.451003	0.513448	0.326579	0.51905	0.520795	0.525218	0.52226	0.443145	0.364267	0.543902	0.484163	0.484194	0.501822	0.45744	0.423779	0.49893	0.463558	0.431897	0.517614	0.519329	0.552317	0.529871	0.519727	0.602886	0.471195	0.460799	0.392371	0.495538	0.510046	0.401029	0.425323	0.650909	0.495611	0.595532	0.844981	0.641102	0.581853	0.576873	0.452626	0.472326	0.652883	0.657676	0.591634	0.502332	0.5336	0.609708	0.598382	0.508763	0.425843	0.882866	0.671443	0.533722	0.673433	0.48954	0.724511	0.572552	0.582966	0.60093	0.594484	0.613552	0.600923	0.503621	0.678657	0.603657	0.581852	0.487329	0.616174	0.512353	0.489235	0.619176	0.537054	0.39667	0.477641	0.467021	0.750351	0.385795	0.540127	0.48492	0.705821	0.661182	0.575301	0.476973	0.546038	0.568567	0.554357	0.540186	0.562283	0.471614	0.468655	0.549645	0.55596	0.633181	0.520255
hsa.miR.516a.5p/hsa.miR.342.5p	chr19|chr19_chr14	chr19|chr19	chr14		0.928554	0.843457	0.742547	0.880088	0.626234	0.840199	0.647535	0.900587	0.897473	0.812361	1.0003	0.78628	0.85971	0.851188	0.515998	0.650053	0.73255	0.687286	0.680012	0.856486	0.831925	0.854705	0.680768	0.602979	0.731012	0.691946	0.660246	0.757889	0.821266	0.786473	0.734014	0.92772	0.548878	0.817527	0.841219	0.963414	0.81417	0.755892	0.584297	0.939194	0.744679	0.785375	0.93425	0.768113	0.729356	0.77636	0.835599	0.688554	0.870619	0.927856	0.977308	0.865777	0.795541	0.973889	0.821323	0.71236	0.641926	0.840194	0.855448	0.685257	0.676504	1.15189	0.831132	1.06412	1.29672	0.929164	0.943242	0.910743	0.798118	0.757314	1.02845	1.07377	0.941414	0.84348	0.808288	1.03789	1.06311	0.824905	0.752255	1.34762	1.25376	0.885778	1.02436	0.873225	1.05289	0.917605	0.95641	1.06333	0.941502	0.88074	1.28011	0.903453	0.951855	1.09498	0.867349	0.800691	0.998176	1.00449	0.819952	1.12822	0.879907	0.664357	0.760185	0.846211	1.34535	0.649295	0.761415	0.79395	1.02189	1.00918	0.899102	0.760032	0.854786	1.03623	0.948034	0.957619	1.02927	0.793705	0.765597	0.9568	0.885795	1.00965	0.804898
hsa.miR.516a.5p/hsa.let.7b.5p	chr19|chr19_chr22	chr19|chr19	chr22		0.499892	0.417237	0.381482	0.42134	0.257829	0.455207	0.366887	0.447835	0.438609	0.482774	0.4763	0.39215	0.45042	0.427487	0.289591	0.331264	0.389041	0.366213	0.365783	0.470747	0.453515	0.44695	0.375543	0.331462	0.388285	0.368091	0.362923	0.386967	0.457535	0.400362	0.403267	0.447701	0.317281	0.463591	0.456966	0.47169	0.47383	0.39257	0.326229	0.476663	0.424005	0.432392	0.435519	0.401473	0.368587	0.432647	0.423492	0.386573	0.444491	0.454095	0.453109	0.458792	0.442232	0.543446	0.421012	0.398211	0.340098	0.428942	0.445946	0.355662	0.368068	0.555441	0.420248	0.498988	0.659351	0.531217	0.512132	0.488212	0.387841	0.408755	0.566573	0.525405	0.487505	0.438025	0.451925	0.526487	0.531581	0.429498	0.351107	0.729692	0.580517	0.470786	0.531456	0.451284	0.568763	0.451656	0.492304	0.50705	0.49057	0.502771	0.495548	0.447522	0.581749	0.505592	0.493464	0.438667	0.520994	0.438392	0.411747	0.513355	0.458924	0.372371	0.414934	0.420263	0.615301	0.329813	0.452535	0.408675	0.595886	0.553604	0.493171	0.411343	0.497587	0.485444	0.472156	0.47738	0.501188	0.397463	0.42558	0.500762	0.493579	0.51625	0.447798
hsa.miR.30a.5p/hsa.miR.423.5p	chr06_chr17	chr06	chr17		0.731648	0.753676	0.667035	0.755839	0.701711	0.712885	0.70331	0.708826	0.739184	0.707686	0.732483	0.783257	0.718849	0.734433	0.654218	0.679425	0.794531	0.715654	0.75794	0.72886	0.694133	0.753822	0.733507	0.629826	0.683732	0.762451	0.582542	0.741901	0.743222	0.720752	0.716401	0.67965	0.616714	0.687204	0.747114	0.704934	0.65236	0.6816	0.645189	0.732632	0.705388	0.634586	0.68295	0.714172	0.727266	0.627925	0.690641	0.705786	0.721019	0.716617	0.792861	0.756613	0.72161	0.812937	0.634297	0.699226	0.65995	0.706689	0.746066	0.650962	0.813306	0.871927	0.788505	0.7137	1.01559	0.839727	0.649705	0.753265	0.683492	0.753214	0.732434	0.833791	0.766349	0.766147	0.729899	0.862265	0.680137	0.743288	0.744716	0.998488	0.858963	0.699261	0.7932	0.718697	0.904246	0.820015	0.741149	0.729561	0.745325	0.83535	0.826269	0.776607	0.754311	0.742606	0.715206	0.720055	0.808953	0.86599	0.818285	0.817527	0.755607	0.684626	0.732773	0.708433	0.884773	0.777137	0.774236	0.798854	0.799892	0.808159	0.726858	0.744715	0.729242	0.765325	0.768545	0.7573	0.739201	0.74656	0.743522	0.662272	0.682999	0.778626	0.768772
hsa.miR.522.3p/hsa.miR.4732.5p	chr19_chr17	chr19	chr17		0.912767	0.854102	0.899202	0.44291	0.658106	0.744708	0.870547	1.09659	0.796306	1.04688	1.16536	0.761987	1.04592	0.926588	0.695481	0.818073	0.841374	0.629839	0.597591	1.79858	0.990925	0.733951	0.92714	0.684262	0.921046	0.669862	0.747239	0.792118	0.784435	1.03375	1.00549	0.841573	0.790333	0.992422	0.938601	0.953543	1.23668	0.993606	0.534581	1.09973	1.92254	0.852344	0.883911	0.764125	0.832874	0.924364	0.662653	0.955238	0.87168	1.08098	0.999286	1.10224	0.933431	0.800165	0.777845	0.888495	0.695005	1.04496	0.919971	0.935207	1.12318	3.23053	1.16467	1.19313	1.35977	1.15722	1.33377	1.44885	1.1478	1.10534	2.50239	1.35011	1.21612	0.978733	1.01869	1.35439	0.964221	2.00751	1.21111	2.39557	1.09392	1.62404	1.1206	1.03536	2.51739	1.13331	1.26753	1.36573	1.1126	1.43674	1.08081	1.18271	1.9432	1.46082	1.17721	1.09646	1.08661	1.05119	1.09746	1.76956	1.7101	0.8416	0.96148	1.11961	1.67034	1.12043	1.16626	1.45746	2.00743	0.838429	1.05448	0.901363	0.96072	0.960112	0.897249	1.37552	0.821575	0.975928	1.00112	0.850172	1.03206	1.22582	0.933622
hsa.miR.1323/hsa.miR.423.5p	chr19_chr17	chr19	chr17		0.7972	0.752107	0.659766	0.701664	0.642007	0.71944	0.717007	0.820937	0.776639	0.814261	0.736423	0.780017	0.735177	0.844731	0.47584	0.576068	0.688285	0.635422	0.675389	0.692697	0.785252	0.673154	0.707891	0.605172	0.662843	0.666044	0.588642	0.694904	0.704188	0.717387	0.6958	0.715535	0.501906	0.658862	0.734964	0.731481	0.784907	0.693175	0.583709	0.71657	0.690589	0.641198	0.760194	0.76761	0.719873	0.752405	0.636831	0.699046	0.657984	0.790925	0.879583	0.785556	0.723707	0.650739	0.690632	0.68445	0.665505	0.7875	0.599042	0.678063	0.569725	0.879388	0.737971	0.791166	0.832374	0.919487	0.824378	0.86703	0.834358	0.779168	0.949235	0.292058	0.786337	0.703452	0.776939	0.851123	0.699179	0.839148	0.78542	1.08985	0.695398	0.771889	0.933609	0.692912	1.00913	0.824179	0.855144	0.81047	0.849791	0.921893	0.847572	0.84001	0.91886	0.872257	0.81464	0.757986	0.77542	0.759182	0.739039	0.91339	0.837627	0.584703	0.659214	0.737663	0.992246	0.690959	0.769419	0.764918	0.890223	0.76725	0.885829	0.761749	0.790449	0.793783	0.712229	0.7987	0.744867	0.745085	0.747968	0.737524	0.768311	0.899452	0.724453
hsa.miR.516a.5p/hsa.miR.183.5p	chr19|chr19_chr07	chr19|chr19	chr07		0.752296	0.585338	0.520071	0.612131	0.365506	0.583435	0.508627	0.578318	0.662559	0.762891	0.687912	0.607573	0.614757	0.584488	0.431889	0.505085	0.518622	0.536531	0.53377	0.730301	0.71273	0.654643	0.528487	0.474821	0.591649	0.526333	0.509425	0.596172	0.608859	0.605795	0.583412	0.497941	0.494747	0.664993	0.652427	0.678457	0.679993	0.611748	0.460557	0.677746	0.604484	0.645548	0.592009	0.566486	0.491302	0.600726	0.655804	0.544804	0.625304	0.687345	0.594322	0.650692	0.593247	0.954725	0.600804	0.636861	0.498654	0.607851	0.591235	0.529763	0.540953	0.8501	0.586597	0.705038	0.917965	0.771652	0.784271	0.750062	0.589724	0.555593	0.834881	0.748276	0.648624	0.701469	0.685418	0.777414	0.733443	0.613934	0.458916	1.11274	0.829375	0.670814	0.748707	0.671518	0.907117	0.599903	0.730272	0.752497	0.642454	0.68999	0.698244	0.627232	0.902934	0.701717	0.645202	0.663404	0.721718	0.644641	0.64118	0.75837	0.640724	0.556607	0.659614	0.622696	0.882907	0.474824	0.625887	0.614411	0.824175	0.756282	0.695289	0.591349	0.712718	0.686548	0.617026	0.670813	0.725627	0.576631	0.659148	0.700449	0.685665	0.743279	0.582139
hsa.miR.24.3p/hsa.miR.423.5p	chr19|chr09_chr17	chr19|chr09	chr17		0.930126	0.965046	0.881001	0.971775	0.915821	0.974793	0.922994	0.998838	1.00589	0.944704	0.897915	0.983108	0.949603	1.04108	0.881526	0.935715	1.02617	0.870126	1.03289	0.942718	1.00353	0.988561	0.898728	0.921576	0.907231	0.974727	0.858397	0.953662	0.891083	0.888686	0.911024	0.91871	0.873761	0.868092	0.921707	0.923111	0.936735	0.959617	0.84635	0.952008	0.943912	0.937804	0.835535	0.924213	0.917096	0.93551	0.886322	0.959606	0.942865	0.953302	1.01928	0.971523	0.964011	0.864869	0.854668	0.94667	0.87685	0.961982	0.93875	0.929632	0.985576	1.12387	0.951899	1.00055	1.10188	1.0684	0.921115	0.991993	0.990746	0.982691	1.11539	1.0719	1.02237	0.996334	0.965884	1.0217	0.933979	1.04017	1.04037	1.15192	0.935438	0.997707	1.04654	0.897728	1.1906	1.09731	0.992643	0.996654	1.01117	1.0611	1.03938	0.965548	1.07811	1.02468	0.991095	0.954398	0.978868	1.02255	1.04285	1.08945	0.978422	0.882852	0.960596	0.90605	1.10266	0.911507	1.04743	1.01492	1.04265	1.00727	0.999245	0.977022	0.956343	1.00433	0.995361	1.00317	0.955809	0.981082	0.970616	0.875068	0.946001	1.01519	0.922954
hsa.miR.516a.5p/hsa.miR.182.5p	chr19|chr19_chr07	chr19|chr19	chr07		0.71309	0.553245	0.541017	0.607304	0.360446	0.563895	0.497605	0.576486	0.623085	0.72739	0.713646	0.567261	0.622729	0.560376	0.444762	0.481714	0.50431	0.541009	0.533091	0.741246	0.712557	0.622063	0.509389	0.487737	0.59225	0.532974	0.522997	0.620602	0.600907	0.593432	0.568511	0.477617	0.474071	0.644483	0.625085	0.666969	0.705036	0.633633	0.477985	0.683724	0.574547	0.665889	0.619769	0.569877	0.468284	0.594795	0.631785	0.527465	0.619379	0.678856	0.590123	0.610244	0.564526	0.973675	0.612059	0.664633	0.501151	0.609243	0.603228	0.532434	0.557631	0.806891	0.564062	0.700681	0.859687	0.784113	0.78796	0.755828	0.550879	0.527914	0.812909	0.731113	0.640973	0.678372	0.713909	0.77117	0.738404	0.598522	0.445725	1.05066	0.796697	0.669954	0.711904	0.684613	0.874681	0.576016	0.720564	0.728379	0.608391	0.675479	0.688021	0.638813	0.901065	0.675592	0.626167	0.676149	0.683039	0.657806	0.636666	0.750593	0.632258	0.570386	0.691159	0.625011	0.814673	0.462766	0.608376	0.621522	0.800559	0.708648	0.696119	0.597556	0.702631	0.64089	0.584802	0.639202	0.729594	0.54767	0.667859	0.743132	0.730692	0.695575	0.548935
hsa.miR.516a.5p/hsa.let.7c.5p	chr19|chr19_chr21	chr19|chr19	chr21		0.715072	0.559011	0.561488	0.582485	0.348127	0.616886	0.500827	0.609529	0.584329	0.657013	0.625118	0.516074	0.610846	0.584655	0.416695	0.479822	0.513134	0.489628	0.492636	0.644821	0.637059	0.583332	0.498111	0.458259	0.524507	0.514565	0.479905	0.502516	0.619857	0.539822	0.554833	0.654212	0.503917	0.639616	0.619154	0.641191	0.683693	0.544772	0.459858	0.649766	0.579306	0.580124	0.57941	0.548897	0.502496	0.597538	0.584904	0.53048	0.595219	0.61673	0.585359	0.610467	0.577406	0.76088	0.566007	0.543416	0.457854	0.578912	0.610615	0.479296	0.497349	0.750308	0.581329	0.669624	0.86968	0.682837	0.700766	0.661438	0.523867	0.546348	0.766622	0.700173	0.64866	0.599989	0.600863	0.699936	0.737165	0.586201	0.462379	1.01838	0.786993	0.624858	0.718089	0.601598	0.760466	0.609938	0.683503	0.710658	0.666014	0.650058	0.664666	0.628984	0.829869	0.681011	0.669197	0.623787	0.681376	0.599318	0.556067	0.712986	0.645394	0.509022	0.579639	0.564498	0.836919	0.444781	0.632732	0.527749	0.813505	0.712896	0.657773	0.552532	0.664434	0.648459	0.619206	0.671958	0.668238	0.526959	0.58533	0.677853	0.683812	0.688156	0.586913
hsa.miR.518e.5p.hsa.miR.519a.5p.hsa.miR.519b.5p.hsa.miR.519c.5p.hsa.miR.522.5p.hsa.miR.523.5p/hsa.miR.423.5p	Null_chr17	Null	chr17		0.598729	0.603623	0.513292	0.512055	0.522299	0.574332	0.607584	0.588338	0.662438	0.617137	0.582569	0.584716	0.590396	0.692673	0.369236	0.455333	0.570761	0.465935	0.427751	0.551513	0.561894	0.521528	0.531466	0.495413	0.587581	0.548951	0.467187	0.553776	0.477629	0.565341	0.552434	0.60145	0.521448	0.519363	0.562963	0.600534	0.607759	0.58299	0.476891	0.54574	0.512093	0.533113	0.561995	0.592938	0.604417	0.601127	0.540133	0.557079	0.55436	0.608673	0.57669	0.573538	0.530904	0.507999	0.555502	0.529694	0.505632	0.591951	0.581287	0.507118	0.406244	0.747877	0.579197	0.565037	0.762567	0.639521	0.598868	0.618354	0.665255	0.564852	0.753822	0.715192	0.62623	0.545187	0.609447	0.713226	0.603606	0.578475	0.624876	0.902209	0.560316	0.592695	0.757198	0.528844	0.819907	0.646135	0.655396	0.657701	0.640244	0.714072	0.692475	0.624345	0.743645	0.65232	0.568471	0.577494	0.564047	0.620581	0.597477	0.682123	0.653034	0.538295	0.491725	0.565104	0.750109	0.527581	0.605012	0.6253	0.701891	0.579988	0.626469	0.527638	0.561739	0.609438	0.512044	0.641104	0.596731	0.661161	0.564271	0.604374	0.591475	0.628068	0.574083
hsa.miR.30d.5p/hsa.miR.423.5p	chr08_chr17	chr08	chr17		1.07079	1.06783	0.971388	1.09386	1.07252	1.07451	1.04751	1.11317	1.0703	1.05663	0.994263	1.09804	1.08759	1.09747	0.963153	1.01411	1.10973	1.0218	1.12649	1.05844	1.02788	1.08267	1.01728	1.00832	1.00875	1.08277	0.970705	1.04742	1.02214	1.0324	0.985174	1.03822	0.957976	0.991486	1.06525	1.04274	0.999447	1.04132	0.951863	1.05751	1.03377	0.992696	0.996923	1.0452	1.02601	1.02419	1.0031	1.01666	1.05604	1.09012	1.15002	1.08554	1.05829	0.990222	0.990202	1.03501	1.01319	1.07425	1.01953	0.999913	1.09676	1.21669	1.0612	1.12766	1.23949	1.16173	1.04474	1.13662	1.06454	1.08028	1.14451	1.18371	1.13971	1.07665	1.1223	1.11416	1.03012	1.13258	1.10832	1.33695	1.06102	1.09612	1.16279	1.05641	1.26718	1.18887	1.09026	1.09805	1.14281	1.16681	1.14265	1.11884	1.13146	1.12775	1.10143	1.01837	1.10184	1.12568	1.17639	1.2037	1.11731	1.05939	1.06982	1.0298	1.22192	1.0582	1.13795	1.11856	1.13385	1.10186	1.10041	1.07495	1.09267	1.09956	1.10925	1.09197	1.07262	1.0966	1.0338	0.987396	1.04049	1.13307	1.03178
hsa.miR.27b.3p/hsa.miR.423.5p	chr09_chr17	chr09	chr17		0.869077	0.898088	0.827655	0.984644	0.936029	0.954451	0.897067	0.947325	0.873471	0.88761	0.939868	0.982785	0.936269	0.963806	0.804837	0.876133	0.952306	0.864657	0.970545	0.855665	0.862592	0.956048	0.864162	0.839803	0.865374	0.924412	0.836516	0.862409	0.866825	0.854532	0.861551	0.875438	0.710318	0.860243	0.911392	0.870222	0.849555	0.889378	0.841888	0.88775	0.87705	0.881787	0.845158	0.907183	0.920208	0.882615	0.833701	0.865054	0.90698	0.903731	1.02763	0.985178	0.895754	0.85437	0.814184	0.866794	0.85425	0.910762	0.900307	0.868696	0.921355	1.10396	0.921822	0.997599	1.00929	1.03523	0.836015	0.943997	0.883156	0.914688	1.0057	0.980849	1.03901	0.972786	0.928234	0.959052	0.894811	0.921755	0.945199	1.14803	0.931094	0.908982	0.99163	0.891749	1.04741	1.10617	0.945594	0.920952	0.978732	1.03973	1.00448	0.941672	0.937619	0.971001	0.958074	0.898423	0.942099	1.01144	0.997469	0.997768	0.923233	0.844697	0.892062	0.840677	1.08075	0.902825	0.959565	0.91769	0.94687	1.01294	0.932242	0.944475	0.891537	0.939851	0.934454	0.928817	0.965964	0.99609	0.893975	0.822028	0.868792	0.9686	0.906493
hsa.miR.99b.5p/hsa.miR.423.5p	chr19_chr17	chr19	chr17		0.742239	0.736718	0.656214	0.785719	0.749699	0.761357	0.750172	0.792159	0.652059	0.708554	0.68288	0.69118	0.792395	0.722302	0.621032	0.658984	0.756427	0.732404	0.720973	0.731378	0.737094	0.726776	0.676556	0.680133	0.675027	0.792334	0.634183	0.724401	0.70954	0.721823	0.682342	0.685847	0.637987	0.697098	0.753279	0.705974	0.690678	0.723511	0.645708	0.692406	0.694391	0.646159	0.664976	0.720362	0.743528	0.678802	0.700258	0.682535	0.729789	0.725219	0.792485	0.715354	0.71769	0.664477	0.689944	0.744889	0.642531	0.724264	0.67033	0.664775	0.769815	0.779313	0.741684	0.815118	0.889086	0.783665	0.75321	0.769219	0.74444	0.73283	0.763476	0.783643	0.752118	0.750322	0.762489	0.806101	0.686816	0.75642	0.769625	0.920305	0.74288	0.734629	0.800189	0.800613	0.87422	0.791915	0.733086	0.767257	0.773908	0.793982	0.814194	0.813692	0.784112	0.778573	0.758503	0.66984	0.751833	0.778763	0.814508	0.76743	0.768539	0.589458	0.71412	0.695437	0.804496	0.75533	0.773626	0.759867	0.830532	0.766498	0.773234	0.71	0.732033	0.756371	0.781493	0.719281	0.747851	0.780635	0.707927	0.708717	0.711077	0.76345	0.764605
hsa.miR.30d.5p/hsa.let.7b.5p	chr08_chr22	chr08	chr22		0.926611	0.894567	0.868726	0.952536	0.950615	0.915857	0.89654	0.937696	0.925514	0.944732	0.873863	0.940585	0.949194	0.922957	0.869935	0.913502	0.925521	0.896767	0.922151	0.94047	0.896019	0.916497	0.895014	0.898659	0.896945	0.923842	0.856263	0.924649	0.920856	0.898972	0.8809	0.905278	0.9307	0.885547	0.934693	0.93647	0.906767	0.922479	0.852466	0.926778	0.905321	0.886493	0.865206	0.917322	0.892389	0.888126	0.916397	0.90997	0.906852	0.95319	0.943453	0.93992	0.900494	0.892594	0.884745	0.894428	0.878209	0.929877	0.891399	0.886798	0.949122	1.03824	0.899836	0.944849	0.967194	0.962611	0.919555	0.961931	0.912173	0.934887	0.993205	0.945641	0.939115	0.938819	0.950515	0.962089	0.915119	0.956128	0.913811	1.10499	0.917338	0.966865	0.917646	0.973859	0.994774	0.937834	0.920704	0.926504	0.943053	0.956135	0.942276	0.994209	0.969892	0.944542	0.934117	0.916676	0.931642	0.963182	0.990064	0.997977	0.954768	0.994492	0.929371	0.926699	1.00199	0.904645	0.953407	0.942681	0.95725	0.922578	0.943319	0.927042	0.995715	0.938807	0.944772	0.96501	0.956071	0.924181	0.938785	0.899581	0.923742	0.923823	0.888078
hsa.miR.21.5p/hsa.miR.423.5p	chr17_chr17	chr17	chr17		1.10153	1.09069	1.00691	1.11689	1.10212	1.1108	1.08578	1.14157	1.08384	1.07394	1.02574	1.09851	1.11237	1.14139	0.980452	1.04726	1.16808	1.06349	1.14781	1.08071	1.0539	1.11464	1.04696	1.03665	1.03977	1.08439	0.977835	1.07835	1.03836	1.09685	1.03083	1.05205	0.975718	1.0525	1.08712	1.05643	1.0178	1.0801	0.971921	1.04117	1.04653	1.0469	0.987395	1.07765	1.07208	1.07654	1.05129	1.07004	1.08761	1.09481	1.16476	1.12452	1.08666	1.00119	0.986026	1.05507	1.03706	1.10934	1.04045	1.02624	1.12758	1.22574	1.09902	1.10275	1.28868	1.19569	1.09904	1.10743	1.07105	1.09071	1.16996	1.19091	1.16285	1.11808	1.16402	1.1318	1.04763	1.11291	1.11226	1.33196	1.10806	1.10751	1.1505	1.13636	1.28023	1.23785	1.11606	1.15829	1.17003	1.19939	1.17592	1.13364	1.13586	1.11526	1.14812	1.06773	1.14432	1.16612	1.24192	1.22147	1.11213	1.04037	1.08822	1.02725	1.206	1.10735	1.19834	1.12076	1.1623	1.12524	1.131	1.12543	1.1186	1.14731	1.13487	1.10988	1.09253	1.15458	1.03586	0.983214	1.06554	1.1315	1.09676
hsa.miR.27a.3p/hsa.miR.423.5p	chr19_chr17	chr19	chr17		0.947701	1.01184	0.9165	1.02871	1.02379	1.01177	0.999741	1.07419	0.997426	1.04518	0.88235	1.02619	1.01478	1.11881	0.86875	0.972638	1.05928	0.890203	1.08012	0.976096	0.968612	1.00359	0.926652	0.920666	0.971365	1.02062	0.902946	0.985683	0.946551	0.950217	0.96361	0.971764	0.778001	0.917508	0.988867	0.944327	0.930892	0.96877	0.889797	0.983959	0.95686	0.936146	0.891387	0.974871	0.994142	0.962701	0.943193	0.992151	0.999157	0.991417	1.0994	1.01543	1.01751	0.916715	0.911948	1.01217	0.914505	1.01086	0.975981	0.999061	1.0561	1.17912	0.998123	1.034	1.12459	1.06458	0.896163	1.04326	1.01992	1.02924	1.12911	1.10023	1.11672	1.03657	1.04358	1.09262	0.952507	1.03453	1.08054	1.19006	0.975172	1.02843	1.06433	0.950199	1.22725	1.17775	1.05895	0.980355	1.06587	1.1093	1.11107	1.04842	1.12878	1.08518	1.06066	1.01384	1.00856	1.06753	1.09606	1.12249	1.05095	0.936226	1.00626	0.946778	1.15421	0.986782	1.11663	0.996802	1.0907	1.03692	1.0316	1.05814	1.04703	1.05412	1.07753	1.07811	1.0247	1.04594	1.04302	0.933964	1.02169	1.05194	0.973782
hsa.miR.22.3p/hsa.miR.423.5p	chr17_chr17	chr17	chr17		0.816245	0.880973	0.84287	0.916106	0.868719	0.923759	0.846854	0.925312	0.924376	0.841206	0.911017	0.95129	0.893722	0.940896	0.826421	0.835501	0.962349	0.846226	0.947946	0.844105	0.893289	0.915469	0.842417	0.854077	0.848615	0.90023	0.844813	0.851147	0.84148	0.853434	0.825285	0.848317	0.853578	0.810799	0.838783	0.846375	0.863478	0.897375	0.755888	0.860909	0.860841	0.88873	0.85406	0.86476	0.859662	0.873091	0.820202	0.869927	0.881938	0.877356	0.991882	0.959203	0.893534	0.791972	0.818639	0.872839	0.891678	0.870432	0.865022	0.830875	0.907725	0.992035	0.854837	0.957612	1.03472	1.00441	0.866356	0.919737	0.886746	0.886324	1.0083	0.966137	0.990869	0.884869	0.918354	0.920903	0.858056	0.952619	0.977282	1.12257	0.93391	0.919745	0.966491	0.876685	1.07931	1.0718	0.932605	0.915764	0.957221	0.993702	0.974638	0.993436	0.943894	0.947162	0.909988	0.864006	0.975701	0.981749	0.963284	0.955343	0.913647	0.851102	0.885663	0.855657	1.03552	0.872626	0.957519	0.923342	0.948754	0.951936	0.923055	0.901434	0.857262	0.929264	0.908742	0.873736	0.919475	0.967436	0.835061	0.8211	0.861297	0.951119	0.889751
hsa.miR.516a.5p/hsa.miR.224.5p	chr19|chr19_chrX	chr19|chr19	chrX		0.777564	0.701792	0.660647	0.739972	0.423624	0.827777	0.614907	0.732599	0.641511	0.775808	0.761942	0.674003	0.717802	0.757733	0.441744	0.556438	0.67764	0.621703	0.569889	0.800245	0.738269	0.779728	0.604134	0.463509	0.695496	0.682583	0.68488	0.637817	0.832346	0.680655	0.743594	0.725552	0.637934	0.746321	0.732701	0.671709	0.830222	0.728721	0.659599	0.85074	0.818128	0.748386	0.772925	0.702612	0.658809	0.715815	0.715712	0.708871	0.809866	0.724855	0.827618	0.75173	0.835298	0.934047	0.824701	0.732014	0.731987	0.711775	0.767777	0.706826	0.780273	0.95	0.798439	0.918961	1.14098	0.830118	0.849668	0.950051	0.694706	0.728101	0.77795	0.914734	0.881265	0.831981	0.758162	0.906472	0.866086	0.776543	0.58819	1.01721	1.01018	0.789187	0.926613	0.753522	1.01747	0.723093	0.835735	0.789334	0.789277	0.922456	0.824646	0.812582	1.0258	0.915765	0.812284	0.734031	0.963572	0.758991	0.658585	0.836672	0.932718	0.68917	0.829066	0.72712	1.0081	0.621571	0.724744	0.679604	0.928171	0.866162	0.892951	0.690251	0.709507	0.837578	0.782214	0.736541	0.838969	0.611783	0.719741	0.932242	0.859032	0.925874	0.761829
hsa.miR.27b.3p/hsa.let.7b.5p	chr09_chr22	chr09	chr22		0.752056	0.75237	0.740184	0.857432	0.829634	0.813523	0.767782	0.797995	0.755308	0.793612	0.826055	0.84186	0.817129	0.810545	0.726941	0.789216	0.794231	0.758854	0.794497	0.760295	0.751938	0.809306	0.760295	0.748468	0.769459	0.788725	0.737895	0.761323	0.780929	0.744094	0.770362	0.763338	0.690094	0.768327	0.79969	0.781533	0.770774	0.787877	0.753975	0.778004	0.768074	0.787449	0.733493	0.796189	0.800363	0.765361	0.761643	0.774273	0.778851	0.790211	0.843047	0.853023	0.762191	0.770135	0.727473	0.749061	0.740443	0.788364	0.78716	0.770426	0.797327	0.942045	0.781649	0.835874	0.787562	0.857794	0.735839	0.798912	0.75675	0.791579	0.872751	0.783582	0.856138	0.848253	0.786155	0.828148	0.794919	0.778147	0.779315	0.948849	0.805007	0.801796	0.78257	0.822062	0.822246	0.8726	0.798538	0.777077	0.807654	0.852001	0.828338	0.836778	0.803733	0.81326	0.812535	0.80871	0.796574	0.865431	0.839485	0.827243	0.788922	0.792952	0.774947	0.756509	0.886231	0.771816	0.803954	0.773398	0.79939	0.848134	0.799156	0.814518	0.812429	0.802447	0.795893	0.820826	0.861007	0.839476	0.811809	0.74892	0.77131	0.789726	0.780244
hsa.miR.516a.5p/hsa.miR.320c	chr19|chr19_chr18|chr18	chr19|chr19	chr18|chr18		1.23568	0.898153	0.821826	0.929701	0.646482	1.01865	0.854205	1.15383	0.942155	1.03111	0.860452	0.879975	1.03992	0.89318	0.58933	0.695964	0.825143	0.754784	0.823836	0.994756	0.895885	0.972886	0.834475	0.659099	0.803482	0.820038	0.79951	0.832786	1.05479	0.933024	0.872139	0.992837	0.591898	0.988209	0.984789	1.00926	1.01159	0.860161	0.706973	1.05413	0.917326	0.942241	0.917737	0.914481	0.804975	0.981995	0.972416	0.783411	0.982182	0.939008	1.05773	0.939599	1.02555	1.31338	1.02868	0.931378	0.720627	0.945394	0.966021	0.769453	0.760967	1.20726	0.959078	1.11041	1.57154	1.17002	1.0995	1.06989	0.830155	0.873125	1.10863	1.19081	1.14968	0.978766	1.17148	1.18234	1.12882	0.904062	0.785037	1.45609	1.21778	1.15918	1.16328	0.998882	1.19116	1.10752	1.09082	1.10497	1.12598	1.05565	1.09131	0.880731	1.16645	1.09596	1.12757	0.886201	1.14788	0.981289	0.940859	1.26906	1.01204	0.748675	0.94837	0.865688	1.42962	0.745151	1.04357	0.857826	1.32231	1.20358	1.10393	0.888402	1.17002	1.07459	1.08522	1.03368	1.14097	0.899026	0.917188	1.06303	1.08778	1.22685	0.976279
hsa.miR.146b.5p/hsa.miR.423.5p	chr10_chr17	chr10	chr17		0.908939	0.900434	0.814725	0.919232	0.853658	0.912342	0.92269	0.942741	0.906315	0.913108	0.878306	0.953526	0.909597	0.867905	0.810153	0.873099	0.944157	0.878552	0.93591	0.869859	0.871894	0.907937	0.873854	0.876246	0.842839	0.914447	0.843045	0.849527	0.861541	0.863112	0.883855	0.857452	0.826717	0.875943	0.916342	0.899532	0.852314	0.864669	0.851387	0.953975	0.873486	0.850652	0.802668	0.858253	0.898415	0.876231	0.880123	0.916146	0.861096	0.923574	0.927721	0.91461	0.921911	0.835011	0.819225	0.909022	0.867068	0.909938	0.856492	0.836967	0.916709	1.0068	0.900019	0.924954	1.03256	0.982117	0.900025	0.946922	0.905241	0.863929	0.955841	0.982688	0.927132	0.924338	0.958519	0.911025	0.882301	0.949948	0.911097	1.07449	0.86161	0.91774	0.993146	0.917687	1.05049	0.98282	0.869765	0.931122	0.969581	1.02757	0.992611	0.881472	0.971329	0.953399	0.96796	0.885981	0.946657	0.952639	0.956349	1.00022	0.941412	0.850749	0.926681	0.847264	0.954121	0.871469	1.0408	0.999089	1.01638	0.97918	0.911491	0.911309	0.892411	0.887497	0.929376	0.907018	0.878472	0.920364	0.856366	0.782369	0.908839	0.960365	0.926684
hsa.miR.10a.5p/hsa.miR.423.5p	chr17_chr17	chr17	chr17		0.879496	0.9516	0.810487	0.922391	0.871929	0.920783	0.864291	0.932075	0.867725	0.865429	0.816093	0.922879	0.895967	0.930601	0.796147	0.783992	0.951124	0.894516	0.957893	0.855963	0.891483	0.915603	0.888052	0.829157	0.843873	0.954427	0.804786	0.87563	0.891875	0.897188	0.827202	0.825535	0.723696	0.827766	0.902839	0.876184	0.816455	0.889308	0.794572	0.872098	0.86848	0.803562	0.834144	0.89229	0.857807	0.86548	0.835372	0.850852	0.914052	0.880641	0.975172	0.8989	0.923187	0.810002	0.845104	0.894643	0.816226	0.895687	0.870623	0.83522	0.965286	1.00996	0.897814	0.92097	1.02025	1.0202	0.84279	0.928403	0.896752	0.906156	0.959834	1.04935	0.946768	0.934691	0.957667	0.971226	0.835982	0.910003	0.972792	1.08931	0.880136	0.907487	0.957455	0.887624	1.13484	1.00667	0.906382	0.863689	0.948913	1.04331	1.03961	0.942676	0.931914	0.961807	0.925489	0.837301	0.882683	0.971449	0.961808	0.936224	0.9469	0.802002	0.876803	0.857328	1.01241	0.963553	0.960825	0.956023	0.982955	0.953788	0.893812	0.900307	0.902826	0.930246	0.970432	0.864999	0.895725	0.970766	0.882201	0.834371	0.879923	0.945474	0.938924
hsa.miR.223.5p/hsa.miR.423.5p	chrX_chr17	chrX	chr17		0.95982	0.97772	0.826111	0.947226	0.943177	0.95282	0.964693	0.983373	0.996974	0.943686	0.852233	0.93815	0.952088	1.02118	0.804748	0.918583	1.00294	0.877942	1.00024	0.909835	0.924549	0.969836	0.923467	0.847977	0.923922	0.954762	0.863592	0.933523	0.898839	0.919788	0.915033	0.922705	0.771643	0.911668	0.922051	0.871127	0.870086	0.89982	0.897687	0.920714	0.942106	0.89886	0.777954	0.912934	0.973202	0.888561	0.893099	0.94987	0.935074	0.951871	1.00495	0.941585	0.962164	0.878122	0.883626	0.947303	0.800441	0.915411	0.931891	0.931892	0.95903	1.15325	0.982691	0.964037	1.04414	0.995784	0.806479	0.95863	0.976429	0.969558	0.990326	1.03105	1.02547	1.0216	0.937476	0.992283	0.935665	1.00315	1.00641	1.10556	0.93277	0.939954	0.951588	0.887098	1.16423	1.03409	0.989858	0.94866	0.988654	1.02318	1.01483	0.939913	1.01588	1.00068	0.971746	0.981661	0.943858	1.00162	1.05937	1.10181	0.973964	0.852774	0.945852	0.893222	1.0906	0.903595	0.991886	1.02569	1.03094	0.979141	0.936929	0.958252	0.974997	1.01195	1.04503	1.04201	0.938788	0.9429	0.999972	0.868917	0.933635	1.01375	0.919828
hsa.miR.20a.5p/hsa.miR.486.3p	chr13_chr08|chr08	chr13	chr08|chr08		0.881993	0.932657	0.867928	0.902438	0.839683	0.933425	0.905007	0.923803	0.951907	0.872764	0.831305	0.947983	0.870691	0.987039	0.854186	0.950733	0.914088	0.855418	0.96698	0.910352	0.866562	0.957541	0.836489	0.850096	0.882666	0.950012	0.839593	0.919499	0.872049	0.841166	0.851791	0.888849	0.69745	0.883207	0.862585	0.868169	0.800095	0.917687	0.792283	0.92286	0.874774	0.866358	0.852737	0.876523	0.904038	0.880922	0.856432	0.90317	0.822783	0.943053	0.955632	0.941864	0.886996	0.821925	0.834169	0.973336	0.90925	0.915934	0.894617	0.858088	0.92823	1.00884	0.933435	0.942512	1.05438	0.988511	0.889034	0.960059	0.942596	0.933832	0.929812	1.12737	0.910029	0.972528	0.96152	0.902336	0.923338	0.930316	0.991219	1.0296	0.881633	0.96038	1.05861	0.910567	1.08652	1.04135	0.955544	0.968333	1.01834	0.971797	1.05399	1.00614	0.986869	0.952046	0.94465	0.889681	0.974328	1.00279	0.997405	1.07113	0.940693	0.891759	0.897443	0.854019	1.0002	0.937176	0.944935	0.888156	0.934462	0.921457	0.937796	0.963185	0.923031	0.943293	0.884144	0.956354	0.919661	0.953129	0.90902	0.836184	0.896645	1.0226	0.898249
hsa.miR.24.3p/hsa.let.7b.5p	chr19|chr09_chr22	chr19|chr09	chr22		0.804885	0.808464	0.787892	0.846225	0.811724	0.830861	0.789973	0.841388	0.86981	0.84466	0.789182	0.842137	0.828766	0.875527	0.796208	0.842886	0.855831	0.763654	0.84553	0.837646	0.874795	0.83683	0.790707	0.821347	0.806678	0.831654	0.757196	0.841879	0.802783	0.773835	0.814598	0.801069	0.848884	0.775337	0.808741	0.829031	0.84987	0.8501	0.757971	0.834318	0.826628	0.837472	0.725141	0.811136	0.797656	0.811229	0.809716	0.858903	0.809666	0.833555	0.836195	0.841199	0.820271	0.779599	0.763645	0.818088	0.760032	0.8327	0.820772	0.824468	0.852902	0.959032	0.807153	0.83835	0.859814	0.885275	0.810743	0.839532	0.84894	0.850429	0.967939	0.856317	0.842428	0.868787	0.818043	0.882243	0.829714	0.878112	0.857782	0.952065	0.808762	0.880058	0.825903	0.827574	0.934658	0.865607	0.838269	0.840952	0.834424	0.869513	0.857115	0.857995	0.924167	0.858215	0.840541	0.859096	0.827662	0.874937	0.877682	0.903255	0.836082	0.828769	0.834484	0.815337	0.904203	0.779238	0.877567	0.85534	0.880254	0.843383	0.856594	0.842587	0.871485	0.8575	0.847769	0.886535	0.851955	0.826828	0.881406	0.797243	0.839855	0.827709	0.794413
hsa.miR.424.3p/hsa.miR.423.5p	chrX_chr17	chrX	chr17		0.618373	0.638531	0.568771	0.590569	0.568355	0.536064	0.626113	0.646009	0.641297	0.63439	0.579241	0.574185	0.618505	0.672134	0.515977	0.582968	0.657739	0.580335	0.663812	0.601249	0.667036	0.636987	0.63367	0.566657	0.603584	0.639998	0.521662	0.590954	0.599921	0.601697	0.57893	0.576236	0.530838	0.587753	0.595198	0.541331	0.580975	0.561885	0.600795	0.564336	0.570314	0.575466	0.523653	0.578606	0.638505	0.598529	0.608443	0.632977	0.633412	0.6029	0.685878	0.58984	0.633707	0.564188	0.603215	0.626095	0.599298	0.651397	0.577034	0.631689	0.609646	0.739572	0.631611	0.65448	0.669744	0.690865	0.64103	0.680886	0.664128	0.632807	0.686373	0.657196	0.616518	0.64259	0.66097	0.627493	0.652736	0.625327	0.656157	0.795665	0.60064	0.615536	0.692455	0.615688	0.738147	0.69546	0.635736	0.675405	0.65295	0.702646	0.633307	0.625273	0.696387	0.649403	0.594657	0.625873	0.64241	0.629318	0.643375	0.680771	0.643438	0.612187	0.633731	0.586875	0.734437	0.554841	0.633478	0.653912	0.679919	0.63552	0.704536	0.661044	0.660902	0.652472	0.616447	0.658876	0.608661	0.574374	0.649232	0.548984	0.617486	0.657778	0.621004
hsa.miR.516a.5p/hsa.miR.1301.3p	chr19|chr19_chr02	chr19|chr19	chr02		0.9466	0.85714	0.946148	0.822674	0.548418	0.945308	0.776675	0.995028	0.952511	1.05987	1.07704	0.857012	0.968838	0.890092	0.602362	0.730076	0.785542	0.765423	0.783794	0.936832	0.993693	0.888357	0.806961	0.699005	0.845957	0.76234	0.841258	0.806028	0.985351	0.804146	0.851962	0.896892	0.665632	0.978404	1.02878	0.992002	1.1085	0.859046	0.831085	1.04756	1.07301	1.11512	0.912587	0.904512	0.742928	0.976706	1.02291	0.81062	0.926444	0.922405	1.03976	0.949351	0.98823	1.32787	0.977453	0.942573	0.754719	0.823446	1.00142	0.820319	0.791125	1.04267	0.876551	1.16567	1.44986	1.07736	1.06117	1.08806	0.862142	0.824813	1.24514	1.23297	1.05543	0.843238	0.968315	1.08637	1.17358	0.939103	0.763482	1.69339	1.24536	1.08849	1.07187	0.945992	1.19492	0.935745	1.06677	0.921052	0.998684	1.04381	1.25954	1.02998	1.5172	1.1234	1.1131	0.962256	1.14927	0.93327	0.756179	0.970687	0.946292	0.803171	0.9969	0.941407	1.54086	0.743351	0.940217	0.897139	1.18964	1.22068	1.07046	0.897731	1.14794	0.986475	0.956133	1.00432	1.20328	1.00073	1.09045	1.11883	1.04474	1.06705	0.856143
hsa.miR.27a.5p/hsa.miR.423.5p	chr19_chr17	chr19	chr17		0.512652	0.48353	0.435262	0.458561	0.388018	0.441049	0.485975	0.455296	0.592869	0.499796	0.515531	0.563122	0.484752	0.52535	0.362831	0.432726	0.52455	0.439827	0.509123	0.422991	0.5189	0.46493	0.519553	0.430535	0.524148	0.42168	0.340189	0.464432	0.477874	0.404993	0.421007	0.351874	0.442586	0.435779	0.400563	0.458511	0.343556	0.4808	0.39934	0.315524	0.403362	0.460966	0.363183	0.460104	0.527385	0.459993	0.556997	0.474226	0.508848	0.44285	0.534742	0.382545	0.490632	0.453868	0.423257	0.496873	0.39815	0.460614	0.380276	0.543454	0.456674	0.719549	0.509298	0.510214	0.576794	0.512549	0.43553	0.474496	0.496789	0.499259	0.620814	0.557849	0.583001	0.604196	0.568254	0.444883	0.529446	0.56061	0.545014	0.623817	0.438922	0.486763	0.491741	0.378416	0.59476	0.569166	0.494437	0.514373	0.525865	0.556249	0.524871	0.401888	0.438219	0.477744	0.429691	0.525417	0.456998	0.553353	0.476733	0.613012	0.488901	0.437311	0.44166	0.456347	0.623297	0.501169	0.501374	0.545282	0.563439	0.52804	0.589188	0.411916	0.48421	0.602108	0.515885	0.504763	0.442291	0.499387	0.539175	0.443414	0.401629	0.528397	0.532365
hsa.miR.126.3p/hsa.miR.423.5p	chr09_chr17	chr09	chr17		1.00214	1.03726	0.969313	1.0535	1.01363	1.04047	1.01354	1.07899	1.03234	1.02086	0.940248	1.07501	1.03773	1.05604	0.960172	1.00041	1.12374	0.976765	1.08066	1.00473	1.05248	1.08101	0.995396	1.01494	0.972079	1.07432	0.941456	1.0389	0.965621	1.02243	0.990391	0.983984	0.912653	0.960529	1.03831	1.00753	0.941624	1.02532	0.927547	1.03186	1.01625	0.966938	0.970417	1.02292	0.988213	1.01716	0.98336	1.01968	1.05825	1.05466	1.13432	1.05023	1.01166	0.941558	0.927679	1.03091	1.00359	1.05523	1.03261	0.969878	1.07593	1.12286	1.03084	1.07336	1.23137	1.14712	1.05044	1.09353	1.02246	1.03992	1.15078	1.2018	1.10955	1.05227	1.0992	1.10863	1.00386	1.08625	1.10645	1.19374	1.033	1.07486	1.14406	1.04091	1.28008	1.16447	1.03787	1.06291	1.12666	1.18512	1.10069	0.997068	1.11513	1.0895	1.04973	0.989997	1.08481	1.08914	1.11911	1.1373	1.04726	0.992512	1.03437	0.977974	1.13028	1.0175	1.08547	1.11498	1.12134	1.08212	1.08215	1.07706	1.03416	1.05048	1.0412	1.02567	1.02252	1.07355	0.994881	0.950426	1.01933	1.08774	1.04075
hsa.miR.20a.5p/hsa.miR.363.3p	chr13_chrX	chr13	chrX		0.919777	0.97074	0.842888	0.946064	0.972411	1.042	0.89293	1.02936	1.09067	0.95341	0.924711	1.10188	0.93	1.07631	0.875774	0.94701	0.994637	0.914853	1.08055	0.953083	0.922017	1.08844	0.828216	0.890238	0.923727	0.972843	0.953075	1.05808	0.903767	0.909485	0.829191	0.915966	0.637289	0.890037	0.932147	0.867699	0.768203	0.980664	0.811614	0.880103	0.958776	0.969754	0.92461	0.912933	0.945948	0.87963	0.833092	0.877068	0.811147	1.005	1.02687	1.01402	0.945737	0.953432	0.951966	1.06311	1.01745	0.993515	0.941325	0.907342	1.00451	1.10725	0.961139	1.00829	0.972226	1.09708	0.881193	1.04716	1.03513	0.993352	1.012	1.07265	1.05117	1.02184	1.0596	0.893611	0.882908	1.06905	1.07883	1.02374	0.965043	1.069	1.09929	0.984965	1.11012	1.12047	1.0502	0.966743	1.01796	0.99903	1.03645	0.930226	1.01534	1.00653	0.95528	0.942671	0.961339	1.04749	1.07086	1.27238	0.971862	1.0061	0.953631	0.94603	1.05089	0.964482	1.04597	0.968665	1.08759	1.01512	1.07606	1.01577	0.978822	0.958458	1.04763	0.990092	0.989453	0.977459	1.09252	0.935935	0.977137	1.01769	0.924587
hsa.miR.512.3p/hsa.miR.423.5p	chr19|chr19_chr17	chr19|chr19	chr17		0.51347	0.456431	0.461238	0.404683	0.4267	0.367813	0.469707	0.534215	0.293853	0.522997	0.551907	0.59612	0.392543	0.509804	0.311451	0.378695	0.416131	0.349644	0.497605	0.328102	0.442918	0.495099	0.476735	0.381489	0.396216	0.269289	0.480981	0.432433	0.489998	0.475822	0.367222	0.552163	0.319508	0.458477	0.405163	0.475457	0.49049	0.4603	0.140391	0.41758	0.460462	0.468608	0.413215	0.416602	0.483312	0.50179	0.45303	0.422345	0.407692	0.502043	0.521577	0.482222	0.350922	0.409335	0.326662	0.483482	0.397531	0.512691	0.448593	0.307147	0.557612	0.630852	0.486672	0.447282	0.641236	0.559543	0.430925	0.567742	0.460944	0.439061	0.584365	0.667583	0.494069	0.434787	0.526585	0.641868	0.444543	0.520422	0.590041	0.82041	0.465309	0.468186	0.636127	0.436871	0.710208	0.596421	0.54737	0.545819	0.595157	0.58374	0.600088	0.536882	0.611413	0.510715	0.497446	0.443036	0.551361	0.446072	0.394181	0.60356	0.551761	0.422801	0.43361	0.42545	0.661573	0.553683	0.492527	0.463554	0.601486	0.457402	0.549085	0.478567	0.457898	0.502854	0.420152	0.545958	0.417516	0.434352	0.45189	0.486757	0.4495	0.537344	0.482382
hsa.miR.125a.5p/hsa.miR.423.5p	chr19_chr17	chr19	chr17		0.714527	0.80048	0.654711	0.792404	0.798171	0.821101	0.738986	0.895612	0.805049	0.734537	0.729818	0.799316	0.800735	0.823339	0.632308	0.67742	0.818229	0.733328	0.83993	0.771009	0.818521	0.771818	0.709067	0.716834	0.709935	0.838623	0.649722	0.784082	0.756245	0.759054	0.674883	0.726929	0.606186	0.699487	0.771934	0.724751	0.761663	0.75913	0.642959	0.776545	0.747289	0.702708	0.791612	0.795156	0.725359	0.716669	0.693501	0.719816	0.787849	0.740873	0.884093	0.748489	0.771461	0.685485	0.695122	0.795564	0.690427	0.809505	0.741902	0.71067	0.834951	0.837908	0.735165	0.819052	0.929694	0.862357	0.7969	0.840447	0.795541	0.77831	0.867014	0.90741	0.8401	0.76691	0.832737	0.882059	0.682432	0.829696	0.868025	1.03132	0.75897	0.832442	0.861653	0.79202	0.967248	0.919695	0.808208	0.813949	0.852198	0.910638	0.913373	0.807646	0.882963	0.852736	0.805369	0.643804	0.808242	0.829047	0.855675	0.784615	0.853251	0.635105	0.744474	0.661524	0.941711	0.774828	0.849539	0.76493	0.865545	0.806718	0.797195	0.797485	0.739702	0.785394	0.786252	0.712945	0.821479	0.870437	0.750062	0.765649	0.766099	0.8273	0.801452
hsa.miR.512.3p/hsa.miR.183.5p	chr19|chr19_chr07	chr19|chr19	chr07		0.668684	0.536428	0.562346	0.511973	0.536146	0.401815	0.557323	0.58112	0.383842	0.73893	0.700584	0.791154	0.467589	0.586197	0.419535	0.520121	0.462654	0.449574	0.594417	0.452274	0.606783	0.613862	0.590254	0.487051	0.536819	0.328537	0.595543	0.588129	0.587445	0.626926	0.475035	0.535486	0.484035	0.587388	0.507569	0.614176	0.638629	0.635431	0.177502	0.520339	0.574892	0.624769	0.487478	0.515913	0.560321	0.60417	0.64091	0.532755	0.492512	0.664466	0.561244	0.592178	0.400563	0.648219	0.416516	0.668211	0.505211	0.628892	0.52	0.405744	0.709207	0.823905	0.576017	0.529528	0.696622	0.673485	0.580838	0.738189	0.600562	0.516465	0.747263	0.759548	0.541661	0.607148	0.676406	0.81842	0.544882	0.628003	0.635867	1.03403	0.574755	0.588445	0.707231	0.59927	0.889209	0.624912	0.685682	0.683485	0.643182	0.656464	0.697273	0.668656	0.813468	0.593678	0.551606	0.603107	0.645803	0.561246	0.516605	0.739243	0.65827	0.593273	0.598808	0.567268	0.778445	0.681454	0.570729	0.587339	0.702344	0.523192	0.663606	0.593325	0.597673	0.607199	0.46765	0.67798	0.538805	0.531071	0.635569	0.620306	0.554368	0.630778	0.539761
hsa.miR.181a.5p/hsa.miR.423.5p	chr01|chr09_chr17	chr01|chr09	chr17		0.741873	0.817427	0.738152	0.773212	0.786601	0.766794	0.78598	0.834783	0.81475	0.771393	0.717612	0.791821	0.774351	0.797336	0.744018	0.758365	0.847582	0.721519	0.832911	0.763601	0.786328	0.798033	0.794487	0.714026	0.7515	0.801143	0.720268	0.746929	0.746889	0.743642	0.732461	0.73763	0.7395	0.734493	0.761521	0.756189	0.727147	0.780691	0.673216	0.763537	0.745702	0.740874	0.727679	0.763328	0.762239	0.78221	0.734899	0.802132	0.779794	0.79935	0.870323	0.802527	0.793387	0.734257	0.70346	0.795329	0.772814	0.81248	0.760373	0.760192	0.845702	0.82607	0.824634	0.813177	0.949971	0.895013	0.736482	0.775174	0.790275	0.79861	0.834965	0.913386	0.885266	0.788514	0.869185	0.827755	0.756411	0.850063	0.850267	0.960983	0.752136	0.814288	0.848897	0.756876	0.979817	0.87815	0.805046	0.819366	0.848349	0.897208	0.856544	0.811769	0.842525	0.830228	0.845739	0.780561	0.863159	0.80448	0.858066	0.862662	0.771922	0.75555	0.782468	0.778418	0.887421	0.794857	0.859889	0.813117	0.885082	0.859256	0.774593	0.821407	0.813967	0.821679	0.833351	0.825189	0.806123	0.830368	0.799133	0.713091	0.782924	0.833862	0.802692
hsa.miR.21.5p/hsa.let.7b.5p	chr17_chr22	chr17	chr22		0.953214	0.913721	0.900497	0.972596	0.976847	0.946785	0.929296	0.96162	0.937217	0.960212	0.901532	0.940991	0.970822	0.959893	0.885559	0.943369	0.974184	0.933355	0.939605	0.96026	0.918703	0.943559	0.921123	0.92391	0.924527	0.925221	0.862553	0.951952	0.935469	0.955095	0.921721	0.917339	0.947937	0.940045	0.953882	0.948766	0.923421	0.956836	0.870429	0.91246	0.916498	0.934899	0.856937	0.9458	0.932451	0.933524	0.96043	0.957744	0.933967	0.957284	0.955542	0.973672	0.924633	0.902478	0.881013	0.911762	0.898899	0.960252	0.909689	0.910145	0.97579	1.04596	0.931904	0.923976	1.00558	0.990748	0.967349	0.937225	0.917753	0.943911	1.01529	0.951394	0.958187	0.974951	0.985851	0.977318	0.930675	0.939521	0.917053	1.10087	0.958005	0.976915	0.907944	1.04755	1.00502	0.976474	0.942495	0.977338	0.965516	0.98283	0.969715	1.00736	0.97367	0.934086	0.973711	0.96111	0.96756	0.997781	1.04522	1.01271	0.950341	0.976635	0.94535	0.9244	0.988942	0.946666	1.00401	0.944535	0.981263	0.942157	0.96954	0.970572	1.01934	0.979572	0.966592	0.980837	0.973821	0.973045	0.940655	0.895771	0.945986	0.922546	0.944012
hsa.miR.27a.3p/hsa.let.7b.5p	chr19_chr22	chr19	chr22		0.820094	0.847665	0.819639	0.895807	0.907421	0.862378	0.855658	0.904861	0.862494	0.934496	0.775502	0.87904	0.885646	0.940898	0.784668	0.876147	0.883451	0.781274	0.884198	0.867303	0.844357	0.849552	0.815275	0.820536	0.863703	0.870815	0.796493	0.870147	0.852755	0.827414	0.861619	0.847329	0.75585	0.819473	0.867671	0.848086	0.844569	0.858208	0.796881	0.86232	0.837967	0.835993	0.773613	0.855596	0.864668	0.834808	0.861672	0.888032	0.858005	0.866883	0.901926	0.879216	0.865789	0.826334	0.814824	0.874689	0.792671	0.875014	0.853324	0.886042	0.913933	1.00618	0.846348	0.866372	0.877535	0.882114	0.788781	0.882922	0.873936	0.890717	0.979839	0.878955	0.920175	0.903875	0.88385	0.943486	0.846174	0.873352	0.8909	0.983592	0.843116	0.907156	0.839944	0.875944	0.963428	0.929062	0.894268	0.827199	0.879556	0.909004	0.91624	0.931637	0.967602	0.908888	0.899536	0.912604	0.852765	0.913421	0.922463	0.930646	0.898061	0.878873	0.874154	0.851986	0.946477	0.84359	0.93555	0.840071	0.920819	0.868213	0.884331	0.912545	0.954125	0.900011	0.917756	0.952759	0.913365	0.881485	0.947151	0.8509	0.907055	0.857672	0.838162
hsa.miR.512.3p/hsa.miR.877.5p	chr19|chr19_chr06	chr19|chr19	chr06		1.39837	1.75778	1.19461	1.9258	1.41719	1.33971	1.87706	1.52893	0.676052	1.55677	1.58783	1.85754	1.33557	3.31314	0.756139	1.05291	1.53587	1.18785	1.33526	0.923013	1.06194	1.43292	1.85401	0.827478	1.17056	1.49716	1.53124	1.38297	1.41288	1.3381	1.24122	1.67261	1.3629	1.59853	1.16381	1.38744	1.78158	1.26797	0.39928	1.03199	2.41902	1.17356	2.22451	1.09112	1.43194	1.48044	1.17091	2.22354	1.34211	1.70914	3.43562	1.21635	1.1613	1.26486	1.51411	1.72127	0.992754	1.953	1.1493	0.944433	3.68432	3.78202	2.51846	1.88184	4.17892	2.5078	1.34214	1.43773	1.5532	2.62546	1.63976	2.49582	2.40008	2.4918	1.33714	1.94246	1.36631	1.22794	1.40713	2.67852	1.71323	2.24403	2.32036	1.40348	3.00054	3.3047	1.48623	1.17583	1.93392	3.74388	1.36509	2.915	1.79642	2.3776	1.85896	1.56906	2.19487	1.48565	1.50392	2.44492	2.60892	1.15943	2.05283	1.20776	2.30639	1.7195	2.2624	1.40004	3.44815	1.56503	1.6265	1.80423	2.61856	1.30005	1.1636	2.05224	1.18676	1.63698	2.5787	2.35317	1.40675	2.22592	1.12836
hsa.miR.516a.5p/hsa.let.7e.5p	chr19|chr19_chr19	chr19|chr19	chr19		0.891289	0.747631	0.72739	0.730406	0.403583	0.747924	0.629904	0.780069	0.768577	0.780528	0.841341	0.817723	0.706841	0.755666	0.526718	0.564709	0.673036	0.594501	0.684458	0.790798	0.835036	0.729759	0.678806	0.57255	0.68502	0.60455	0.645065	0.619928	0.774632	0.654185	0.734094	0.856288	0.736293	0.81527	0.742527	0.840372	1.06534	0.664366	0.559593	0.97461	0.718773	0.825566	0.810165	0.727784	0.623502	0.829375	0.741575	0.670615	0.787056	0.795418	0.774154	0.750839	0.800665	0.96212	0.818261	0.67842	0.624392	0.726164	0.801803	0.660977	0.636085	1.14125	0.766073	0.916489	1.27072	0.910917	0.869189	0.786812	0.676627	0.667038	1.11209	1.10764	0.861216	0.720856	0.814053	0.926065	0.957653	0.751362	0.619848	1.54318	0.978942	0.83392	1.0462	0.668185	1.05347	0.827685	0.890307	0.900533	0.843519	0.903502	0.900322	0.931923	0.993668	0.898958	0.933427	0.76938	0.952489	0.831544	0.708965	1.01864	0.887635	0.673467	0.797152	0.742108	1.23453	0.518177	0.797865	0.733326	1.06188	0.935438	0.825214	0.685411	0.863094	0.858875	0.890905	0.914179	0.869872	0.749243	0.705646	0.88036	0.874873	0.96348	0.794644
hsa.miR.30e.5p/hsa.miR.423.5p	chr01_chr17	chr01	chr17		0.837573	0.830466	0.76587	0.844222	0.840271	0.815371	0.803219	0.861195	0.84211	0.812302	0.765921	0.855526	0.841799	0.880803	0.76678	0.808108	0.877154	0.798249	0.862199	0.82521	0.825376	0.846383	0.80677	0.78114	0.818249	0.85194	0.789067	0.826628	0.820293	0.805642	0.791419	0.825554	0.78682	0.816703	0.802688	0.798446	0.797212	0.809339	0.754126	0.830708	0.801267	0.802146	0.785471	0.830559	0.779058	0.806369	0.807175	0.844257	0.827728	0.862416	0.878352	0.855898	0.835949	0.778214	0.77675	0.834378	0.816253	0.843308	0.804777	0.795178	0.852216	0.937784	0.861453	0.877138	0.966319	0.908525	0.809848	0.884431	0.845557	0.816873	0.882971	0.921696	0.885014	0.85136	0.8468	0.863514	0.797418	0.881903	0.86943	1.00153	0.819339	0.859021	0.855324	0.811854	0.996486	0.93627	0.853316	0.85098	0.8972	0.916449	0.890206	0.878661	0.851662	0.864955	0.855946	0.838658	0.871339	0.891891	0.926875	0.943239	0.847989	0.81706	0.837176	0.814103	0.9375	0.825076	0.892384	0.852295	0.861311	0.854424	0.851274	0.878603	0.85805	0.884148	0.856013	0.87252	0.8439	0.851365	0.804272	0.749527	0.806233	0.878774	0.826731
hsa.miR.516a.5p/hsa.miR.122.5p	chr19|chr19_chr18	chr19|chr19	chr18		0.478462	0.401727	0.349805	0.357096	0.216364	0.38942	0.346989	0.417728	0.381977	0.483266	0.38379	0.334645	0.396861	0.399872	0.262844	0.287271	0.342871	0.328214	0.352253	0.448686	0.395349	0.376877	0.328574	0.338262	0.35101	0.327202	0.363733	0.406963	0.427313	0.397961	0.374439	0.406875	0.309538	0.410996	0.403486	0.438998	0.401534	0.367343	0.291051	0.471939	0.380312	0.346083	0.411494	0.336301	0.309986	0.382833	0.411853	0.339242	0.427788	0.444095	0.390723	0.397303	0.398857	0.523147	0.422903	0.410359	0.328014	0.386828	0.390274	0.35651	0.339281	0.430297	0.368645	0.531339	0.682421	0.43502	0.618686	0.451677	0.397063	0.382321	0.454446	0.508661	0.418036	0.36028	0.458548	0.445017	0.497082	0.387356	0.326503	0.551599	0.534659	0.472928	0.461824	0.418277	0.520597	0.390802	0.453381	0.455246	0.439739	0.405219	0.484311	0.419051	0.541246	0.479135	0.43506	0.371398	0.517604	0.35001	0.353026	0.51437	0.443302	0.36737	0.417638	0.407006	0.523786	0.301436	0.427077	0.376815	0.531096	0.460058	0.442821	0.369226	0.488132	0.473098	0.455025	0.399871	0.423358	0.337074	0.391876	0.499497	0.487276	0.439852	0.395489
hsa.miR.520a.3p/hsa.miR.4732.5p	chr19_chr17	chr19	chr17		0.870751	0.657353	0.718222	0.439033	0.664035	0.755115	0.772927	0.778601	0.931294	0.809846	0.848365	1.10138	0.905766	0.809369	0.544742	0.683583	0.83887	0.465633	0.592006	1.29683	0.533107	0.695541	0.797941	0.296954	0.852966	0.817256	0.91008	0.594782	1.07914	0.888522	0.732865	0.614228	0.764416	0.78554	0.96358	0.98554	0.777432	0.931339	0.292374	0.980668	1.22761	0.683846	0.887543	0.799007	0.966959	0.836026	1.15575	0.631776	0.824667	1.10579	1.0164	0.884792	0.516284	1.00538	0.700274	0.901901	0.569856	0.948949	0.339155	0.79102	0.496965	3.0645	1.1531	0.849279	1.73965	0.975765	1.11735	1.28396	1.03504	0.7019	2.26089	1.30081	1.047	0.459817	1.10336	1.23042	0.943067	1.75136	0.981972	2.34234	1.25359	1.62719	1.01747	0.794716	2.48674	1.17582	0.805242	1.53411	1.13379	1.2775	1.18617	1.1091	1.54992	1.29941	1.05243	0.785283	1.45596	0.904434	0.892821	1.2862	1.56727	0.798275	0.736357	1.17166	1.34121	1.22149	0.709733	1.05702	1.70429	0.567661	0.845085	0.846478	0.7353	0.484929	0.794809	1.05871	0.814254	0.691111	1.4132	0.700075	0.726898	0.990468	0.800049
hsa.miR.148a.3p/hsa.miR.423.5p	chr07_chr17	chr07	chr17		1.2237	1.26407	1.11933	1.30486	1.29692	1.30767	1.22699	1.33377	1.27931	1.24599	1.15475	1.29156	1.27765	1.31043	1.08704	1.20454	1.30119	1.18328	1.34379	1.19534	1.20292	1.26875	1.22074	1.16282	1.20619	1.27479	1.16616	1.21971	1.2069	1.20989	1.20113	1.21179	1.0329	1.19601	1.24494	1.19158	1.15273	1.22287	1.16887	1.25077	1.24244	1.20422	1.10774	1.23707	1.2259	1.2105	1.21113	1.24008	1.25909	1.2625	1.36328	1.25856	1.2539	1.15336	1.17055	1.25067	1.14087	1.23945	1.22192	1.25814	1.27544	1.51396	1.27395	1.32769	1.37564	1.39017	1.15051	1.29013	1.26289	1.27614	1.38468	1.33606	1.38159	1.29457	1.25819	1.25404	1.22136	1.35071	1.30451	1.53098	1.23267	1.2898	1.28718	1.22789	1.49066	1.3989	1.27574	1.27232	1.3375	1.35794	1.34555	1.27903	1.31843	1.39466	1.3091	1.25703	1.29907	1.33158	1.38427	1.40665	1.30184	1.18391	1.27535	1.17944	1.47654	1.22463	1.35261	1.38037	1.34258	1.2877	1.28523	1.26736	1.28579	1.31431	1.36125	1.30663	1.264	1.28225	1.28017	1.13007	1.27093	1.32696	1.18352
hsa.miR.128.3p/hsa.miR.423.5p	chr03_chr17	chr03	chr17		0.961308	0.98557	0.891975	1.01572	1.00175	1.01495	0.952041	1.02799	1.00282	0.940362	0.899738	1.01958	1.00619	1.03719	0.906481	0.863284	1.04739	0.938919	1.0749	0.928982	0.97931	1.00575	0.933684	0.955518	0.949855	1.0108	0.931269	0.935808	0.948418	0.96252	0.929099	0.955007	0.837434	0.914422	0.937117	0.950603	0.932877	0.980904	0.90611	0.982731	0.961929	0.942383	0.936055	0.970346	0.929827	0.948391	0.919598	0.947655	0.984052	1.01174	1.03394	0.988238	0.953749	0.901793	0.9168	0.979799	0.941712	0.971979	0.967688	0.959777	1.01788	1.12018	0.971698	1.03689	1.0828	1.07474	0.950338	1.01758	0.9794	1.00196	1.082	1.08168	1.0598	1.0198	1.01322	0.994207	0.945131	1.05626	1.03598	1.11949	0.973123	1.02105	1.05159	0.95702	1.14741	1.12333	1.02034	0.982775	1.0647	1.07251	1.05706	0.972126	1.02893	1.04903	1.02696	0.955183	1.04287	1.01975	1.0715	1.09366	1.03081	0.929887	0.976079	0.865924	1.10944	0.927267	1.04857	1.03073	1.01468	1.01024	0.980671	0.994195	0.994271	1.0135	1.03016	0.982604	1.00075	1.00486	0.964543	0.938546	0.983967	1.03772	0.92881
hsa.miR.320a/hsa.miR.423.5p	chr08_chr17	chr08	chr17		1.05503	1.06351	0.964454	1.02293	1.03965	1.05791	1.01997	1.04812	1.09367	1.02931	1.01602	1.06182	1.04327	1.11585	0.968353	1.0101	1.10634	1.03224	1.12152	1.03496	1.09569	1.08423	0.997019	1.01616	1.02261	1.04087	1.01505	1.05274	0.973022	1.03553	0.965718	1.01048	1.03316	0.936184	1.01032	0.992634	0.975409	0.991189	0.907564	0.969507	1.01806	1.00028	0.997679	1.01848	1.03446	0.999696	0.973428	1.00973	1.00524	1.06237	1.08983	1.07302	1.04098	0.989733	1.00422	1.01089	1.05551	1.05714	0.975083	0.984915	1.04852	1.10605	1.06309	1.09792	1.1658	1.11733	1.06446	1.09686	1.08376	1.0541	1.15466	1.06924	1.07917	1.06918	1.04082	1.08856	0.971167	1.10281	1.09315	1.18909	1.07609	0.984705	1.17331	0.988206	1.21083	1.13398	1.08782	1.12514	1.10347	1.14113	1.07998	1.08509	1.12752	1.06747	1.04109	1.00934	1.07796	1.04356	1.10628	1.11439	1.06052	1.00088	1.03479	1.02236	1.13989	1.05775	1.10164	1.08764	1.10496	1.09746	1.0835	1.06388	1.01134	1.06061	1.05693	1.05435	1.02238	1.06378	1.00099	0.985967	1.02159	1.0815	1.04348
hsa.miR.522.3p/hsa.miR.1180.3p	chr19_chr17	chr19	chr17		0.811392	0.811599	0.836795	0.330012	0.855566	0.625406	0.873732	0.857254	0.954817	1.07313	1.03654	0.613353	0.886041	0.859169	0.70139	0.741775	0.635838	0.564032	0.530381	0.867753	1.00742	0.625502	0.834973	0.736938	0.761895	0.597125	0.720889	0.742064	0.68488	0.819701	0.89394	0.927021	0.650255	0.879043	0.601654	0.823045	1.37533	0.736636	0.517986	0.884095	0.748994	0.770633	0.799544	0.790234	0.614372	0.8142	0.636118	0.960526	0.680651	0.944099	0.787842	0.866521	0.754053	0.766908	0.806097	0.817557	0.738752	0.902585	1.02885	0.779577	0.924349	0.876976	0.877027	0.870389	0.943255	0.935188	1.09292	1.10691	0.904754	1.04663	1.46246	1.07686	0.821375	0.843265	0.990403	1.13346	1.00339	0.898021	0.87754	1.41252	0.821227	0.880309	0.999996	0.859967	1.01029	0.943132	0.956189	0.794195	0.885031	1.13457	0.850037	0.941839	1.48163	1.02955	0.928622	0.982686	0.878099	0.786085	0.8464	1.11627	0.950574	0.732459	0.773548	0.916305	1.03095	0.786476	0.787131	1.27961	1.36482	0.868824	0.970596	0.737399	1.00347	0.902343	0.792016	0.966812	0.795876	0.795785	1.18018	0.794712	1.10116	0.895655	0.899517
hsa.miR.1323/hsa.miR.342.5p	chr19_chr14	chr19	chr14		1.28142	1.27371	1.1485	1.27627	1.38211	1.13184	1.0831	1.39065	1.37416	1.22505	1.35931	1.33971	1.22466	1.41452	0.765799	1.0183	1.08089	1.0466	1.02783	1.11984	1.25568	1.0897	1.129	0.981169	1.1096	1.06827	0.944631	1.20147	1.13875	1.22711	1.13242	1.29286	0.843549	1.03774	1.18716	1.34176	1.22362	1.18238	0.93629	1.23735	1.06218	1.04004	1.41527	1.28894	1.23896	1.17078	1.14794	1.11446	1.10672	1.4131	1.55639	1.28355	1.10777	1.05119	1.20382	1.05811	1.08878	1.33522	1.00471	1.15864	0.906185	1.55621	1.23757	1.41369	1.27738	1.33263	1.3364	1.36883	1.47123	1.2493	1.49527	0.476835	1.25123	1.18119	1.17689	1.44884	1.24219	1.36059	1.38745	1.66357	1.29849	1.28105	1.42012	1.23599	1.46651	1.32088	1.40294	1.43411	1.34584	1.32336	1.80552	1.50691	1.28875	1.5822	1.21436	1.24539	1.25615	1.4884	1.23862	1.66431	1.37236	0.979281	1.04917	1.3366	1.77906	1.16289	1.08465	1.25238	1.28887	1.17108	1.38441	1.21381	1.23739	1.44669	1.21802	1.4159	1.36349	1.25394	1.22188	1.28385	1.22413	1.43424	1.12082
hsa.let.7a.5p/hsa.miR.423.5p	chr09|chr11|chr22_chr17	chr09|chr11|chr22	chr17		1.18587	1.27747	1.06416	1.19285	1.21464	1.23312	1.2388	1.23346	1.24325	1.19936	1.11244	1.23736	1.21314	1.30336	1.04283	1.11145	1.31995	1.22029	1.31844	1.16699	1.17447	1.28086	1.19328	1.12586	1.16194	1.21072	1.16247	1.16226	1.17583	1.21328	1.10334	1.16213	0.953056	1.13746	1.22416	1.11785	1.06762	1.167	1.07193	1.10635	1.19406	1.14118	1.15369	1.15843	1.24088	1.16417	1.11406	1.13715	1.20745	1.16535	1.3147	1.24201	1.28195	1.11901	1.13394	1.16475	1.15186	1.21868	1.17024	1.1416	1.2169	1.31509	1.24204	1.25188	1.44559	1.33741	1.19267	1.25044	1.23743	1.27008	1.24894	1.29596	1.32584	1.23649	1.21607	1.21601	1.1664	1.26573	1.32158	1.32582	1.2325	1.21171	1.31454	1.18424	1.39597	1.34464	1.2081	1.22715	1.33233	1.32506	1.35194	1.18132	1.24806	1.24204	1.27174	1.12056	1.31133	1.22289	1.2898	1.2771	1.21686	1.09482	1.16301	1.13357	1.31959	1.26141	1.29415	1.24777	1.2672	1.29739	1.25122	1.23994	1.22312	1.29157	1.30375	1.22389	1.18547	1.2549	1.15112	1.10103	1.16348	1.36732	1.26621
hsa.miR.516a.5p/hsa.miR.361.3p	chr19|chr19_chrX	chr19|chr19	chrX		0.868111	0.777984	0.738395	0.757842	0.448496	0.867654	0.691839	0.867381	0.901912	0.874669	0.86655	0.713587	0.82018	0.829141	0.551502	0.633488	0.713892	0.674325	0.669126	0.873165	0.910349	0.833878	0.656988	0.621196	0.706505	0.659842	0.758663	0.701327	0.830125	0.755866	0.730889	0.801804	0.552843	0.863853	0.811698	0.847778	0.917483	0.752831	0.585067	0.867113	0.835274	0.898648	0.877259	0.755562	0.687545	0.802203	0.800402	0.684511	0.863531	0.800283	0.868905	0.838825	0.832057	1.055	0.77939	0.790098	0.688412	0.781249	0.827867	0.674977	0.719202	0.852816	0.746461	0.932246	1.1806	1.01582	0.976213	0.914703	0.708685	0.741101	1.07417	0.99805	0.97974	0.78405	0.927839	0.985364	0.96679	0.748112	0.787381	1.17106	1.13821	0.860149	1.03308	0.783627	0.985976	0.88128	0.906892	0.909662	0.916881	0.881011	0.922423	0.78747	1.08852	0.956586	0.898854	0.746924	0.990061	0.781468	0.679293	0.856495	0.806049	0.649194	0.753682	0.757493	1.13794	0.602415	0.847222	0.710808	1.04725	1.01008	0.895239	0.749019	0.868814	0.936052	0.832296	0.766721	0.93874	0.769433	0.839095	1.01667	0.862453	0.962955	0.79591
hsa.miR.522.3p/hsa.miR.423.5p	chr19_chr17	chr19	chr17		0.471027	0.426792	0.441651	0.18341	0.304177	0.369146	0.436818	0.493583	0.440663	0.496939	0.503819	0.36192	0.487496	0.472365	0.347834	0.378527	0.368814	0.312476	0.290811	0.495628	0.512137	0.356336	0.471023	0.355163	0.417942	0.327304	0.40527	0.369173	0.369365	0.426677	0.456212	0.393176	0.348627	0.443523	0.337747	0.436495	0.603067	0.416146	0.286674	0.441968	0.404752	0.447924	0.477818	0.400315	0.368486	0.453053	0.291371	0.482692	0.380605	0.433673	0.445417	0.461955	0.438663	0.389534	0.431155	0.455639	0.4002	0.516171	0.47172	0.395638	0.45393	0.489446	0.462331	0.509358	0.578976	0.578549	0.563893	0.51505	0.550782	0.502832	0.629232	0.594849	0.392407	0.435217	0.466075	0.545168	0.466128	0.514469	0.536941	0.737483	0.454677	0.460172	0.575921	0.42074	0.62872	0.497968	0.50865	0.447558	0.525552	0.626365	0.498792	0.558723	0.619761	0.50873	0.523848	0.520401	0.469977	0.454972	0.466125	0.544876	0.546585	0.354015	0.437614	0.474279	0.615166	0.438474	0.463073	0.587446	0.592399	0.480977	0.540559	0.425282	0.496343	0.51846	0.393404	0.490728	0.39684	0.434018	0.387185	0.444289	0.481415	0.539759	0.495268
hsa.let.7f.5p/hsa.miR.423.5p	chr09|chrX_chr17	chr09|chrX	chr17		1.18999	1.27111	1.04628	1.2198	1.22313	1.24321	1.22511	1.24786	1.23523	1.19479	1.08896	1.22764	1.21015	1.29741	1.01575	1.11101	1.31967	1.21515	1.31678	1.17188	1.14932	1.27948	1.1795	1.11534	1.14893	1.21297	1.14693	1.15996	1.16128	1.21519	1.08992	1.15189	0.945865	1.13016	1.21919	1.11673	1.03945	1.16949	1.05121	1.11235	1.18682	1.13266	1.13634	1.15163	1.23525	1.1551	1.12287	1.12591	1.20523	1.15802	1.31778	1.23298	1.26649	1.0984	1.13324	1.14851	1.1386	1.22	1.16489	1.1256	1.22006	1.35021	1.22853	1.25563	1.46898	1.3523	1.19123	1.24191	1.22197	1.26588	1.24851	1.30031	1.33112	1.23485	1.2144	1.2211	1.15669	1.25332	1.31515	1.37294	1.23945	1.22258	1.30008	1.21547	1.39873	1.3402	1.20347	1.22934	1.34545	1.32867	1.37166	1.19318	1.23961	1.24852	1.27995	1.1071	1.32845	1.24528	1.32924	1.30476	1.22362	1.09037	1.16112	1.12196	1.33075	1.25238	1.30333	1.27354	1.26854	1.28957	1.245	1.23712	1.23758	1.28363	1.31245	1.22553	1.18628	1.26428	1.13065	1.08467	1.15573	1.35857	1.25848
hsa.miR.522.3p/hsa.miR.3158.3p	chr19_chr10|chr10	chr19	chr10|chr10		0.809383	0.71892	0.821125	0.339745	0.564481	0.625832	0.785359	0.836104	0.835552	0.893645	1.00088	0.690925	0.830214	0.861576	0.788678	0.749067	0.700232	0.552274	0.47002	0.940902	1.01671	0.690746	0.84621	0.619963	0.83382	0.58153	0.71505	0.709107	0.736534	0.75278	0.902687	0.647534	0.580817	0.86292	0.586381	0.808438	1.38591	0.795029	0.508574	0.940816	0.699745	0.85944	0.86152	0.691557	0.672729	0.864573	0.530398	0.908426	0.780056	0.891339	0.800143	0.863222	0.821888	0.727715	0.67849	0.797812	0.703569	0.858418	0.822652	0.719951	0.866985	0.922325	0.937562	0.845997	0.890874	0.934952	1.10515	0.949563	1.04063	0.968896	1.47918	0.981422	0.596402	0.883181	0.862334	0.919533	0.818762	0.945648	1.05077	1.25355	0.766283	1.02384	0.948505	0.774871	1.1839	0.803083	0.914751	0.700793	0.908141	1.33187	0.775443	1.256	1.31128	0.927171	0.956632	0.987648	0.841241	0.732491	0.844803	1.04879	0.871753	0.659448	0.777309	0.958134	0.983552	0.765894	0.835894	1.0052	0.971543	0.879404	0.946246	0.84374	1.00691	1.0412	0.766287	0.959442	0.724944	0.731551	1.00898	0.795013	0.924459	0.894081	0.937332
hsa.miR.20a.5p/hsa.miR.484	chr13_chr16	chr13	chr16		1.08574	1.23231	1.00334	1.1128	1.07823	1.14772	1.14158	1.12114	1.24953	1.12085	1.04812	1.19725	1.1548	1.22101	1.01787	1.13934	1.15435	1.13263	1.16079	1.09114	1.07745	1.21707	1.04924	0.998899	1.13111	1.16705	1.13311	1.21457	1.10991	1.08845	1.10708	1.13744	0.853267	1.13774	1.10478	1.00735	0.962528	1.02394	1.04331	1.02974	1.07588	1.07694	1.10714	1.0569	1.16923	1.06227	0.953932	1.03344	0.968757	1.08754	1.24312	1.0984	1.1615	1.11101	1.13837	1.22862	1.13646	1.16218	1.07463	1.06234	1.16698	1.22396	1.1728	1.19328	1.29488	1.23211	1.0025	1.12648	1.18909	1.2078	1.17822	1.26171	1.21613	1.11699	1.15638	1.09376	1.07984	1.17476	1.26132	1.18909	1.18937	1.17226	1.283	1.08276	1.33731	1.19999	1.16572	1.12372	1.18435	1.18288	1.27075	1.22171	1.13092	1.06527	1.09749	1.16691	1.13463	1.16923	1.20283	1.3196	1.12413	1.08425	1.15593	1.00124	1.15839	1.08302	1.14546	1.18228	1.37371	1.26681	1.20085	1.0873	1.19367	1.19766	1.15474	1.20427	1.11239	1.16085	1.11192	1.07868	1.1162	1.23042	1.16167
hsa.miR.20a.5p/hsa.miR.486.5p	chr13_chr08|chr08	chr13	chr08|chr08		0.58135	0.631009	0.570051	0.603333	0.592405	0.620628	0.608058	0.588194	0.636304	0.601453	0.577512	0.672872	0.592175	0.652114	0.56231	0.603214	0.617608	0.576917	0.633535	0.592651	0.574738	0.65516	0.555587	0.560043	0.583588	0.598721	0.59699	0.636776	0.572976	0.573334	0.567729	0.580822	0.420164	0.578264	0.599485	0.556152	0.496133	0.582982	0.538434	0.566788	0.578361	0.577904	0.574038	0.575275	0.619235	0.574834	0.531798	0.574543	0.544067	0.647061	0.627293	0.645476	0.584378	0.57289	0.579089	0.637161	0.634477	0.617645	0.594903	0.568411	0.602593	0.678708	0.611493	0.619377	0.645214	0.628144	0.570973	0.63031	0.614449	0.63261	0.613888	0.656888	0.64961	0.630724	0.616202	0.573355	0.570996	0.624062	0.657145	0.632675	0.595793	0.629626	0.683025	0.591153	0.65613	0.652088	0.628029	0.620498	0.646769	0.623324	0.64739	0.598154	0.625821	0.58966	0.615595	0.600351	0.64074	0.655086	0.662311	0.709586	0.589471	0.614387	0.584519	0.561862	0.640402	0.610097	0.613724	0.596619	0.616976	0.622497	0.631082	0.628049	0.631814	0.610249	0.594331	0.642776	0.614676	0.6205	0.622586	0.54766	0.612066	0.661501	0.606289
hsa.miR.378a.3p/hsa.miR.423.5p	chr05_chr17	chr05	chr17		0.864402	0.909595	0.746697	0.894104	0.919215	0.908071	0.845195	0.891055	0.920179	0.815404	0.857251	0.863555	0.855037	0.912364	0.700306	0.799884	0.866707	0.859883	0.91643	0.860273	0.845541	0.934013	0.840924	0.7593	0.811443	0.85023	0.782059	0.834383	0.786366	0.822735	0.767112	0.828911	0.811083	0.806393	0.85188	0.790038	0.72289	0.801637	0.771114	0.808376	0.860575	0.845778	0.731092	0.846885	0.903236	0.835399	0.767747	0.831438	0.856811	0.816105	0.939846	0.920422	0.884017	0.784583	0.817581	0.823685	0.792897	0.87066	0.823632	0.783348	0.883687	1.08144	0.86968	0.908266	1.02213	1.02002	0.718947	0.864473	0.890342	0.881173	0.885486	0.941015	0.965997	0.907852	0.872056	0.881172	0.83306	0.883687	0.928774	1.09351	0.889524	0.90707	0.924008	0.793848	1.04739	0.950682	0.894024	0.925372	0.919189	0.978009	0.933294	0.821836	0.891908	0.898348	0.869171	0.802179	0.882928	0.932913	1.00444	0.976961	0.891207	0.828043	0.790605	0.836673	1.00076	0.868796	0.925668	0.919364	0.955362	0.980807	0.916968	0.863478	0.865929	0.918232	0.962287	0.923772	0.824249	0.911461	0.867208	0.73401	0.811141	0.931022	0.879406
hsa.miR.20a.5p/hsa.miR.1180.3p	chr13_chr17	chr13	chr17		1.24462	1.53323	1.22744	1.38221	2.09591	1.39007	1.43791	1.39637	1.78878	1.50566	1.35055	1.44217	1.35075	1.58285	1.26257	1.3253	1.41426	1.29682	1.56992	1.27171	1.38337	1.4318	1.17463	1.38031	1.26772	1.43301	1.29827	1.54765	1.28227	1.37664	1.26295	1.69221	0.891565	1.35834	1.29965	1.26099	1.31453	1.27114	1.09088	1.3802	1.32021	1.22184	1.19506	1.42212	1.24589	1.26341	1.34322	1.31851	1.20998	1.62641	1.51938	1.46543	1.27213	1.30617	1.34933	1.4206	1.44748	1.36472	1.58782	1.32608	1.58751	1.63565	1.42201	1.40381	1.49851	1.46272	1.31873	1.73509	1.27754	1.61769	1.83028	1.69964	1.81133	1.45669	1.72998	1.48819	1.44072	1.44594	1.45179	1.71309	1.36947	1.59685	1.61715	1.48565	1.52076	1.77094	1.51633	1.40859	1.46591	1.49411	1.52667	1.25828	1.80279	1.63083	1.39663	1.33544	1.51397	1.5035	1.61714	1.93488	1.36742	1.43974	1.29123	1.34267	1.50645	1.32743	1.43997	1.67064	1.89871	1.50302	1.46552	1.36763	1.52145	1.40389	1.62143	1.5083	1.55356	1.52196	2.10059	1.15817	1.68093	1.46003	1.38325
hsa.miR.26b.5p/hsa.let.7b.5p	chr02_chr22	chr02	chr22		0.73498	0.767688	0.725647	0.800177	0.768518	0.799244	0.760311	0.793184	0.742308	0.765061	0.700811	0.830131	0.78962	0.786085	0.711932	0.784615	0.818559	0.754774	0.777603	0.792039	0.761779	0.789146	0.746697	0.755713	0.773843	0.777125	0.754206	0.776673	0.749145	0.761729	0.757607	0.734592	0.685495	0.73994	0.7632	0.761884	0.730776	0.777965	0.688533	0.771561	0.777388	0.776031	0.772754	0.782524	0.746678	0.760734	0.775709	0.77389	0.782367	0.80772	0.819853	0.804005	0.767139	0.751185	0.730787	0.74771	0.785233	0.796728	0.784306	0.768459	0.805483	0.888379	0.762538	0.76117	0.847181	0.808698	0.746783	0.794884	0.797303	0.774547	0.815062	0.809574	0.814829	0.795029	0.79177	0.806192	0.764177	0.809742	0.794741	0.860304	0.818055	0.801712	0.798193	0.829379	0.834501	0.838731	0.802566	0.742665	0.811814	0.822453	0.824493	0.780407	0.814308	0.811615	0.796302	0.774712	0.828163	0.814565	0.837389	0.849778	0.795225	0.812488	0.764909	0.77187	0.841751	0.751019	0.834141	0.798633	0.771521	0.790293	0.796741	0.813239	0.799105	0.819815	0.788744	0.802316	0.795315	0.813458	0.779096	0.683494	0.774367	0.796283	0.758247
hsa.let.7a.5p/hsa.let.7b.5p	chr09|chr11|chr22_chr22	chr09|chr11|chr22	chr22		1.0262	1.07019	0.951697	1.03874	1.07658	1.05105	1.06027	1.03903	1.07506	1.07235	0.97773	1.05993	1.05877	1.09611	0.941898	1.00118	1.10084	1.07097	1.07928	1.03692	1.02381	1.08426	1.04985	1.00341	1.03315	1.03301	1.02542	1.02603	1.05932	1.05648	0.986557	1.01332	0.92592	1.01592	1.07413	1.00393	0.968615	1.03381	0.959998	0.969578	1.0457	1.01909	1.00126	1.01669	1.07927	1.00951	1.01777	1.01781	1.03688	1.01897	1.07856	1.0754	1.0908	1.00868	1.01317	1.00655	0.998402	1.0549	1.02317	1.01245	1.05309	1.12221	1.05318	1.04893	1.12801	1.10818	1.04976	1.05826	1.06032	1.09914	1.08383	1.03532	1.09249	1.0782	1.02993	1.05004	1.03619	1.06853	1.08964	1.0958	1.0656	1.06883	1.0374	1.0917	1.09588	1.06072	1.02022	1.03544	1.09945	1.08581	1.11487	1.04973	1.06985	1.04027	1.07855	1.00867	1.10877	1.04636	1.08551	1.05884	1.03983	1.02776	1.01033	1.02008	1.08209	1.07837	1.08428	1.05158	1.06983	1.0863	1.0726	1.06933	1.11459	1.10275	1.11043	1.08159	1.05666	1.05759	1.04532	1.00311	1.03293	1.11481	1.08987
hsa.let.7g.5p/hsa.miR.423.5p	chr03_chr17	chr03	chr17		1.14142	1.194	0.998495	1.16021	1.14517	1.21463	1.13264	1.20738	1.18352	1.11003	1.0139	1.19108	1.14541	1.22874	0.965102	1.08407	1.21201	1.10872	1.2567	1.11148	1.10089	1.19725	1.09067	1.04798	1.09458	1.15097	1.06966	1.13167	1.05173	1.11815	1.05116	1.09689	0.961782	1.06503	1.1309	1.08081	0.988501	1.09096	0.998255	1.07084	1.14407	1.08333	1.08507	1.11171	1.13725	1.11057	1.04187	1.07336	1.12868	1.13408	1.25333	1.15317	1.16644	1.0445	1.08692	1.0927	1.09951	1.16429	1.09321	1.0712	1.16406	1.33153	1.14638	1.19803	1.38802	1.26012	1.06966	1.17976	1.18329	1.1629	1.17593	1.29084	1.26109	1.15988	1.18136	1.17398	1.10606	1.21584	1.25213	1.35169	1.19168	1.16189	1.27992	1.13359	1.33011	1.31056	1.18825	1.19172	1.2586	1.27911	1.28148	1.12781	1.18599	1.22775	1.17976	1.07318	1.22242	1.20618	1.28876	1.30546	1.17197	1.0531	1.11543	1.08656	1.32369	1.14344	1.25805	1.20371	1.23012	1.231	1.1798	1.16411	1.12914	1.20126	1.23038	1.16755	1.11811	1.22055	1.08872	0.975156	1.11147	1.2713	1.16987
hsa.miR.221.3p/hsa.miR.423.5p	chrX_chr17	chrX	chr17		0.825461	0.791144	0.705358	0.778199	0.759801	0.778547	0.763999	0.793056	0.823357	0.732834	0.690644	0.816413	0.769959	0.823731	0.695178	0.779356	0.828315	0.766544	0.814594	0.788007	0.775643	0.822364	0.750631	0.727016	0.725298	0.763822	0.646125	0.797945	0.720974	0.726397	0.734561	0.768035	0.726058	0.728729	0.758856	0.782848	0.693575	0.761424	0.683061	0.716669	0.75367	0.727062	0.652085	0.728333	0.747526	0.764668	0.713999	0.740761	0.749422	0.819232	0.782466	0.762459	0.782576	0.692725	0.699782	0.768602	0.698608	0.768397	0.707234	0.702975	0.817501	0.924553	0.761308	0.830213	0.90847	0.838246	0.707754	0.814385	0.809796	0.783737	0.817625	0.908321	0.785919	0.809585	0.814263	0.777001	0.778166	0.862524	0.836875	1.00198	0.760268	0.821841	0.892392	0.794379	0.959424	0.914013	0.802316	0.833341	0.849092	0.850228	0.858998	0.830242	0.834692	0.788861	0.795262	0.763699	0.787826	0.854261	0.907139	0.962269	0.795642	0.711646	0.764969	0.742455	0.882193	0.746984	0.850562	0.809036	0.843352	0.810886	0.837319	0.786122	0.777283	0.798234	0.827901	0.817702	0.76461	0.78631	0.741861	0.613806	0.740423	0.827224	0.76464
hsa.miR.516a.5p/hsa.miR.664a.5p	chr19|chr19_chr01	chr19|chr19	chr01		0.961779	0.882787	0.912136	0.807559	0.491269	0.945592	0.764929	0.855395	0.824061	0.951286	1.01984	0.789276	0.928792	0.947171	0.613454	0.671328	0.782397	0.718857	0.709877	0.89925	1.00044	0.887732	0.750926	0.668865	0.771697	0.766107	0.793208	0.777638	1.02159	0.834716	0.854145	0.861104	0.604607	1.02993	0.922259	0.959134	1.04704	0.81703	0.725365	1.09089	0.837765	1.09204	0.973391	0.879059	0.735186	0.879048	0.839732	0.842033	0.910975	0.879736	0.999945	0.935612	0.864915	1.21995	0.871693	0.829938	0.704191	0.976115	0.873881	0.698492	0.781485	1.05014	0.86208	1.02546	1.38178	1.06797	1.03178	0.996774	0.790085	0.848229	1.18213	1.29621	1.09013	0.832394	0.981985	0.946957	1.1139	0.88731	0.748745	1.39116	1.26203	1.1062	1.11952	0.919745	1.12853	0.981635	1.03339	1.09144	0.98096	0.981085	1.00557	0.843174	1.12584	1.02036	1.02355	0.828337	1.03658	0.863785	0.778268	0.996989	1.04897	0.784463	0.90716	0.889121	1.20068	0.814477	0.887756	0.818712	1.16633	1.09135	1.05072	0.821107	0.940434	0.948073	0.915974	0.905953	1.01053	0.869305	0.812905	1.04491	1.00644	1.05435	0.922301
hsa.miR.22.3p/hsa.let.7b.5p	chr17_chr22	chr17	chr22		0.706338	0.738032	0.75379	0.797748	0.769975	0.787363	0.724806	0.779451	0.799326	0.752122	0.800697	0.814881	0.779996	0.791278	0.746436	0.752615	0.802606	0.742679	0.775997	0.750023	0.778697	0.774956	0.741164	0.761189	0.754558	0.768092	0.745213	0.751381	0.758096	0.743139	0.737935	0.73969	0.829275	0.724166	0.735981	0.760116	0.783406	0.794961	0.676955	0.754481	0.753879	0.793649	0.741218	0.758957	0.747702	0.757102	0.749311	0.778634	0.757347	0.767149	0.81372	0.830531	0.760302	0.713889	0.731453	0.754285	0.772884	0.753455	0.75631	0.736882	0.785531	0.846534	0.72485	0.80237	0.807408	0.832252	0.762545	0.77838	0.759825	0.767032	0.875008	0.771829	0.816473	0.771591	0.777787	0.795206	0.762267	0.804202	0.805767	0.92781	0.807441	0.811289	0.76273	0.808175	0.847294	0.845488	0.787568	0.772699	0.789902	0.814282	0.803729	0.882776	0.809112	0.793294	0.771754	0.77773	0.824985	0.840027	0.810714	0.792068	0.78073	0.798964	0.769389	0.769989	0.849144	0.745999	0.80224	0.778162	0.800981	0.797052	0.79128	0.777399	0.781195	0.793408	0.773994	0.772149	0.819569	0.815328	0.75831	0.748075	0.764656	0.775473	0.765834
hsa.miR.20a.5p/hsa.miR.98.5p	chr13_chrX	chr13	chrX		0.968815	1.01915	0.941941	0.994442	0.981159	1.00249	0.9391	0.984795	1.07517	0.942588	0.935597	1.11594	0.950176	1.08815	0.917383	0.923067	0.986232	0.917954	1.04591	0.918839	0.964186	0.989615	0.912331	0.9088	0.938118	1.01238	0.992755	0.986282	0.939667	0.925998	0.91352	0.989006	0.90749	0.942985	0.954152	0.934137	0.868182	0.926631	0.869417	0.945044	0.911629	0.935893	0.943205	0.967766	0.963876	0.951122	0.853624	0.913965	0.882196	0.97236	1.04063	1.00142	0.959425	0.93382	0.95845	1.10602	1.01522	1.05437	0.995865	0.968101	1.0356	1.09512	0.974114	1.0375	1.03965	1.04664	0.880345	0.99027	1.00681	1.00836	0.987952	1.14273	1.01652	0.969625	1.00872	0.955374	0.892683	1.00344	1.06126	1.11986	0.969781	1.10103	1.10934	0.949915	1.09078	1.05718	1.01413	1.12701	1.04284	1.00535	1.04998	0.989965	0.96572	1.01374	0.973304	0.994882	0.955877	1.07041	1.05923	1.10571	1.02644	0.955937	0.990086	0.967519	1.09748	0.922015	1.03122	0.977212	1.09759	1.05738	1.03595	0.945089	0.997824	1.01936	1.02843	0.983682	1.03913	1.07606	1.02101	0.920622	0.999511	1.04822	0.983594
hsa.miR.146a.5p/hsa.miR.423.5p	chr05_chr17	chr05	chr17		0.872156	0.896562	0.770831	0.928519	0.905542	0.939858	0.841027	0.935081	0.934247	0.844938	0.769656	0.926969	0.924159	0.942232	0.765403	0.883895	0.970406	0.830857	0.997821	0.834614	0.899538	0.940132	0.818344	0.852078	0.837303	0.875723	0.753467	0.881375	0.829683	0.85287	0.795738	0.831116	0.843773	0.824626	0.846633	0.851279	0.779277	0.829814	0.759293	0.861152	0.847512	0.813682	0.782153	0.832005	0.84325	0.871618	0.813391	0.834691	0.871905	0.914027	0.924893	0.92683	0.883731	0.798002	0.801685	0.878527	0.79183	0.867094	0.839031	0.787348	0.933541	1.02694	0.868425	0.936658	1.08829	1.07013	0.882482	0.948163	0.881077	0.897089	0.992784	1.00648	0.973185	0.906623	0.966605	0.956617	0.831634	0.90568	0.945487	1.12338	0.874335	0.878513	1.02496	0.82099	1.11052	0.976223	0.918117	0.935842	0.970156	0.999355	0.958327	0.927737	0.942126	0.902642	0.9401	0.769326	0.927691	0.930632	1.07227	1.04432	0.890298	0.766167	0.869409	0.85389	0.988454	0.878091	1.01504	0.922142	0.978733	0.962203	0.975013	0.911461	0.896223	0.932552	0.940276	0.876649	0.86333	0.956619	0.852752	0.752431	0.852903	0.919984	0.901782
hsa.miR.516a.5p/hsa.miR.199a.5p	chr19|chr19_chr01|chr19	chr19|chr19	chr01|chr19		0.991003	0.977631	0.81901	0.718606	0.530807	0.874575	0.932473	0.948541	0.948531	1.12957	1.09831	0.723824	0.908835	1.02798	0.57276	0.652918	0.746888	0.740486	0.76655	0.972946	0.961077	0.862433	0.697039	0.602292	0.887636	0.73848	0.936617	0.832062	0.838556	0.759155	0.834351	0.946606	0.671806	0.907029	0.954403	0.853382	1.18105	0.874446	0.765658	0.928156	1.24694	0.823093	0.878016	0.871803	0.892547	0.826386	0.824123	0.774349	0.85838	0.837327	1.09063	0.881494	0.916418	1.20152	1.25827	0.79879	0.850997	0.872525	0.912075	0.784745	0.741167	1.06676	0.801709	0.91786	1.32609	1.02876	1.03935	0.983382	0.782631	0.857989	1.12067	1.12017	1.04579	0.955416	0.865371	1.27378	1.8285	0.876131	0.777584	1.36571	1.2738	0.994033	1.02288	0.930098	1.15096	1.04378	1.06737	0.974787	1.0699	1.02169	1.11362	0.95938	1.42678	1.12069	1.17259	1.07659	1.15012	0.933695	0.695443	1.00356	0.923064	0.916773	0.839231	0.956037	1.22411	0.659019	0.951438	0.81019	1.35723	1.22266	0.95979	0.789074	0.990788	1.06182	0.935561	1.06905	0.95276	0.765455	0.8252	1.21834	1.17792	1.22427	0.981379
hsa.let.7g.5p/hsa.let.7b.5p	chr03_chr22	chr03	chr22		0.987727	1.00027	0.892969	1.01032	1.015	1.03529	0.969405	1.01706	1.02341	0.992475	0.891121	1.02029	0.999658	1.03335	0.871695	0.976522	1.01083	0.97305	1.02875	0.987601	0.959663	1.01349	0.959579	0.934	0.973263	0.98203	0.943551	0.999024	0.947509	0.973643	0.939901	0.95643	0.934398	0.951236	0.992294	0.970659	0.896835	0.96645	0.894013	0.938463	1.00191	0.967428	0.941703	0.975693	0.989142	0.963029	0.951816	0.960722	0.969232	0.991626	1.02821	0.998483	0.992517	0.941523	0.971164	0.944285	0.953026	1.00782	0.955823	0.950025	1.00736	1.13624	0.972057	1.00381	1.08309	1.04413	0.941484	0.998444	1.01393	1.00639	1.02048	1.03123	1.03913	1.0114	1.00054	1.01374	0.982587	1.02641	1.03238	1.11717	1.03031	1.02488	1.01008	1.045	1.04418	1.03383	1.00345	1.00554	1.0386	1.04816	1.05677	1.00218	1.01663	1.0283	1.00054	0.966016	1.0336	1.03206	1.08464	1.08235	1.00147	0.988587	0.96899	0.977771	1.08545	0.977515	1.05404	1.01445	1.03853	1.03071	1.01137	1.00393	1.02895	1.02564	1.04794	1.0318	0.996622	1.02865	0.988653	0.888429	0.986755	1.03652	1.00694
hsa.let.7f.5p/hsa.let.7b.5p	chr09|chrX_chr22	chr09|chrX	chr22		1.02976	1.06487	0.935699	1.06221	1.0841	1.05965	1.04855	1.05115	1.06813	1.06826	0.957093	1.05161	1.05615	1.0911	0.917443	1.00079	1.10062	1.06646	1.07792	1.04127	1.00188	1.0831	1.03774	0.994038	1.02159	1.03493	1.01171	1.024	1.04621	1.05814	0.974564	1.00439	0.918935	1.0094	1.06976	1.00291	0.943062	1.03602	0.941438	0.974835	1.03936	1.01148	0.986206	1.01073	1.07437	1.00164	1.02582	1.00776	1.03497	1.01256	1.08108	1.06758	1.07765	0.990107	1.01255	0.992517	0.986913	1.05604	1.0185	0.998265	1.05582	1.15218	1.04172	1.05208	1.14627	1.12051	1.04849	1.05104	1.04707	1.0955	1.08345	1.0388	1.09684	1.07677	1.02852	1.05443	1.02756	1.05805	1.08434	1.13474	1.0716	1.07842	1.02599	1.12049	1.09804	1.05721	1.01631	1.03728	1.11027	1.08877	1.13113	1.06027	1.0626	1.0457	1.08551	0.996547	1.12325	1.06551	1.11871	1.08177	1.04561	1.02357	1.00868	1.00963	1.09123	1.07064	1.09197	1.0733	1.07096	1.07975	1.06726	1.06689	1.12776	1.09596	1.11784	1.08304	1.05738	1.0655	1.02673	0.988205	1.02605	1.10768	1.08321
hsa.miR.20a.5p/hsa.miR.16.2.3p	chr13_chr03	chr13	chr03		0.893432	0.915468	0.795862	0.887244	0.851514	0.921143	0.853524	0.901531	1.01908	0.844448	0.871673	0.968857	0.845497	0.93696	0.807046	0.889483	0.893863	0.889744	0.929719	0.909003	0.868687	0.957548	0.833187	0.808793	0.854111	0.884906	0.832341	0.925135	0.816376	0.851534	0.796615	0.871855	0.714913	0.866891	0.867738	0.834395	0.720389	0.881321	0.787069	0.818735	0.911586	0.865746	0.821722	0.83457	0.951367	0.849575	0.753257	0.820298	0.79285	0.90877	0.906583	0.922957	0.914405	0.85393	0.851549	0.896421	0.891159	0.939055	0.849853	0.815809	0.844909	1.05361	0.904216	0.909765	0.955925	0.95115	0.835652	0.912182	0.961383	0.896245	0.875224	1.0224	0.914108	0.926976	0.893357	0.818008	0.886824	0.9538	0.997833	0.991145	0.901695	0.943001	0.986166	0.867026	1.00293	0.949474	0.892907	1.00417	0.951756	0.934299	0.954511	0.847329	0.91726	0.874203	0.867549	0.840993	0.924625	1.00059	1.00068	1.05121	0.894815	0.881737	0.845901	0.915455	0.963266	0.923259	0.919015	0.899179	0.954809	0.927075	0.93685	0.917791	0.880455	0.933339	0.924049	0.92604	0.848315	0.885826	0.860784	0.787395	0.859263	0.974713	0.915713
hsa.miR.522.3p/hsa.miR.363.3p	chr19_chrX	chr19	chrX		0.599621	0.51385	0.574632	0.22588	0.396946	0.468808	0.542581	0.631942	0.582181	0.679525	0.709713	0.468628	0.610045	0.584219	0.486515	0.530044	0.44718	0.3979	0.365053	0.650335	0.671443	0.475502	0.58873	0.475292	0.555158	0.405376	0.529214	0.507325	0.482716	0.541542	0.586916	0.50178	0.464801	0.575982	0.431524	0.566346	0.803731	0.568304	0.385379	0.563756	0.543944	0.61164	0.618602	0.507292	0.466465	0.566874	0.394534	0.638938	0.456294	0.583386	0.532463	0.5996	0.560584	0.559802	0.56871	0.611818	0.519281	0.657083	0.609946	0.533408	0.58489	0.593668	0.592783	0.625161	0.61198	0.701414	0.730307	0.668044	0.733079	0.64269	0.808625	0.679613	0.476668	0.591539	0.606615	0.680608	0.614905	0.663949	0.652107	0.84412	0.578705	0.589317	0.679768	0.570145	0.737486	0.596713	0.66225	0.54507	0.614586	0.758625	0.577088	0.696284	0.834463	0.635429	0.635169	0.693665	0.557573	0.547663	0.560482	0.734056	0.675597	0.511846	0.571298	0.645617	0.719183	0.571436	0.57176	0.741939	0.781778	0.586793	0.712661	0.547686	0.645584	0.616045	0.511736	0.634645	0.506889	0.511082	0.613812	0.642217	0.640109	0.624301	0.601253
hsa.miR.20a.5p/hsa.miR.144.3p	chr13_chr17	chr13	chr17		1.15264	1.12383	0.896875	1.02812	1.05917	1.10514	1.04833	1.1325	1.26089	1.04147	1.138	1.19119	1.08836	1.19408	0.996416	1.02511	1.1358	1.05153	1.22436	1.14142	0.988392	1.28726	0.991564	0.935188	1.14664	1.05794	1.04254	1.28868	0.994599	1.13539	0.952257	1.10305	0.658351	1.00773	1.03665	1.01606	0.854743	1.03907	0.989017	0.959824	1.08634	1.09795	1.07498	1.02447	1.07918	0.964584	0.940092	0.952911	0.927833	1.15856	1.18437	1.09051	1.03748	1.19085	1.12527	1.26715	1.13651	1.13508	1.11051	1.01259	1.06871	1.29861	1.0957	1.1229	1.04719	1.37097	0.976293	1.20817	1.17839	1.10206	1.1201	1.23043	1.17132	1.14158	1.19408	0.934264	1.16425	1.24437	1.20286	1.19307	1.09129	1.31811	1.20446	1.27364	1.33204	1.26075	1.1984	1.01158	1.09513	1.20781	1.11932	1.18934	1.11442	1.12433	1.06373	1.11694	1.0724	1.23217	1.3388	1.50901	1.09757	1.16295	1.06014	1.30325	1.20291	1.03387	1.08832	1.20083	1.38452	1.28249	1.20158	1.04872	1.14768	1.2069	1.23496	1.09945	1.1371	1.07384	1.21821	1.09384	1.08233	1.13784	1.10786
hsa.miR.522.3p/hsa.miR.144.3p	chr19_chr17	chr19	chr17		0.75143	0.594888	0.611437	0.245472	0.432363	0.497215	0.63701	0.695259	0.673038	0.742286	0.873411	0.506611	0.713924	0.648146	0.553535	0.573756	0.510647	0.457344	0.413636	0.778848	0.71978	0.562356	0.704844	0.49929	0.689126	0.440835	0.578892	0.617894	0.531231	0.676055	0.674025	0.604268	0.480163	0.652144	0.479899	0.663182	0.894273	0.602153	0.469616	0.614822	0.616317	0.692492	0.719207	0.569271	0.532167	0.621622	0.445206	0.694189	0.521933	0.672521	0.614128	0.644826	0.614964	0.699198	0.672242	0.729243	0.580041	0.750709	0.719573	0.595278	0.622271	0.696267	0.675775	0.696222	0.65917	0.876527	0.809123	0.770764	0.834532	0.713024	0.895004	0.779581	0.531152	0.660851	0.683604	0.711571	0.810848	0.772832	0.727075	0.983737	0.654412	0.726644	0.744803	0.737243	0.884913	0.671424	0.755704	0.570352	0.661177	0.917166	0.623227	0.890237	0.915893	0.709793	0.707278	0.821902	0.62199	0.644222	0.700715	0.870576	0.762981	0.591643	0.635104	0.889401	0.823218	0.612544	0.594908	0.91976	0.995213	0.741343	0.79579	0.565452	0.756953	0.775733	0.60324	0.704741	0.582528	0.561474	0.684434	0.750571	0.709019	0.698003	0.720437
hsa.miR.26b.5p/hsa.miR.423.5p	chr02_chr17	chr02	chr17		0.849343	0.916373	0.811401	0.918894	0.867075	0.937699	0.888338	0.941613	0.858438	0.855678	0.797368	0.969093	0.90475	0.934721	0.788219	0.871025	0.981476	0.860008	0.949907	0.891391	0.873881	0.932231	0.848706	0.847933	0.870304	0.910817	0.855008	0.879797	0.831545	0.874784	0.847286	0.842471	0.705584	0.82846	0.869804	0.848344	0.805468	0.878189	0.768815	0.880399	0.887685	0.869002	0.890397	0.891613	0.858484	0.87728	0.849097	0.864626	0.911075	0.923755	0.999358	0.928567	0.901568	0.833346	0.817894	0.865231	0.905925	0.920424	0.897042	0.866478	0.93078	1.04107	0.899284	0.908441	1.08569	0.975982	0.848449	0.939238	0.930484	0.895007	0.939226	1.01338	0.988874	0.911748	0.934864	0.933626	0.860206	0.959181	0.963909	1.0409	0.946186	0.908887	1.01143	0.899686	1.06302	1.06324	0.950365	0.880169	0.983774	1.00367	0.999817	0.878234	0.949956	0.969036	0.938933	0.860653	0.97946	0.951991	0.994978	1.02495	0.930609	0.865508	0.880506	0.857747	1.0265	0.878498	0.995595	0.947633	0.91386	0.943863	0.929425	0.942992	0.876915	0.960193	0.92606	0.907872	0.892264	0.965217	0.857951	0.750215	0.872235	0.976642	0.880937
hsa.miR.516a.5p/hsa.miR.139.3p	chr19|chr19_chr11	chr19|chr19	chr11		1.09532	0.86797	0.964059	0.828985	0.517202	0.920089	0.815389	0.797996	0.881066	1.08529	1.12182	0.804705	0.955053	0.895546	0.598402	0.781903	0.764949	0.737862	0.734446	1.08121	0.974204	0.931554	0.767391	0.671401	0.84609	0.779455	1.04129	0.734929	1.00922	0.858803	0.943985	0.923954	0.620563	1.0815	0.851246	0.968529	1.16302	0.911034	0.721662	1.00565	0.914748	0.949648	0.987263	0.806463	0.712371	0.958878	1.03003	0.833737	0.913609	0.870518	0.962051	1.06079	0.980156	1.22067	0.980491	0.885116	0.819437	0.884708	0.95689	0.842912	0.843782	1.24469	1.03968	1.08922	1.46292	1.20654	1.14764	1.10347	0.76981	0.894748	1.365	1.13156	1.03878	0.906973	0.946704	0.994343	1.13512	1.1009	0.750302	1.29651	1.30435	0.932426	1.04665	0.895476	1.35042	0.938904	1.16253	1.02155	0.992098	1.02825	1.16858	1.11438	1.18883	1.36615	1.16094	1.01659	1.16746	0.807988	0.757769	1.01262	0.958742	1.00508	0.860989	1.08749	1.25636	0.68581	0.95397	0.846435	1.14887	1.1127	1.00522	0.899068	1.11363	1.0934	1.08895	1.0769	1.17702	0.759451	0.88375	1.03649	1.08953	1.39137	0.888598
hsa.miR.512.3p/hsa.miR.342.5p	chr19|chr19_chr14	chr19|chr19	chr14		0.825352	0.772979	0.802906	0.736086	0.918598	0.57865	0.70953	0.904951	0.519935	0.786847	1.01873	1.02386	0.653901	0.853676	0.501238	0.669405	0.653495	0.575896	0.757275	0.53042	0.70826	0.801462	0.760333	0.61851	0.663267	0.431913	0.77186	0.747663	0.792381	0.813907	0.59766	0.99767	0.536994	0.722121	0.654443	0.872136	0.764643	0.785155	0.225192	0.721065	0.708224	0.760095	0.769289	0.699539	0.831817	0.780811	0.816622	0.673326	0.685732	0.896973	0.922915	0.787922	0.537153	0.661231	0.569393	0.747427	0.650367	0.869279	0.752379	0.524836	0.886919	1.11639	0.816141	0.799224	0.984054	0.810959	0.698574	0.896327	0.812786	0.703979	0.920513	1.08994	0.786167	0.730063	0.797661	1.09263	0.789797	0.843808	1.04231	1.25229	0.868856	0.777013	0.967618	0.779275	1.0321	0.955859	0.898012	0.965816	0.942569	0.837946	1.27833	0.96312	0.857542	0.926393	0.741528	0.727916	0.893181	0.874539	0.660643	1.09976	0.904003	0.708122	0.690108	0.770887	1.18618	0.93185	0.694314	0.758967	0.870833	0.698147	0.858131	0.762572	0.716808	0.916465	0.718524	0.967851	0.764268	0.730993	0.73821	0.847327	0.716175	0.856834	0.746303
hsa.miR.518e.5p.hsa.miR.519a.5p.hsa.miR.519b.5p.hsa.miR.519c.5p.hsa.miR.522.5p.hsa.miR.523.5p/hsa.miR.320c	Null_chr18|chr18	Null	chr18|chr18		1.28071	1.08854	0.988918	0.983893	1.16076	1.09546	1.21073	1.27688	1.23045	1.1785	0.924987	1.12394	1.18964	1.21712	0.678686	0.861722	1.00962	0.842807	0.788651	1.03553	0.967591	0.960979	1.039	0.877972	1.08112	1.04345	0.907862	1.05208	0.991998	1.14723	1.06828	1.163	0.945083	0.988804	1.06452	1.15399	1.1772	1.13161	0.925556	1.0577	0.970244	1.03744	1.02778	1.18536	1.1481	1.18314	1.13305	1.01048	1.05191	1.10055	1.1044	1.01703	1.0476	1.10667	1.21273	1.07063	0.928641	1.12933	1.10095	0.973006	0.726832	1.38711	1.12083	1.05355	1.41827	1.16713	1.13165	1.14683	1.22014	1.04417	1.28003	1.29495	1.21691	1.06227	1.33799	1.38308	1.13867	1.02794	1.15195	1.48799	1.01623	1.28726	1.30798	1.07908	1.348	1.24986	1.22634	1.20935	1.21266	1.2286	1.25757	1.09185	1.27815	1.18431	1.10163	1.05016	1.05077	1.18857	1.14902	1.39807	1.23059	1.01598	0.976334	1.0475	1.42916	1.019	1.16894	1.10616	1.31495	1.05578	1.20212	0.98277	1.20367	1.15184	1.00239	1.2268	1.21087	1.26035	1.10432	1.16888	1.15726	1.21694	1.07729
hsa.miR.181a.5p/hsa.let.7b.5p	chr01|chr09_chr22	chr01|chr09	chr22		0.64198	0.684796	0.66014	0.673316	0.697191	0.653574	0.672705	0.703193	0.704531	0.689703	0.630713	0.678278	0.675815	0.670547	0.672009	0.683131	0.70689	0.633231	0.681828	0.678492	0.685458	0.675545	0.698995	0.63637	0.668207	0.683549	0.635352	0.659378	0.672878	0.647536	0.654935	0.643176	0.718445	0.656013	0.668188	0.679122	0.659717	0.691594	0.602917	0.669146	0.653046	0.661612	0.631535	0.669935	0.662967	0.678294	0.67138	0.717955	0.669633	0.698942	0.713995	0.694873	0.675088	0.661865	0.628541	0.687303	0.669856	0.70329	0.664813	0.674195	0.731858	0.704911	0.69924	0.681349	0.741277	0.741607	0.648233	0.656036	0.677162	0.691124	0.724584	0.729687	0.729457	0.687571	0.736144	0.714772	0.671969	0.717624	0.701044	0.794257	0.650283	0.718268	0.669928	0.697729	0.769187	0.692726	0.679847	0.691361	0.700061	0.735211	0.706343	0.721345	0.722218	0.695356	0.717265	0.702618	0.729827	0.688348	0.722162	0.715227	0.659624	0.709266	0.679741	0.700483	0.727701	0.679515	0.720442	0.685268	0.747226	0.719451	0.664012	0.708384	0.741742	0.701552	0.709782	0.729246	0.718534	0.699811	0.725684	0.649671	0.695077	0.67987	0.690899
hsa.miR.103a.3p/hsa.miR.423.5p	chr20|chr05_chr17	chr20|chr05	chr17		0.831497	0.863608	0.696682	0.840572	0.8483	0.897499	0.805887	0.895779	0.831943	0.740315	0.686043	0.834527	0.83188	0.869572	0.639055	0.750243	0.887733	0.824015	0.897205	0.809825	0.755045	0.907355	0.771262	0.718877	0.775612	0.821293	0.7483	0.792523	0.766936	0.824851	0.735047	0.784813	0.721825	0.766781	0.802145	0.743511	0.654216	0.795114	0.674384	0.732136	0.787761	0.788074	0.730244	0.767517	0.846209	0.788676	0.733108	0.746147	0.824767	0.783507	0.899298	0.83552	0.847701	0.701045	0.733161	0.709472	0.783408	0.851624	0.757162	0.74099	0.798292	1.00092	0.842151	0.822377	1.02821	0.950291	0.784714	0.807021	0.856089	0.846267	0.861846	0.957878	0.921	0.846279	0.794028	0.825679	0.807195	0.874481	0.92039	1.03108	0.881514	0.856867	0.925965	0.836872	0.974466	0.956952	0.843504	0.934368	0.950445	0.91793	0.977825	0.802724	0.830928	0.845776	0.817184	0.733847	0.919719	0.873151	1.00558	0.981318	0.83334	0.737757	0.781335	0.736362	0.975066	0.865775	0.884548	0.843197	0.864012	0.863735	0.858567	0.828017	0.816018	0.897454	0.897253	0.861289	0.774627	0.903436	0.73361	0.665085	0.730114	0.950238	0.850468
hsa.miR.522.3p/hsa.miR.342.5p	chr19_chr14	chr19	chr14		0.757129	0.722785	0.768809	0.333608	0.654832	0.580748	0.659848	0.836121	0.779696	0.747643	0.929965	0.621612	0.812074	0.790984	0.559791	0.669109	0.579188	0.514676	0.442568	0.801248	0.818947	0.576834	0.751223	0.575828	0.699636	0.524963	0.650363	0.638289	0.597304	0.729844	0.742493	0.710407	0.585934	0.698568	0.545548	0.800667	0.940143	0.709838	0.459834	0.763176	0.622538	0.726544	0.889561	0.67219	0.634192	0.704974	0.525218	0.769534	0.640172	0.774819	0.788152	0.754807	0.671457	0.629245	0.751531	0.704383	0.654734	0.875179	0.791168	0.676045	0.722006	0.866152	0.775321	0.910143	0.888509	0.838505	0.914129	0.813139	0.971197	0.806226	0.991189	0.971194	0.624402	0.730786	0.706002	0.92802	0.828144	0.834157	0.948509	1.12571	0.849004	0.763713	0.876039	0.750501	0.913679	0.798072	0.834488	0.791945	0.832333	0.899133	1.06254	1.0023	0.86925	0.922792	0.780884	0.85503	0.761343	0.891989	0.781221	0.992833	0.895523	0.592917	0.69648	0.859362	1.10297	0.737953	0.652792	0.961813	0.857676	0.73413	0.844806	0.677666	0.776992	0.944907	0.672781	0.86994	0.72642	0.730432	0.632508	0.7734	0.767024	0.860685	0.766239
hsa.miR.191.5p/hsa.miR.423.5p	chr03_chr17	chr03	chr17		0.949667	0.951826	0.822487	0.93248	0.92774	0.935829	0.901932	0.956042	0.926933	0.897625	0.817175	0.961844	0.925989	0.948719	0.815415	0.899083	0.962201	0.876957	0.977413	0.910854	0.917268	0.959453	0.895936	0.865772	0.896225	0.917601	0.824115	0.894098	0.863301	0.888802	0.874784	0.913423	0.855764	0.880314	0.912752	0.902963	0.847402	0.900536	0.833305	0.904729	0.908914	0.877864	0.832855	0.919785	0.925401	0.895167	0.86692	0.939918	0.91596	0.943614	1.00189	0.921117	0.919121	0.826367	0.842599	0.868588	0.858422	0.946951	0.866451	0.905413	0.928581	1.15724	0.960379	0.950291	1.11491	0.998183	0.852955	0.947659	0.94326	0.927226	0.964538	1.02384	0.981835	0.989348	0.927243	0.931036	0.930727	1.00492	0.983019	1.0812	0.944379	0.933391	1.00615	0.893533	1.05256	1.04437	0.980436	0.985178	1.01284	1.03331	1.02334	0.897178	0.987358	1.00316	0.927221	0.904543	0.98293	0.982012	1.07833	1.08968	0.945746	0.869924	0.911446	0.86585	1.0915	0.924131	0.979792	0.965796	0.965592	0.942617	0.908467	0.952128	0.904114	0.994989	0.977731	0.997953	0.915709	0.977277	0.938316	0.788319	0.897274	1.00433	0.907295
hsa.miR.20a.5p/hsa.let.7b.5p	chr13_chr22	chr13	chr22		0.625237	0.675453	0.57936	0.668938	0.660454	0.699341	0.61527	0.677255	0.713868	0.623395	0.576952	0.728954	0.648607	0.731855	0.565535	0.609207	0.684164	0.630532	0.704655	0.645398	0.613045	0.690473	0.582985	0.592884	0.618337	0.670187	0.643814	0.679699	0.623019	0.623969	0.576314	0.625814	0.464393	0.612124	0.640159	0.600597	0.522957	0.636146	0.540693	0.604678	0.624785	0.634203	0.619823	0.632272	0.649934	0.609618	0.562078	0.593056	0.581013	0.653247	0.704708	0.676444	0.629703	0.598028	0.64485	0.68419	0.679668	0.67557	0.63651	0.59686	0.674651	0.778979	0.635635	0.68834	0.717729	0.749804	0.598869	0.683259	0.666405	0.672582	0.683382	0.750041	0.713048	0.655565	0.689503	0.618084	0.594572	0.699309	0.732406	0.739235	0.655539	0.736305	0.735003	0.670056	0.74295	0.73761	0.681177	0.669784	0.718335	0.675924	0.738741	0.663299	0.646419	0.674929	0.668175	0.636591	0.685143	0.744583	0.74953	0.783047	0.671888	0.653235	0.634579	0.625386	0.73711	0.632675	0.709762	0.64637	0.695768	0.696685	0.69968	0.680224	0.685771	0.688706	0.68596	0.67656	0.690467	0.699562	0.625806	0.5899	0.65243	0.717388	0.655536
hsa.miR.340.5p/hsa.miR.423.5p	chr05_chr17	chr05	chr17		0.738281	0.725349	0.645632	0.787899	0.785766	0.731292	0.706575	0.784076	0.753795	0.716178	0.614273	0.792894	0.775142	0.764147	0.637839	0.705579	0.757909	0.706946	0.800905	0.720419	0.710805	0.751891	0.692569	0.706314	0.707249	0.741978	0.661698	0.706975	0.697126	0.712964	0.692231	0.688168	0.629978	0.702203	0.726407	0.716367	0.667125	0.709641	0.683602	0.763875	0.683625	0.677421	0.690875	0.709427	0.698983	0.703045	0.704391	0.720918	0.735166	0.757283	0.819683	0.754007	0.711075	0.664338	0.674514	0.742	0.683454	0.736378	0.744437	0.744071	0.775939	0.906833	0.73546	0.768061	0.824496	0.80148	0.732553	0.779489	0.729551	0.762118	0.77754	0.791476	0.812513	0.747821	0.784255	0.791319	0.699049	0.79902	0.753488	0.899762	0.742117	0.769018	0.766422	0.733553	0.857238	0.866039	0.767014	0.749706	0.817846	0.758567	0.828262	0.756464	0.729421	0.803067	0.783918	0.709134	0.77928	0.779533	0.871023	0.838636	0.776017	0.72435	0.737725	0.6974	0.86811	0.739709	0.802395	0.747705	0.756667	0.690185	0.721983	0.762748	0.753817	0.803026	0.772767	0.754224	0.780562	0.758919	0.739254	0.665634	0.721453	0.736827	0.687658
hsa.miR.27a.5p/hsa.miR.1180.3p	chr19_chr17	chr19	chr17		0.883095	0.919494	0.824691	0.825097	1.09139	0.747222	0.972058	0.790757	1.28461	1.0793	1.06064	0.954333	0.881054	0.955543	0.731631	0.847985	0.904328	0.793907	0.928539	0.740578	1.02072	0.816124	0.921	0.893329	0.955504	0.769301	0.605124	0.933542	0.886078	0.778043	0.824955	0.829638	0.825507	0.863696	0.713553	0.864558	0.7835	0.851084	0.721561	0.631161	0.746423	0.793071	0.607723	0.908261	0.879302	0.826673	1.21603	0.943678	0.909994	0.964077	0.945838	0.717565	0.843387	0.893567	0.791331	0.891544	0.734968	0.805436	0.829405	1.07084	0.929937	1.28927	0.966121	0.871852	0.9397	0.828503	0.844131	1.01976	0.816061	1.03919	1.4429	1.00988	1.22032	1.17067	1.20753	0.924959	1.13969	0.978562	0.890734	1.19482	0.792771	0.931178	0.85383	0.773459	0.95572	1.07798	0.929469	0.912759	0.885558	1.00757	0.894482	0.677462	1.04763	0.966843	0.761712	0.992156	0.853849	0.956063	0.865663	1.25586	0.850254	0.904797	0.7807	0.881661	1.04458	0.898931	0.852236	1.18777	1.2981	0.953838	1.05791	0.714223	0.978945	1.04793	1.0386	0.994464	0.887031	0.915639	1.64346	0.793147	0.918659	0.876801	0.966894
hsa.miR.140.3p/hsa.miR.423.5p	chr16_chr17	chr16	chr17		0.878236	0.85873	0.775814	0.870621	0.865843	0.875736	0.808928	0.900494	0.826118	0.829175	0.751517	0.90042	0.849131	0.896145	0.74109	0.82757	0.870159	0.810825	0.90235	0.830961	0.813889	0.887123	0.843625	0.798135	0.841884	0.856233	0.804953	0.85502	0.800992	0.835239	0.805918	0.831413	0.810917	0.784981	0.850252	0.849184	0.766808	0.843744	0.777403	0.865828	0.812814	0.8126	0.796615	0.834294	0.825768	0.834586	0.817031	0.830966	0.866688	0.843013	0.906227	0.848326	0.854832	0.792382	0.817735	0.853807	0.828614	0.860578	0.832964	0.832564	0.866962	1.04024	0.863234	0.911564	1.01156	0.965332	0.76693	0.889696	0.8899	0.836218	0.903681	0.981111	0.928789	0.869088	0.898163	0.837393	0.846144	0.906801	0.885602	1.07163	0.844649	0.92213	0.927148	0.815923	1.05421	0.977821	0.865605	0.885134	0.897167	0.944829	0.932104	0.830971	0.863005	0.932863	0.859733	0.837744	0.891394	0.91975	0.965831	0.96745	0.886981	0.827306	0.834447	0.870189	1.01486	0.820756	0.898726	0.93708	0.927739	0.903684	0.887908	0.873774	0.828667	0.87889	0.937923	0.897497	0.849726	0.894563	0.853063	0.751312	0.824542	0.901376	0.832662
hsa.miR.512.3p/hsa.miR.122.5p	chr19|chr19_chr18	chr19|chr19	chr18		0.425284	0.368159	0.378239	0.298667	0.317376	0.268196	0.38021	0.419752	0.221292	0.468087	0.39086	0.43576	0.301855	0.401041	0.255325	0.295823	0.30587	0.27502	0.392276	0.27787	0.336581	0.3534	0.366976	0.346975	0.318481	0.20424	0.425221	0.401473	0.412284	0.411843	0.304881	0.437554	0.302836	0.363033	0.3139	0.397405	0.377109	0.381564	0.112173	0.362331	0.361694	0.334943	0.338836	0.306277	0.353534	0.385028	0.4025	0.33174	0.336942	0.429314	0.368977	0.361575	0.26931	0.355196	0.293183	0.430559	0.332327	0.400219	0.343252	0.27305	0.444809	0.417038	0.361996	0.399069	0.517873	0.379678	0.458204	0.444527	0.40436	0.355395	0.406753	0.516324	0.349098	0.311836	0.452519	0.46849	0.369287	0.396232	0.452397	0.512577	0.370517	0.414857	0.436241	0.373275	0.51032	0.407094	0.425698	0.413496	0.440237	0.38553	0.483638	0.446727	0.487618	0.405365	0.371948	0.337642	0.463159	0.304731	0.284436	0.501398	0.455441	0.39157	0.379138	0.370777	0.461814	0.432612	0.38944	0.360212	0.452589	0.318266	0.422642	0.37046	0.409339	0.418419	0.344868	0.404143	0.314359	0.310441	0.377858	0.442347	0.393968	0.373277	0.366698
hsa.miR.143.3p/hsa.miR.423.5p	chr05_chr17	chr05	chr17		1.00328	1.0289	0.908791	1.06109	1.03063	1.04413	0.985199	1.08556	1.02038	0.994508	0.893344	1.09727	1.00064	1.07964	0.848275	0.985787	1.0988	0.950925	1.1014	1.02684	1.00511	1.04767	1.00455	0.93399	0.991887	1.02113	0.929664	1.01161	1.02333	1.04085	1.06473	0.954204	0.960297	0.962737	1.00965	0.980338	0.971631	0.965931	0.976617	1.04205	1.0194	0.9817	0.925733	1.0277	1.01718	1.02959	1.01239	1.05367	1.04649	1.04624	1.11264	1.02848	1.07091	1.05776	0.959328	1.04861	0.863159	0.992817	1.01404	1.09298	1.06081	1.2732	1.05946	1.05887	1.25802	1.12023	0.916453	1.03162	1.0513	1.04413	1.11735	1.13956	1.10795	1.08204	1.08064	1.07885	1.03095	1.10053	1.1231	1.32458	1.08588	1.10998	1.01758	1.04036	1.27677	1.19747	1.06542	1.07244	1.06795	1.21059	1.09361	1.00481	1.11159	1.12826	1.08905	1.03079	1.05743	1.09438	1.16679	1.14214	1.05337	0.910345	1.08049	1.02429	1.24857	1.0698	1.11568	1.0989	1.10887	1.02741	1.04548	1.07161	1.00138	1.07242	1.14676	1.09593	1.03849	1.06944	1.09328	0.907169	1.02278	1.06848	0.983512
hsa.let.7d.3p/hsa.miR.423.5p	chr09_chr17	chr09	chr17		0.750422	0.806658	0.722083	0.839512	0.888765	0.88245	0.790915	0.913973	0.861864	0.775501	0.763435	0.833385	0.84026	0.876235	0.732967	0.738186	0.882657	0.821517	0.911396	0.790883	0.822006	0.822372	0.78024	0.793562	0.768532	0.858109	0.801781	0.752409	0.829575	0.825203	0.705528	0.786922	0.642399	0.779918	0.782558	0.776347	0.757311	0.833064	0.739818	0.835382	0.824502	0.762466	0.810482	0.784788	0.763481	0.756951	0.711846	0.723469	0.834271	0.774611	0.912427	0.825877	0.83416	0.735416	0.832802	0.829546	0.814107	0.821591	0.792864	0.782699	0.901975	0.903035	0.799929	0.858382	0.857538	0.919353	0.822358	0.861017	0.777071	0.854193	0.917608	0.890025	0.931271	0.839608	0.85825	0.81906	0.770752	0.893608	0.902673	0.919675	0.854749	0.881015	0.849965	0.819867	0.945847	0.993751	0.841486	0.807565	0.897805	0.85936	0.938215	0.880331	0.822932	0.908171	0.868227	0.758942	0.881765	0.837385	0.886323	0.862678	0.863725	0.779973	0.809199	0.756161	0.943344	0.795875	0.888812	0.843372	0.869949	0.842475	0.803408	0.832208	0.852318	0.877543	0.90934	0.752773	0.857599	0.884969	0.821771	0.828851	0.815187	0.864678	0.801017
hsa.let.7i.5p/hsa.miR.423.5p	chr12_chr17	chr12	chr17		1.22834	1.24107	1.10848	1.22166	1.1923	1.22868	1.20962	1.25816	1.2169	1.15831	1.10536	1.22986	1.1908	1.24827	1.06968	1.14438	1.26252	1.19183	1.2786	1.19527	1.16245	1.23337	1.18574	1.12821	1.1567	1.20053	1.10929	1.16595	1.12764	1.18748	1.13793	1.17817	1.09307	1.15734	1.20931	1.15192	1.06438	1.18088	1.09269	1.17438	1.18792	1.14434	1.12431	1.15256	1.22955	1.18448	1.13859	1.14898	1.20817	1.1994	1.26629	1.19002	1.23193	1.09949	1.13464	1.14213	1.13609	1.20388	1.18661	1.12344	1.19755	1.35031	1.22313	1.24961	1.42139	1.31278	1.18069	1.21524	1.21979	1.20566	1.22045	1.34906	1.28411	1.21935	1.21337	1.21171	1.17413	1.24715	1.27704	1.42454	1.21494	1.22238	1.31372	1.18228	1.39036	1.34779	1.21449	1.26722	1.31818	1.29921	1.31456	1.20065	1.22477	1.24117	1.25174	1.13857	1.26295	1.28168	1.32528	1.33803	1.23752	1.11259	1.18007	1.15076	1.3383	1.22715	1.26325	1.24747	1.27051	1.2431	1.2362	1.21535	1.16366	1.22875	1.26719	1.21847	1.15691	1.24888	1.11835	1.05949	1.14144	1.30608	1.24266
hsa.miR.522.3p/hsa.miR.320b	chr19_chr01	chr19	chr01		0.745245	0.63401	0.682908	0.272808	0.496368	0.559542	0.685766	0.805888	0.637199	0.76776	0.692274	0.522945	0.752545	0.682145	0.556852	0.59488	0.516563	0.450163	0.421581	0.757729	0.703022	0.526145	0.720793	0.514654	0.604849	0.499902	0.622521	0.55307	0.630404	0.654628	0.744253	0.622217	0.512724	0.736916	0.529547	0.682287	0.96154	0.65158	0.501484	0.694771	0.617966	0.693026	0.724389	0.630656	0.553656	0.698688	0.457793	0.721061	0.574999	0.655249	0.659181	0.660795	0.670219	0.657637	0.703086	0.729033	0.590019	0.790803	0.762353	0.616029	0.679737	0.727623	0.672291	0.75672	0.826887	0.833566	0.88715	0.774702	0.829414	0.762189	0.866936	0.884374	0.608912	0.658442	0.754815	0.852787	0.722571	0.731406	0.766811	0.981517	0.648731	0.78708	0.785845	0.672984	0.822437	0.71603	0.747002	0.633004	0.768744	0.832677	0.700628	0.771682	0.877138	0.711684	0.8094	0.765964	0.689018	0.689696	0.700176	0.868349	0.854891	0.543076	0.680809	0.703001	0.871158	0.672537	0.682516	0.826058	0.882701	0.704077	0.791986	0.660603	0.883579	0.770402	0.618894	0.739866	0.636396	0.637056	0.608131	0.725909	0.76981	0.814098	0.73603
hsa.miR.20a.5p/hsa.miR.92a.3p	chr13_chr13|chrX	chr13	chr13|chrX		0.692729	0.731149	0.662519	0.741002	0.747749	0.750174	0.709592	0.75568	0.800553	0.709334	0.666682	0.769773	0.735053	0.816382	0.665543	0.713338	0.743579	0.707913	0.768732	0.714932	0.707713	0.771373	0.624812	0.64973	0.69442	0.736273	0.727549	0.790423	0.65879	0.678556	0.669919	0.703123	0.544938	0.680919	0.715289	0.623502	0.594484	0.703298	0.627607	0.653682	0.685517	0.696345	0.675293	0.664898	0.734082	0.64852	0.593165	0.67342	0.626551	0.729231	0.753188	0.750645	0.680797	0.718012	0.704082	0.776103	0.750997	0.757736	0.70585	0.665512	0.709938	0.783445	0.700875	0.729846	0.765614	0.771439	0.673192	0.770251	0.733688	0.759695	0.732119	0.75177	0.793623	0.722915	0.725182	0.721259	0.650556	0.739118	0.777377	0.742356	0.744512	0.7178	0.800646	0.716385	0.777572	0.761805	0.771218	0.77152	0.762673	0.721734	0.78253	0.712605	0.731112	0.716168	0.728732	0.731774	0.719628	0.792137	0.796432	0.855298	0.713056	0.738217	0.714074	0.669578	0.75593	0.687442	0.756036	0.671894	0.769673	0.752576	0.752353	0.738819	0.786816	0.758	0.708551	0.756084	0.744638	0.71809	0.68003	0.724468	0.756265	0.776375	0.704017
hsa.miR.516a.5p/hsa.miR.133a.3p	chr19|chr19_chr18|chr20	chr19|chr19	chr18|chr20		3.90031	3.63812	2.03114	3.1722	1.51493	2.12608	2.89905	1.6681	2.80208	3.43299	3.22063	2.46108	3.6898	3.21012	1.58845	1.71725	2.00075	2.60292	2.82207	2.91309	3.25149	4.08393	1.96939	1.55349	2.69955	2.65284	3.10178	1.79307	1.58186	2.52566	1.63328	3.39683	1.82315	3.44782	3.40607	2.25093	1.6786	2.43525	2.45181	2.94035	2.92767	3.15694	2.84936	1.78505	2.6537	2.99401	3.03082	1.70623	2.83042	2.05155	2.84988	3.98305	2.5597	4.33572	1.72693	2.92376	3.09122	2.69246	2.97955	2.58773	2.31744	1.78742	2.09615	3.42505	4.12442	4.77592	3.06692	3.49361	2.53523	3.2786	3.48469	3.77203	3.26085	2.95882	3.13439	3.45512	3.50845	2.96439	2.26208	4.44754	4.49256	3.9022	2.83513	3.41123	4.1978	3.49413	2.64102	3.63914	4.38053	3.79098	3.92732	3.13732	4.13128	3.91132	3.96151	2.53141	4.43351	4.5297	2.83474	4.24765	3.8099	3.25855	3.8438	2.75407	4.5552	1.58197	3.76254	3.43347	3.80617	4.12421	3.66638	2.6747	2.01843	4.77901	3.04776	2.51166	3.81031	2.89727	2.63441	3.39576	3.51815	3.69102	3.19293
hsa.miR.20a.5p/hsa.miR.423.5p	chr13_chr17	chr13	chr17		0.722524	0.806274	0.647827	0.768184	0.745153	0.820489	0.718874	0.803991	0.825548	0.697233	0.656444	0.850979	0.743177	0.870237	0.626135	0.6763	0.820333	0.718444	0.860795	0.726356	0.70326	0.815668	0.662628	0.665233	0.695414	0.785482	0.729862	0.769947	0.691546	0.716577	0.644533	0.717717	0.478003	0.685354	0.729577	0.668754	0.576409	0.718101	0.603738	0.689974	0.713431	0.710182	0.714183	0.720414	0.747254	0.703012	0.615255	0.66259	0.676596	0.747091	0.859003	0.781243	0.740049	0.663439	0.721713	0.791727	0.784134	0.780455	0.728002	0.672992	0.779596	0.912868	0.749623	0.821519	0.919794	0.904906	0.680397	0.807341	0.777721	0.777185	0.787487	0.938864	0.865353	0.751809	0.814114	0.715783	0.669288	0.828367	0.888305	0.894411	0.758215	0.834736	0.931356	0.726858	0.946395	0.935048	0.806621	0.793794	0.870494	0.824858	0.895831	0.746446	0.7541	0.805839	0.787856	0.70721	0.810311	0.870202	0.890585	0.944461	0.786275	0.695863	0.730481	0.694966	0.898895	0.740067	0.847141	0.766962	0.82413	0.832066	0.8162	0.788754	0.752546	0.806633	0.805382	0.76557	0.774635	0.830073	0.689146	0.647484	0.734887	0.879877	0.761606
hsa.miR.522.3p/hsa.miR.183.5p	chr19_chr07	chr19	chr07		0.613411	0.501594	0.538464	0.232035	0.382197	0.403272	0.518298	0.53692	0.57561	0.702114	0.639541	0.480331	0.580694	0.543147	0.468545	0.519891	0.410047	0.401783	0.34739	0.683202	0.701611	0.441814	0.583182	0.453441	0.566255	0.399316	0.5018	0.502093	0.442821	0.562175	0.590152	0.381301	0.528148	0.568229	0.423113	0.563847	0.785206	0.574477	0.362453	0.550728	0.505338	0.597191	0.563692	0.495742	0.427199	0.545489	0.412207	0.608878	0.45979	0.573977	0.479293	0.56729	0.500715	0.616863	0.549751	0.629729	0.508603	0.633161	0.546809	0.522642	0.577338	0.639227	0.547207	0.603018	0.628985	0.696361	0.760064	0.669678	0.717611	0.591477	0.804637	0.676795	0.430207	0.607749	0.59868	0.695121	0.571338	0.62082	0.578642	0.929506	0.561623	0.578372	0.640296	0.577143	0.787183	0.521756	0.637178	0.560441	0.567961	0.704399	0.579572	0.695859	0.824574	0.59137	0.580882	0.708426	0.55048	0.572445	0.610893	0.667367	0.652095	0.496753	0.604337	0.632373	0.72384	0.539659	0.536598	0.744315	0.691734	0.550158	0.653301	0.527263	0.647854	0.626044	0.437878	0.609394	0.512122	0.530663	0.544564	0.566186	0.593728	0.633613	0.554179
hsa.miR.146a.5p/hsa.let.7b.5p	chr05_chr22	chr05	chr22		0.754721	0.751092	0.689365	0.808558	0.802613	0.801085	0.719818	0.787681	0.807862	0.755458	0.676454	0.794047	0.806559	0.792402	0.691324	0.796208	0.809326	0.72919	0.816826	0.74159	0.784145	0.795833	0.719985	0.759408	0.7445	0.747182	0.664637	0.778066	0.747468	0.742647	0.711515	0.724691	0.81975	0.736516	0.742869	0.76452	0.707013	0.73511	0.680005	0.754694	0.742207	0.72663	0.678812	0.73021	0.733427	0.755824	0.743089	0.747096	0.748731	0.799214	0.758763	0.802502	0.751961	0.719325	0.716305	0.7592	0.686338	0.750564	0.733585	0.69828	0.807872	0.87632	0.736372	0.784813	0.849207	0.886712	0.776739	0.802438	0.754968	0.776349	0.861539	0.804055	0.801902	0.79056	0.818653	0.826046	0.738795	0.764576	0.779552	0.928481	0.755934	0.774919	0.808871	0.756833	0.871793	0.770091	0.775333	0.78964	0.800576	0.818915	0.790278	0.824396	0.807597	0.756006	0.797291	0.692505	0.784391	0.796289	0.902436	0.865835	0.760778	0.719233	0.755268	0.768399	0.81055	0.750671	0.850434	0.77715	0.826291	0.805648	0.835821	0.786047	0.8167	0.796215	0.800851	0.774724	0.769524	0.806212	0.774375	0.685512	0.757204	0.750088	0.776189
hsa.miR.25.3p/hsa.miR.423.5p	chr07_chr17	chr07	chr17		1.1011	1.11882	0.994722	1.0861	1.1043	1.10345	1.06074	1.13532	1.086	1.0717	0.962667	1.1031	1.08518	1.14988	0.954043	1.00231	1.13219	1.03591	1.15588	1.07227	1.00471	1.09531	1.05566	0.998231	1.0436	1.0972	1.04278	1.07493	1.02269	1.07121	1.03658	1.05215	0.95615	1.01861	1.08319	1.07414	0.99147	1.04533	1.005	1.05787	1.08602	1.03272	1.05638	1.08545	1.07917	1.07038	1.02953	1.04363	1.06847	1.07476	1.15102	1.06869	1.08375	1.00572	1.06617	1.08902	1.06843	1.0739	1.07187	1.04235	1.09961	1.23278	1.08853	1.15293	1.25697	1.22308	1.00138	1.11009	1.08411	1.08517	1.10262	1.21111	1.15706	1.08523	1.12378	1.07803	1.05994	1.13621	1.11939	1.26256	1.08105	1.13687	1.16815	1.04189	1.24584	1.19733	1.09631	1.08017	1.14669	1.16627	1.17388	1.0762	1.09315	1.16825	1.1177	1.06904	1.11559	1.14781	1.18205	1.20812	1.12931	1.01987	1.08871	1.07945	1.2103	1.07446	1.16094	1.14871	1.16632	1.1468	1.11996	1.11035	1.08854	1.11796	1.17525	1.11352	1.08977	1.13002	1.05295	0.983032	1.05324	1.14097	1.07372
hsa.miR.185.5p/hsa.miR.423.5p	chr22_chr17	chr22	chr17		0.9968	1.01683	0.875637	1.05348	1.03429	1.06519	0.936069	1.0736	1.05065	0.94002	0.859327	1.04772	1.01662	1.09314	0.826863	0.910071	1.08202	0.982313	1.1117	0.974073	0.99121	1.05739	0.922503	0.921289	0.959531	1.00543	0.957328	1.01089	0.931571	0.988489	0.892084	0.946786	0.965152	0.880295	0.97239	0.922866	0.853696	0.940371	0.838403	0.911512	0.982668	0.967206	0.961954	0.969916	1.00627	0.955472	0.88355	0.941878	0.949743	0.979867	1.10179	1.02398	1.00824	0.914929	0.967701	0.982226	0.999389	1.01953	0.944056	0.955598	1.02531	1.13558	0.99543	1.09579	1.20282	1.14757	0.973675	1.05146	1.03425	1.01318	1.06669	1.06317	1.10912	1.01857	1.03255	1.04329	0.853107	1.06093	1.10051	1.1762	1.02474	0.970058	1.12417	0.947195	1.19018	1.15573	1.03197	1.10119	1.10255	1.09716	1.09441	0.982777	1.03781	1.07695	1.02395	0.93824	1.06745	1.04727	1.135	1.13116	1.03601	0.891601	0.981867	0.954458	1.15011	0.997174	1.13796	1.02944	1.05904	1.07592	1.07694	1.04416	0.970072	1.0424	1.06894	1.01405	0.9898	1.06404	0.878498	0.914716	0.967265	1.10832	1.02204
hsa.miR.522.3p/hsa.let.7b.5p	chr19_chr22	chr19	chr22		0.407604	0.357544	0.394974	0.159714	0.269603	0.314641	0.373864	0.415778	0.38105	0.444313	0.442809	0.310023	0.425462	0.397251	0.314169	0.340975	0.307594	0.27424	0.23806	0.440387	0.44644	0.301643	0.414409	0.316536	0.371619	0.279262	0.357491	0.325901	0.332764	0.371534	0.407925	0.34283	0.338701	0.396133	0.296352	0.392009	0.547143	0.368653	0.256738	0.38733	0.35446	0.400002	0.414687	0.351336	0.320495	0.392865	0.266187	0.432037	0.326837	0.379198	0.365411	0.399987	0.373256	0.351129	0.385237	0.393751	0.346884	0.446803	0.412437	0.350882	0.392824	0.41766	0.392028	0.426784	0.451784	0.479386	0.496325	0.435891	0.471948	0.435155	0.546049	0.475214	0.323343	0.379502	0.394736	0.470756	0.414092	0.434316	0.442707	0.609533	0.393105	0.405909	0.454503	0.38786	0.493565	0.392821	0.429546	0.377638	0.433688	0.51327	0.411325	0.496486	0.531263	0.426086	0.444271	0.468436	0.39738	0.389294	0.392298	0.451753	0.467068	0.332329	0.380161	0.426794	0.504447	0.374847	0.387977	0.49508	0.50013	0.40272	0.463389	0.366765	0.452302	0.442663	0.33507	0.433672	0.353721	0.365778	0.351599	0.404775	0.427398	0.44008	0.426291
hsa.miR.27a.5p/hsa.let.7b.5p	chr19_chr22	chr19	chr22		0.443624	0.405076	0.389261	0.399317	0.343914	0.375927	0.415936	0.383526	0.512666	0.446868	0.453103	0.482374	0.423067	0.441811	0.327715	0.389797	0.437479	0.386008	0.416773	0.375845	0.452335	0.393569	0.457106	0.383711	0.466054	0.359785	0.300082	0.409994	0.43052	0.352653	0.376446	0.306816	0.429985	0.389217	0.351469	0.411782	0.311698	0.425928	0.35764	0.276518	0.353243	0.411649	0.315198	0.403811	0.4587	0.398884	0.508855	0.424459	0.436963	0.387222	0.438691	0.331229	0.417476	0.40912	0.37818	0.429385	0.345107	0.398712	0.332484	0.481976	0.395199	0.614013	0.431854	0.427501	0.450081	0.424698	0.383343	0.40157	0.425683	0.432063	0.538744	0.445655	0.480391	0.526849	0.481275	0.38416	0.470341	0.473268	0.449363	0.515587	0.379484	0.429365	0.38807	0.348844	0.466905	0.448985	0.417543	0.434015	0.433946	0.455815	0.432832	0.357121	0.375644	0.400133	0.364418	0.472951	0.386406	0.473472	0.401226	0.508245	0.417776	0.410521	0.383676	0.410658	0.511114	0.428445	0.420067	0.459545	0.475681	0.442126	0.505076	0.355238	0.441245	0.514081	0.439389	0.446076	0.394234	0.420869	0.489619	0.403979	0.356564	0.430816	0.458222
hsa.miR.20a.5p/hsa.miR.532.5p	chr13_chrX	chr13	chrX		0.890288	0.978849	0.876	0.962749	0.916909	1.01516	0.937824	0.987042	1.05161	0.913326	0.864066	1.05675	0.972301	1.07443	0.880228	0.914833	1.02114	0.922766	1.00867	0.926144	0.969722	1.0208	0.83873	0.932705	0.925323	1.00358	0.962346	1.00774	0.896316	0.888161	0.858647	0.952408	0.690126	0.925069	0.920672	0.856046	0.807977	0.941737	0.822121	0.910251	0.892085	0.938666	0.952451	0.906005	0.946053	0.885892	0.825891	0.870313	0.884348	0.974534	1.03326	0.947762	0.928728	0.914045	0.926131	1.03721	1.00459	0.998528	0.951247	0.893339	0.962534	1.04545	0.942684	0.955004	1.03129	0.994683	0.978861	1.01235	0.966427	0.989498	0.986863	1.0585	1.05498	0.939932	0.950851	0.932685	0.868484	1.02598	1.06023	1.00308	0.989633	0.996051	1.10164	0.930427	1.07125	1.06194	1.05621	1.00396	1.03906	0.964198	1.04596	0.946605	0.963796	0.984731	0.965266	0.93218	1.01219	1.04096	1.0263	1.12625	0.957659	0.918853	0.93255	0.8557	1.03198	0.919064	1.01675	0.912247	0.96859	0.967457	0.948087	0.932644	0.970591	1.01634	0.935449	0.955729	0.990656	1.01573	0.914549	0.931541	0.970319	1.04583	0.939714
hsa.miR.516a.5p/hsa.miR.941	chr19|chr19_chr20|chr20|chr20|chr20|chr20	chr19|chr19	chr20|chr20|chr20|chr20|chr20		0.696645	0.652214	0.636991	0.643813	0.411924	0.684106	0.547154	0.717238	0.649181	0.753296	0.760181	0.662603	0.66988	0.707405	0.580171	0.501707	0.551692	0.565056	0.599243	0.734649	0.66203	0.745012	0.565528	0.574701	0.592189	0.568466	0.59659	0.622652	0.682075	0.708569	0.612933	0.745154	0.447297	0.711194	0.732486	0.749757	0.748784	0.641823	0.484838	0.872602	0.634185	0.637131	0.852873	0.62564	0.550327	0.740366	0.656142	0.554594	0.662559	0.675883	0.702286	0.670322	0.705845	0.890733	0.667751	0.669838	0.706385	0.788373	0.708641	0.515991	0.584295	0.69964	0.644145	0.801466	1.03529	0.842565	1.00036	0.705678	0.62046	0.728124	0.829725	0.804281	0.82791	0.594057	0.763297	0.879651	0.854048	0.681087	0.551472	0.948236	0.876852	0.747937	0.893111	0.816068	0.869941	0.813016	0.745031	0.737715	0.805221	0.785862	0.808516	0.743144	0.814589	0.742988	0.835134	0.634494	0.859313	0.732937	0.553109	0.693594	0.679762	0.586266	0.659397	0.658966	0.94624	0.483519	0.678564	0.562405	1.03873	0.873466	0.779022	0.632046	0.823777	0.747823	0.79242	0.652265	0.729433	0.659359	0.579412	0.839514	0.748755	0.795986	0.69233
hsa.miR.520a.3p/hsa.miR.423.5p	chr19_chr17	chr19	chr17		0.449346	0.328477	0.352761	0.181804	0.306918	0.374305	0.387834	0.350455	0.515363	0.384422	0.366773	0.523122	0.42217	0.412608	0.272444	0.316298	0.367716	0.23101	0.288093	0.357364	0.275524	0.337688	0.405385	0.154133	0.387049	0.399323	0.493588	0.277203	0.508132	0.366734	0.332517	0.286962	0.337195	0.351065	0.346735	0.451141	0.379114	0.390067	0.156788	0.39412	0.258449	0.359374	0.479781	0.418589	0.427809	0.409756	0.508185	0.319244	0.360077	0.443626	0.453043	0.370823	0.242626	0.489438	0.388158	0.462513	0.328137	0.468745	0.173904	0.33464	0.200847	0.464292	0.457738	0.362564	0.740727	0.487833	0.472394	0.456435	0.496675	0.319301	0.568506	0.573126	0.337835	0.204469	0.504815	0.495268	0.455901	0.448824	0.435353	0.721097	0.521041	0.461063	0.522918	0.322949	0.621064	0.516649	0.323139	0.502737	0.535561	0.556944	0.547416	0.523947	0.494328	0.45252	0.468322	0.372709	0.629727	0.391452	0.379208	0.396041	0.500935	0.335791	0.33515	0.496331	0.49395	0.478023	0.281806	0.426044	0.502942	0.325647	0.433218	0.399386	0.379883	0.261862	0.348489	0.377702	0.393303	0.307354	0.546559	0.36585	0.33907	0.436127	0.42441
hsa.miR.20a.5p/hsa.miR.16.5p	chr13_chr13|chr03	chr13	chr13|chr03		1.0037	1.01681	0.897711	1.01185	0.985431	1.03402	0.942275	0.990493	1.06561	0.940886	0.973866	1.05825	0.983546	0.997935	0.899078	0.925883	0.974611	1.01191	1.0471	0.952716	0.935612	1.05197	0.9215	0.924222	0.932465	0.97282	0.954311	0.982027	0.973569	0.960922	0.884726	0.954914	0.763204	0.972066	1.00444	0.92279	0.813629	0.926551	0.894039	0.899281	0.966483	0.941663	0.94489	0.94813	1.04362	0.921303	0.826179	0.890706	0.864165	0.992258	1.03791	1.01861	0.981995	0.990323	0.936733	1.00247	0.983075	1.00805	0.943593	0.942208	0.96205	1.07683	1.01279	1.00697	1.01211	0.993343	0.979788	0.983133	1.05093	1.03828	0.969811	1.05781	1.01524	1.01563	0.969408	0.903822	0.913345	0.999323	1.10317	1.06375	0.972665	1.02882	1.05278	1.02488	1.03571	1.05224	0.986697	1.01995	1.05485	1.02956	1.04687	0.988474	0.988415	0.969434	1.00185	0.947295	0.992731	1.03494	1.02577	1.10445	0.966179	0.954626	0.968106	0.885994	1.03753	0.990048	1.03829	0.932579	1.03903	1.02909	1.01589	1.02387	0.975714	1.00663	0.976234	1.00452	0.958968	0.994114	0.989029	0.933324	0.983791	1.06174	1.04115
hsa.miR.512.3p/hsa.miR.224.5p	chr19|chr19_chrX	chr19|chr19	chrX		0.691143	0.643151	0.714349	0.618896	0.621397	0.570095	0.673778	0.736149	0.371648	0.751441	0.775978	0.877657	0.545965	0.759948	0.429108	0.573004	0.604512	0.520942	0.63464	0.49559	0.628526	0.731155	0.674743	0.475448	0.631042	0.426069	0.800659	0.629212	0.803071	0.704398	0.60546	0.780259	0.624122	0.659225	0.57002	0.608068	0.779719	0.756933	0.254215	0.653155	0.778077	0.724296	0.63645	0.639885	0.75136	0.719919	0.699458	0.693194	0.637881	0.700728	0.781555	0.684131	0.563997	0.63418	0.571736	0.768048	0.741613	0.736414	0.67527	0.541356	1.02296	0.920727	0.784038	0.690198	0.865865	0.724513	0.629272	0.935013	0.707474	0.676824	0.696306	0.928514	0.735937	0.720111	0.748194	0.954285	0.643423	0.794338	0.814986	0.945254	0.700053	0.692282	0.875282	0.672452	0.99738	0.753238	0.784706	0.716944	0.790172	0.877635	0.823499	0.866248	0.924162	0.774769	0.694451	0.667315	0.862217	0.660802	0.530628	0.81557	0.958259	0.73457	0.75264	0.662397	0.888829	0.89206	0.660874	0.64966	0.790967	0.599206	0.85226	0.692558	0.59498	0.740774	0.592848	0.744411	0.622965	0.563445	0.693995	0.825578	0.694537	0.785735	0.70637
hsa.miR.512.3p/hsa.miR.320c	chr19|chr19_chr18|chr18	chr19|chr19	chr18|chr18		1.09834	0.823105	0.88863	0.777581	0.948299	0.701554	0.935987	1.15942	0.545821	0.998729	0.876303	1.14586	0.790968	0.895792	0.572472	0.716683	0.736096	0.632454	0.91744	0.616051	0.762713	0.91228	0.932005	0.676076	0.72902	0.511868	0.934666	0.82155	1.01769	0.965571	0.710125	1.0677	0.579083	0.872884	0.766136	0.913637	0.950052	0.89346	0.272473	0.80931	0.87242	0.911912	0.755692	0.83284	0.918059	0.987626	0.950332	0.766086	0.773603	0.907753	0.998858	0.855105	0.692453	0.89173	0.713147	0.977226	0.730103	0.97812	0.849629	0.589322	0.997653	1.17006	0.941779	0.833991	1.19261	1.02117	0.814297	1.05296	0.845412	0.811634	0.992283	1.20875	0.96009	0.847158	1.15608	1.2447	0.838609	0.92478	1.08773	1.35308	0.843916	1.01685	1.09884	0.891414	1.16764	1.15369	1.02421	1.00363	1.12726	1.00436	1.08979	0.938897	1.05087	0.927218	0.963997	0.805655	1.02714	0.854342	0.758059	1.23705	1.03975	0.797995	0.860945	0.78863	1.26047	1.06942	0.951605	0.820028	1.12685	0.832629	1.05363	0.891372	0.98116	0.950396	0.822502	1.04473	0.847214	0.827993	0.884379	0.941405	0.879479	1.04116	0.905208
hsa.miR.148b.3p/hsa.miR.423.5p	chr12_chr17	chr12	chr17		0.796481	0.773669	0.714977	0.831579	0.818626	0.790086	0.765747	0.835273	0.725891	0.77909	0.688701	0.829492	0.788409	0.779748	0.674854	0.783496	0.791403	0.75775	0.813959	0.775973	0.666524	0.782012	0.758402	0.725373	0.727706	0.769461	0.727581	0.765091	0.728231	0.788297	0.724056	0.759062	0.660991	0.731518	0.799316	0.800048	0.661763	0.781845	0.722229	0.783385	0.763841	0.730887	0.712208	0.747954	0.766562	0.745996	0.769482	0.719495	0.775032	0.799874	0.820726	0.775235	0.7566	0.730377	0.748335	0.76144	0.756558	0.722576	0.749393	0.742623	0.789944	0.918105	0.770693	0.810117	0.894325	0.857647	0.770684	0.809925	0.760292	0.780258	0.777263	0.833101	0.836412	0.801159	0.828295	0.745278	0.768866	0.826287	0.781147	0.927123	0.772253	0.78127	0.806538	0.790182	0.82641	0.844522	0.76707	0.777459	0.846866	0.823941	0.845465	0.803158	0.766646	0.847196	0.825399	0.731892	0.819316	0.823632	0.894173	0.883344	0.790755	0.778007	0.774331	0.792324	0.866313	0.773822	0.832028	0.848722	0.804052	0.777317	0.810383	0.812452	0.781168	0.781974	0.865058	0.790497	0.767876	0.785024	0.767418	0.708649	0.758401	0.820262	0.729487
hsa.miR.522.3p/hsa.miR.4429	chr19_chr02	chr19	chr02		1.18559	1.07713	1.22023	0.503263	0.749905	0.906531	1.18241	1.2474	1.03336	1.41215	1.26905	0.979028	1.40355	1.28416	0.904636	0.960385	0.905251	0.808681	0.680443	1.31875	1.19755	0.897725	1.27904	0.947124	1.09201	0.853638	1.10056	0.925777	1.24236	1.07906	1.34477	1.01894	0.815219	1.1448	0.887833	1.17692	1.76201	1.15677	0.940457	1.31073	1.0853	1.19367	1.33784	1.16441	0.933649	1.28877	0.777573	1.41169	1.05972	1.10435	1.15295	1.13069	1.16762	1.07853	1.05993	1.16832	0.844464	1.43255	1.45243	1.16328	1.15116	1.49135	1.35437	1.22779	1.48945	1.41721	1.28411	1.33695	1.28603	1.31316	1.57334	1.82767	1.02164	1.11336	1.17047	1.50617	1.43717	1.26031	1.48953	1.96002	1.13143	1.46196	1.29357	1.18743	1.55037	1.26202	1.28736	1.04914	1.36063	1.5906	1.33257	1.28403	1.8292	1.39537	1.51114	1.59943	1.14157	1.24114	1.155	1.57878	1.42153	0.91826	1.13918	1.18684	1.42816	1.1151	1.18904	1.81698	1.40766	1.16147	1.34411	1.12223	1.34407	1.44275	0.970695	1.4113	1.1954	1.13209	1.12975	1.16103	1.35781	1.4441	1.16521
hsa.miR.660.5p/hsa.miR.4732.5p	chrX_chr17	chrX	chr17		0.726677	0.816941	0.802526	0.680047	0.617892	0.679772	0.838122	0.97268	0.848957	0.75981	0.865936	0.867051	0.703869	0.941213	0.799093	0.77237	0.93541	0.650007	0.801798	0.693306	0.847648	0.841174	0.895189	0.601263	1.05953	0.818134	0.573591	0.867069	0.605161	0.59362	0.80916	0.950187	0.569358	0.673401	1.19862	0.78588	0.710384	0.459952	0.34922	0.800246	1.13637	0.641143	0.39397	0.73046	0.799432	0.616911	0.598572	0.822854	0.344454	0.816193	1.0943	0.997714	0.662369	0.73311	0.634061	0.762873	0.763356	0.746189	0.380473	0.731122	0.479445	3.48186	1.11377	0.957578	1.05078	0.939233	0.637264	1.26927	0.937031	0.89006	1.82514	1.07119	1.19739	0.941946	0.924923	0.540042	0.881804	1.27694	0.82426	1.66634	0.926939	1.1263	0.910845	1.05469	1.94608	0.66519	1.01032	1.06617	0.831785	0.70754	0.798829	1.06484	1.28243	0.998389	0.864105	0.86064	0.893613	1.08342	0.997959	1.4562	1.07132	0.892534	0.844956	0.914864	1.10142	0.990612	1.08572	0.566075	1.26973	0.850537	0.720459	0.627548	0.749013	0.725236	0.979248	1.25025	0.829677	1.01027	1.04166	0.45579	0.899538	0.956806	0.487325
hsa.miR.20a.5p/hsa.miR.183.5p	chr13_chr07	chr13	chr07		0.94093	0.947586	0.789836	0.971846	0.936281	0.896338	0.852966	0.874583	1.07836	0.985104	0.833282	1.1294	0.885255	1.00064	0.843425	0.92887	0.912045	0.92378	1.02827	1.00125	0.963442	1.01133	0.820412	0.84931	0.942191	0.9583	0.903705	1.04716	0.829075	0.944138	0.833761	0.69604	0.724145	0.878056	0.913979	0.86387	0.750497	0.991316	0.76333	0.859764	0.890728	0.946846	0.842537	0.892148	0.86632	0.846448	0.870412	0.835805	0.817362	0.988793	0.924332	0.959383	0.844735	1.05062	0.920231	1.09423	0.996534	0.957345	0.843885	0.88903	0.991541	1.19222	0.887242	0.972579	0.999241	1.08917	0.917098	1.04972	1.01329	0.914197	1.00701	1.0682	0.948709	1.04985	1.04574	0.912665	0.820353	0.999607	0.957296	1.1273	0.936557	1.04915	1.03546	0.997055	1.18493	0.979715	1.01044	0.994005	0.940737	0.927621	1.04091	0.929657	1.00331	0.936743	0.873634	0.96273	0.949109	1.09489	1.16718	1.15678	0.938053	0.976433	1.00878	0.926622	1.05769	0.910849	0.981648	0.971767	0.962323	0.951746	0.986431	0.977894	0.982264	0.974014	0.89643	0.950698	0.999669	1.01491	0.969262	0.825132	0.906335	1.03287	0.852199
hsa.miR.502.3p/hsa.miR.4732.5p	chrX_chr17	chrX	chr17		0.799454	0.781703	0.694845	0.763256	1.13726	0.84759	0.769692	1.06591	0.93538	0.823012	0.567538	0.508538	0.940148	0.896852	0.629545	0.782527	0.834639	0.918779	0.802955	0.871628	0.709523	1.04384	0.719327	0.639345	0.924539	0.725848	0.706042	0.831106	0.853898	1.02008	0.795731	0.799474	0.93058	1.00687	1.09232	0.764918	0.82036	0.752246	0.5968	0.90688	1.16554	0.658959	0.677769	0.772155	1.03355	0.658578	0.583587	0.815135	0.755306	0.868292	1.18749	1.14487	0.847228	0.824338	0.545006	0.777519	0.833071	0.939215	0.660338	0.677486	1.13405	2.67632	0.98677	1.05641	1.15787	1.09041	0.702106	1.22116	0.542463	0.952745	1.34252	0.920357	1.60629	0.941482	0.886557	0.835605	0.854504	1.7996	1.10873	1.96214	1.02613	1.55531	0.889631	1.08828	2.17976	1.12298	1.08979	1.10401	0.911557	1.00638	1.14287	1.07045	1.42938	1.44296	0.876692	0.848105	0.921183	0.982144	1.25694	1.56829	1.31544	1.00742	0.817648	0.922814	1.41188	1.10698	1.0989	0.867115	1.58777	0.722888	0.779421	0.736697	0.776258	0.835139	0.910692	1.38514	0.957028	0.858396	1.04827	0.821679	0.747478	0.95194	0.868978

### Sheet: S5
Supplementary Data file 5: Refers to Figure 7
Case/Control	Removed at Iteration #, bivariate miR	Diagnosis	GABD GA Weeks	First BMI	hsa.miR.522.3p/hsa.miR.4732.5p	hsa.miR.516a.5p/hsa.miR.144.3p	hsa.miR.27b.3p/hsa.let.7b.5p
Case	miR522/miR4732,1	Atypical Preeclampsia (nonproteinuric)	34.5	35.02	1.13331	0.771988	0.8726
Case	miR522/miR4732,1	Atypical Preeclampsia (nonproteinuric)	36.3	19.49	1.9432	1.00293	0.803733
Case	miR522/miR4732,1	Atypical Preeclampsia (nonproteinuric)	36.4	19.84	1.46082	0.842237	0.81326
Case	miR522/miR4732,1	HELLP	36.3	22.78	1.18271	0.80244	0.836778
Case	miR522/miR4732,1	HELLP	29.6	Null	1.33377	0.834893	0.735839
Case	miR522/miR4732,1	HELLP	22.5	23.34	1.12318	0.583054	0.797327
Case	miR522/miR4732,1	HELLP	29.4	Null	1.15722	0.971297	0.857794
Case	miR27b/let7b,3	Mild Preeclampsia	38.3	32.88	0.761987	0.640814	0.84186
Case	miR27b/let7b,3	Mild Preeclampsia	38.5	21.19	1.04592	0.755802	0.817129
Case	miR27b/let7b,3	Mild Preeclampsia	39	35.91	0.926588	0.697478	0.810545
Case	miR516a/miR144,2	Mild Preeclampsia	36.3	25.46	1.04688	0.806541	0.793612
Case	miR522/miR4732,1	Mild Preeclampsia	38.1	30.65	1.16536	0.939469	0.826055
Case	Not Removed,Not Removed	Mild Preeclampsia	34.5	29.49	0.796306	0.774704	0.755308
Case	miR27b/let7b,3	Other/Mild preeclampsia with IUGR	33.6	39.25	0.999286	0.761519	0.843047
Case	miR516a/miR144,2	Other/Severe gestational hypertension and IUGR	36.1	30.57	0.800165	1.08216	0.770135
Case	miR27b/let7b,3	Severe Preeclampsia	36.5	41.7	1.09646	0.769668	0.80871
Case	miR27b/let7b,3	Severe Preeclampsia	36.6	Null	1.05119	0.72547	0.865431
Case	miR27b/let7b,3	Severe Preeclampsia	37	38.58	1.09746	0.735455	0.839485
Case	miR27b/let7b,3	Severe Preeclampsia	32.1	Null	0.978733	0.76276	0.848253
Case	miR27b/let7b,3	Severe Preeclampsia	36	30.9	1.08081	0.750838	0.828338
Case	miR516a/miR144,2	Severe Preeclampsia	36.6	29.85	1.08661	0.815474	0.796574
Case	miR516a/miR144,2	Severe Preeclampsia	34.4	22.48	1.03536	0.857799	0.822062
Case	miR516a/miR144,2	Severe Preeclampsia	33.5	30.95	1.09392	0.9664	0.805007
Case	miR516a/miR144,2	Severe Preeclampsia	32.4	26.57	0.964221	1.04091	0.794919
Case	miR522/miR4732,1	Severe Preeclampsia	31.5	Null	1.35011	0.861918	0.783582
Case	miR522/miR4732,1	Severe Preeclampsia	34.5	49.89	2.51739	1.01974	0.822246
Case	miR522/miR4732,1	Severe Preeclampsia	34.5	38.69	1.26753	0.866115	0.798538
Case	miR522/miR4732,1	Severe Preeclampsia	38.3	Null	1.76956	0.989289	0.827243
Case	miR522/miR4732,1	Severe Preeclampsia	34.2	Null	1.1206	0.870908	0.78257
Case	miR522/miR4732,1	Severe Preeclampsia	25	Null	1.16467	0.72442	0.781649
Case	miR522/miR4732,1	Severe Preeclampsia	33.2	Null	2.39557	1.17767	0.948849
Case	miR522/miR4732,1	Severe Preeclampsia	35.1	28.97	1.1126	0.747897	0.807654
Case	miR522/miR4732,1	Severe Preeclampsia	35.2	Null	1.43674	0.898404	0.852001
Case	miR522/miR4732,1	Severe Preeclampsia	29.6	23.69	1.44885	0.863281	0.798912
Case	miR522/miR4732,1	Severe Preeclampsia	26	Null	1.19313	0.814011	0.835874
Case	miR522/miR4732,1	Severe Preeclampsia	38.5	22.14	1.7101	0.749677	0.788922
Case	miR522/miR4732,1	Severe Preeclampsia	35	34.84	1.36573	0.765805	0.777077
Case	miR522/miR4732,1	Severe Preeclampsia	29.1	37.75	1.35977	0.962018	0.787562
Case	miR522/miR4732,1	Severe Preeclampsia	32.4	29.29	1.35439	0.795812	0.828148
Case	miR522/miR4732,1	Severe Preeclampsia	24	Null	3.23053	0.925957	0.942045
Case	miR522/miR4732,1	Severe Preeclampsia	31.3	23.28	2.50239	0.928645	0.872751
Case	miR522/miR4732,1	Severe Preeclampsia	34.2	22.67	1.62404	0.842785	0.801796
Case	miR522/miR4732,1	Severe Preeclampsia	33.1	Null	1.21111	0.576637	0.779315
Case	miR522/miR4732,1	Severe Preeclampsia	36.4	27.98	1.17721	0.785594	0.812535
Case	miR522/miR4732,1	Severe Preeclampsia	31.1	35.56	1.10534	0.669766	0.791579
Case	miR522/miR4732,1	Severe Preeclampsia	32.5	22.45	2.00751	0.76426	0.778147
Case	miR522/miR4732,1	Severe Preeclampsia	30.5	30.74	1.1478	0.685808	0.75675
Case	miR522/miR4732,1	Severe Preeclampsia	31.6	39.58	1.21612	0.80082	0.856138
Case	Not Removed,Not Removed	Severe Preeclampsia	32.3	22.08	1.01869	0.782646	0.786155
Case	miR516a/miR144,2	Superimposed Preeclampsia (atypical)	35.5	Null	1.00112	0.828448	0.811809
Case	miR516a/miR144,2	Superimposed Preeclampsia (atypical)	36.1	38.79	1.03206	0.818808	0.77131
Case	miR516a/miR144,2	Superimposed Preeclampsia (atypical)	33.4	31.31	1.05448	0.846936	0.799156
Case	miR516a/miR144,2	Superimposed Preeclampsia (atypical)	36.1	31.05	0.850172	0.928557	0.74892
Case	miR522/miR4732,1	Superimposed Preeclampsia (atypical)	31.2	27.73	1.16626	0.693899	0.803954
Case	miR522/miR4732,1	Superimposed Preeclampsia (atypical)	36.3	20.95	1.22582	0.818814	0.789726
Case	Not Removed,Not Removed	Superimposed Preeclampsia (atypical)	20	17.58	0.8416	0.66293	0.792952
Case	miR27b/let7b,3	Superimposed Preeclampsia (traditional)	35.4	41.4	0.975928	0.61011	0.839476
Case	miR27b/let7b,3	Superimposed Preeclampsia (traditional)	33.5	24.62	0.901363	0.634179	0.814518
Case	miR516a/miR144,2	Superimposed Preeclampsia (traditional)	35.4	52.15	0.821575	0.825385	0.861007
Case	miR516a/miR144,2	Superimposed Preeclampsia (traditional)	33.6	32.95	0.960112	0.850704	0.802447
Case	miR516a/miR144,2	Superimposed Preeclampsia (traditional)	33.6	34.75	0.96072	0.832741	0.812429
Case	miR516a/miR144,2	Superimposed Preeclampsia (traditional)	33.6	34.54	0.897249	0.850043	0.795893
Case	miR516a/miR144,2	Superimposed Preeclampsia (traditional)	32.6	36.1	0.838429	1.0191	0.848134
Case	miR522/miR4732,1	Superimposed Preeclampsia (traditional)	27.2	Null	1.67034	1.00412	0.886231
Case	miR522/miR4732,1	Superimposed Preeclampsia (traditional)	27.5	29.16	1.12043	0.538953	0.771816
Case	miR522/miR4732,1	Superimposed Preeclampsia (traditional)	32.3	30	2.00743	1.18576	0.79939
Case	miR522/miR4732,1	Superimposed Preeclampsia (traditional)	25.5	36.62	1.11961	0.875791	0.756509
Case	miR522/miR4732,1	Superimposed Preeclampsia (traditional)	35	22.75	1.37552	0.77577	0.820826
Case	miR522/miR4732,1	Superimposed Preeclampsia (traditional)	32.1	33.59	1.45746	0.759236	0.773398
Case	Not Removed,Not Removed	Superimposed Preeclampsia (traditional)	36.4	34.06	0.933622	0.756785	0.780244
Case	Not Removed,Not Removed	Superimposed Preeclampsia (traditional)	22	26.3	0.96148	0.693195	0.774947
Control	miR27b/let7b,3	Gestational Proteinuria	34.4	31.55	1.10224	0.739627	0.853023
Control	miR27b/let7b,3	Mild Chronic Hypertension	35.2	35.28	0.658106	0.41348	0.829634
Control	miR516a/miR144,2	Mild Chronic Hypertension	30	30.34	0.912767	0.921565	0.752056
Control	Not Removed,Not Removed	Mild Chronic Hypertension	31.3	25.41	0.854102	0.694208	0.75237
Control	Not Removed,Not Removed	Mild Chronic Hypertension	36.1	22.27	1.09659	0.748864	0.797995
Control	Not Removed,Not Removed	Mild Chronic Hypertension	35.4	29.97	0.870547	0.625123	0.767782
Control	miR27b/let7b,3	Mild Gestational Hypertension	35	21.52	0.44291	0.647577	0.857432
Control	miR27b/let7b,3	Mild Gestational Hypertension	35.3	36.32	0.744708	0.719347	0.813523
Control	Not Removed,Not Removed	Mild Gestational Hypertension	32.2	23.96	0.899202	0.590551	0.740184
Control	miR516a/miR144,2	Normal, no hypertensive disease	30.5	34.96	0.733951	0.833253	0.809306
Control	miR516a/miR144,2	Normal, no hypertensive disease	40.3	25.92	1.08098	0.805353	0.790211
Control	miR516a/miR144,2	Normal, no hypertensive disease	36	Null	0.953543	0.797983	0.781533
Control	miR522/miR4732,1	Normal, no hypertensive disease	30	23.32	1.79858	0.832541	0.760295
Control	miR522/miR4732,1	Normal, no hypertensive disease	36	28.52	1.23668	0.774446	0.770774
Control	miR522/miR4732,1	Normal, no hypertensive disease	36.4	23.69	1.92254	0.737237	0.768074
Control	Not Removed,Not Removed	Normal, no hypertensive disease	39	19.53	0.955238	0.621137	0.774273
Control	Not Removed,Not Removed	Normal, no hypertensive disease	25	31.6	0.695482	0.510231	0.726941
Control	Not Removed,Not Removed	Normal, no hypertensive disease	27.2	22.71	0.629839	0.610726	0.758854
Control	Not Removed,Not Removed	Normal, no hypertensive disease	37.2	36.35	0.764125	0.650508	0.796189
Control	Not Removed,Not Removed	Normal, no hypertensive disease	35.2	30.9	0.992422	0.763199	0.768327
Control	Not Removed,Not Removed	Normal, no hypertensive disease	33.6	20.26	1.03375	0.72851	0.744094
Control	Not Removed,Not Removed	Normal, no hypertensive disease	38.3	Null	0.924364	0.684568	0.765361
Control	Not Removed,Not Removed	Normal, no hypertensive disease	35	23.49	0.790333	0.449796	0.690094
Control	Not Removed,Not Removed	Normal, no hypertensive disease	32.2	20.6	0.669862	0.581058	0.788725
Control	Not Removed,Not Removed	Normal, no hypertensive disease	25.1	20.83	0.818073	0.557416	0.789216
Control	Not Removed,Not Removed	Normal, no hypertensive disease	38.4	19.92	0.662653	0.708304	0.761643
Control	Not Removed,Not Removed	Normal, no hypertensive disease	33	Null	0.792118	0.733672	0.761323
Control	Not Removed,Not Removed	Normal, no hypertensive disease	25.6	29.41	0.841374	0.645859	0.794231
Control	Not Removed,Not Removed	Normal, no hypertensive disease	31.5	22.45	0.921046	0.72003	0.769459
Control	Not Removed,Not Removed	Normal, no hypertensive disease	39.2	30.73	0.87168	0.709817	0.778851
Control	Not Removed,Not Removed	Normal, no hypertensive disease	34.6	37.03	0.841573	0.789113	0.763338
Control	Not Removed,Not Removed	Normal, no hypertensive disease	30.6	23.91	0.92714	0.638739	0.760295
Control	Not Removed,Not Removed	Normal, no hypertensive disease	36.5	23.9	0.883911	0.755338	0.733493
Control	Not Removed,Not Removed	Normal, no hypertensive disease	36.3	23.9	1.09973	0.756623	0.778004
Control	Not Removed,Not Removed	Normal, no hypertensive disease	31.3	21.61	0.684262	0.522832	0.748468
Control	Not Removed,Not Removed	Normal, no hypertensive disease	30.2	Null	0.990925	0.731186	0.751938
Control	Not Removed,Not Removed	Normal, no hypertensive disease	34.1	Null	1.00549	0.666328	0.770362
Control	Not Removed,Not Removed	Normal, no hypertensive disease	36.2	31.95	0.993606	0.641219	0.787877
Control	Not Removed,Not Removed	Normal, no hypertensive disease	38.1	52.34	0.832874	0.612021	0.800363
Control	Not Removed,Not Removed	Normal, no hypertensive disease	33.3	33.81	0.784434	0.730418	0.780929
Control	Not Removed,Not Removed	Normal, no hypertensive disease	32.6	41.35	0.747239	0.587689	0.737895
Control	Not Removed,Not Removed	Normal, no hypertensive disease	36.2	24.19	0.534581	0.596726	0.753975
Control	Not Removed,Not Removed	Normal, no hypertensive disease	28.6	43.23	0.597591	0.635558	0.794497
Control	Not Removed,Not Removed	Normal, no hypertensive disease	35.4	21.14	0.938601	0.73999	0.799691
Control	Not Removed,Not Removed	Normal, no hypertensive disease	36.5	28.24	0.852344	0.748566	0.787449
Control	Not Removed,Not Removed	Other/Gestational thrombocytopenia	36.6	27.28	0.777845	0.734671	0.727473
Control	Not Removed,Not Removed	Other/Severe chronic hypertension, HA and IUGR	34.5	45.35	0.933431	0.728608	0.762191
Control	Not Removed,Not Removed	Severe Chronic Hypertension	34.3	31.74	1.04496	0.720699	0.788364
Control	Not Removed,Not Removed	Severe Chronic Hypertension	33.5	20.54	0.695005	0.568694	0.740443
Control	Not Removed,Not Removed	Severe Chronic Hypertension	31.6	24.17	0.888495	0.737502	0.749061
Control	Not Removed,Not Removed	Severe Chronic Hypertension	34.3	37.35	0.919971	0.778036	0.78716
Control	Not Removed,Not Removed	Severe Chronic Hypertension	34.5	22.02	0.935207	0.603389	0.770426

### Sheet: S6
Supplementary Data file 6: Overlap between highly enriched bivariate miRNAs in this study and previously reported candidate miRNA biomarkers for PE
miRNA	Numerator or Denominator	Frequency	Percent	Placenta Related	Other Findings
hsa-miR-423-5p	Den	44	20	-Placental miR-423-5p, are increased in the blood plasma in early-onset PE. miR-423-5p was proposed as a potential candidate for the early diagnosis of PE.43 - miR-423-5p upregulated in early prediction of patients who will develop preeclampsia (PE) vs controls.35 - hsamiR4235p, were upregulated in placenta tissue samples in Early pregnancy loss participants compared to control45 -miR-423-5p in inhibiting progesterone receptor transcription by interacting with a non-coding RNA complementary to the progesterone receptor gene promoter, delivering chromatin-modifying enzymes in complex with Ago2 to the promoter of the gene43,46, and by post-transcriptionally regulating CYP19A1 and PCNA gene expression, which affects folliculogenesis and steroidogenesis in the ovaries43,47;	-May regulate ovarian response to ovulation induction via CSF148, and altered in Granulosa Cells of Ovarian Hyperresponders49 -Has different expression patterns and distinct functions in cellular processes such as cell proliferation and cell cycle, cell autophagy and apoptosis, tumor metastasis, and chemoresistance50 -Found Up Regulated in Literature-2 citations35,43 -Overlap with Predictive Study, was numerator
hsa-miR-516a-5p	Num	19	8.6	-Placenta‐specific miRNAs, significantly increased in pregnant women with severe PE compared with NP women33	-Differentially upregulated in in decidua and villus of recurrent miscarriage (RM) patients compared to normal patients51 - increased in vascular smooth muscle cells from patients with abdominal aortic aneurysms compared to controls52 -Down regulated in patents with Degenerative Aortic Stenosis compared to control participants53 -Found upregulated in Literature with PE33 -No overlap with Predictive Study
hsa-let-7b-5p	Den	16	7.3	- As hsa-let-7b* differentially expressed in preeclampsia and control samples in placenta and maternal plasma expression down regulated in placenta and downregulated in plasma26	-Highly conserved, key regulators of developmental timing 54 -The circulating let-7b is suspected to be the biomarker of acute MI. Many angiogenesis-related factors were shown to participate in let-7 regulated angiogenesis, such as thrombospondin-1 26,55,56, thrombospondin-257, TIMP-126,55, Nrp-2 and c-Met 58, TEK/Tie-2, KDR/VEGFR2 and Tie-156. Otsuka et al. have shown, let-7b participate in angiogenesis by regulating the expression of antiangiogenic factor tissue inhibitor of metalloproteinase at mouse ovarian vessels 55. -Down Regulated in S1 literature table -Down Regulated in S1 literature table -Overlap with Predictive Study, was numerator
hsa-miR-20a-5p	Num	14	6.4	- Evaluation of Vascular Endothelial Function in Young and Middle-Aged Women with Respect to a History of Pregnancy, Pregnancy-Related Complications, Classical Cardiovascular Risk Factors, and Epigenetics59 - association between the vascular endothelial function and postpartum expression of microRNAs involved in pathogenesis of cardiovascular/cerebrovascular diseases59	Involved in Breast Cancer60,61–63 No overlap in S1 Literature review No overlap with Predictive data set
hsa-miR-522-3p	Num	11	5	No Papers found	-Paclitaxel exposure downregulates miR-522 expression and its downregulation induces paclitaxel resistance in ovarian cancer cells64 - Not in the S1 Literature Review or predictive data set
hsa-miR-512-3p	Num	7	3.2	-Serum hsa-miRs 512-3p, 518f-3p, 520c-3p, and 520d-3p, are differentially expressed between WWD-PE and controls and their role in the development of preeclampsia32 - Placenta-specific miRNA, miR-512-3p participates in human trophoblast function[s] by targeting PPP3R1, encoding a regulatory subunit of calcineurin65.	-Breast cancer related66,67,68 -Upregulated in S1 Literature Table -No overlap with predictive data set
hsa-miR-183-5p	Den	4	1.8	-miR-183-5p suppressed the invasion and migration of HTR-8/SVneo trophoblast cells partly via targeting MMP-9 in preeclampsia -miR-183 was significantly up-regulated in placental tissues from pregnant women compared with that in normal pregnant women -miR-183 may play critical roles in the pathogenesis of PE and serve as a potential biomarker for severe PE	-Involved with cancer, No overlap in the S1 Literature table -or predictive data set
hsa-miR-342-5p	Den	4	1.8	Non-found	Cancer, No overlap with S1 table or predictive data set
hsa-miR-4732-5p	Den	4	1.8		No overlap with S1 table or predictive data set

### Sheet: S7
Supplementary Data file 7: miRNA raw counts and metadata
Case_Control	Training_Verification	Diagnosis	Hypertensive	Severity	GABD_Days	GABD_GA Weeks	GA_Delivery_Days	GA_Delivery_GA_Weeks	First_BMI	GA_First_BMI	Last_BMI	GA_Last_BMI	Interval_BD_to_PE_Dx_Days	Interval_BD_to_Delivery_Days	Interval_PE_Dx_to_Delivery_Days	Number_of_Infants	Infant_A_Weight_Grams	Infant_A_Bodyweight_percent	Infant_B_Weight_Grams	Infant_B_Bodyweight_percent	Diabetes_Dx	Diabetes_Binary	hsa-let-7a-3p	hsa-let-7a-5p	hsa-let-7b-3p	hsa-let-7b-5p	hsa-let-7c-5p	hsa-let-7d-3p	hsa-let-7d-5p	hsa-let-7e-5p	hsa-let-7f-1-3p	hsa-let-7f-2-3p	hsa-let-7f-5p	hsa-let-7g-5p	hsa-let-7i-3p	hsa-let-7i-5p	hsa-miR-1-3p	hsa-miR-100-5p	hsa-miR-101-3p	hsa-miR-103a-3p	hsa-miR-106a-5p	hsa-miR-106b-3p	hsa-miR-106b-5p	hsa-miR-107	hsa-miR-10a-3p	hsa-miR-10a-5p	hsa-miR-10b-3p	hsa-miR-10b-5p	hsa-miR-1180-3p	hsa-miR-122-3p	hsa-miR-122-5p	hsa-miR-1224-5p	hsa-miR-1226-3p	hsa-miR-1227-3p	hsa-miR-1228-5p	hsa-miR-1246	hsa-miR-1249-3p	hsa-miR-1250-5p	hsa-miR-1254	hsa-miR-1255a	hsa-miR-1255b-5p	hsa-miR-125a-3p	hsa-miR-125a-5p	hsa-miR-125b-1-3p	hsa-miR-125b-2-3p	hsa-miR-125b-5p	hsa-miR-126-3p	hsa-miR-126-5p	hsa-miR-1260b	hsa-miR-1262	hsa-miR-127-3p	hsa-miR-127-5p	hsa-miR-1271-5p	hsa-miR-1273h-3p	hsa-miR-1273h-5p	hsa-miR-1277-5p	hsa-miR-1278	hsa-miR-128-3p	hsa-miR-1283	hsa-miR-1284	hsa-miR-1285-3p	hsa-miR-1287-5p	hsa-miR-1288-3p	hsa-miR-129-5p	hsa-miR-1290	hsa-miR-1291	hsa-miR-1292-5p	hsa-miR-1294	hsa-miR-1299	hsa-miR-1301-3p	hsa-miR-1303	hsa-miR-1304-5p	hsa-miR-1306-3p	hsa-miR-1306-5p	hsa-miR-1307-3p	hsa-miR-1307-5p	hsa-miR-130a-3p	hsa-miR-130b-3p	hsa-miR-130b-5p	hsa-miR-132-3p	hsa-miR-132-5p	hsa-miR-1323	hsa-miR-133a-3p	hsa-miR-134-5p	hsa-miR-1343-3p	hsa-miR-136-3p	hsa-miR-136-5p	hsa-miR-139-3p	hsa-miR-139-5p	hsa-miR-140-3p	hsa-miR-140-5p	hsa-miR-141-3p	hsa-miR-142-3p	hsa-miR-142-5p	hsa-miR-143-3p	hsa-miR-143-5p	hsa-miR-144-3p	hsa-miR-144-5p	hsa-miR-145-3p	hsa-miR-145-5p	hsa-miR-1468-5p	hsa-miR-146a-5p	hsa-miR-146b-3p	hsa-miR-146b-5p	hsa-miR-147b	hsa-miR-148a-3p	hsa-miR-148a-5p	hsa-miR-148b-3p	hsa-miR-148b-5p	hsa-miR-149-5p	hsa-miR-150-3p	hsa-miR-150-5p	hsa-miR-151a-3p	hsa-miR-151a-5p|hsa-miR-151b	hsa-miR-151b	hsa-miR-152-3p	hsa-miR-155-5p	hsa-miR-15a-5p	hsa-miR-15b-3p	hsa-miR-15b-5p	hsa-miR-16-2-3p	hsa-miR-16-5p	hsa-miR-17-3p	hsa-miR-17-5p	hsa-miR-181a-2-3p	hsa-miR-181a-3p	hsa-miR-181a-5p	hsa-miR-181b-5p	hsa-miR-181c-3p	hsa-miR-181c-5p	hsa-miR-181d-5p	hsa-miR-182-5p	hsa-miR-1827	hsa-miR-183-5p	hsa-miR-184	hsa-mir-185	hsa-miR-185-3p	hsa-miR-185-5p	hsa-miR-186-5p	hsa-miR-18a-3p	hsa-miR-18a-5p	hsa-miR-1908-5p	hsa-miR-190a-5p	hsa-miR-190b	hsa-miR-191-3p	hsa-miR-191-5p	hsa-miR-192-5p	hsa-miR-193a-5p	hsa-miR-193b-5p	hsa-miR-194-3p	hsa-miR-194-5p	hsa-miR-195-3p	hsa-miR-195-5p	hsa-miR-196a-5p	hsa-miR-196b-5p	hsa-miR-197-3p	hsa-miR-1976	hsa-miR-199a-3p|hsa-miR-199b-3p	hsa-miR-199a-5p	hsa-miR-199b-5p	hsa-miR-19a-3p	hsa-miR-19b-3p	hsa-miR-200a-3p	hsa-miR-200a-5p	hsa-miR-200b-3p	hsa-miR-200b-5p	hsa-miR-200c-3p	hsa-miR-203a-3p	hsa-miR-204-3p	hsa-miR-204-5p	hsa-miR-205-5p	hsa-miR-206	hsa-miR-20a-5p	hsa-miR-20b-3p	hsa-miR-20b-5p	hsa-miR-21-3p	hsa-miR-21-5p	hsa-miR-210-3p	hsa-miR-2110	hsa-miR-2115-3p	hsa-miR-2115-5p	hsa-miR-212-5p	hsa-miR-214-3p	hsa-miR-214-5p	hsa-miR-215-5p	hsa-miR-216b-5p	hsa-miR-218-5p	hsa-miR-219a-1-3p	hsa-miR-22-3p	hsa-miR-22-5p	hsa-miR-221-3p	hsa-miR-221-5p	hsa-miR-222-3p	hsa-miR-223-3p	hsa-miR-223-5p	hsa-miR-224-5p	hsa-miR-2355-3p	hsa-miR-23a-3p	hsa-miR-23a-5p	hsa-miR-23b-3p	hsa-miR-23b-5p	hsa-miR-24-1-5p	hsa-miR-24-2-5p	hsa-miR-24-3p	hsa-miR-25-3p	hsa-miR-25-5p	hsa-miR-26a-1-3p	hsa-miR-26a-2-3p	hsa-miR-26a-5p	hsa-miR-26b-3p	hsa-miR-26b-5p	hsa-miR-27a-3p	hsa-miR-27a-5p	hsa-miR-27b-3p	hsa-miR-27b-5p	hsa-miR-28-3p	hsa-miR-28-5p	hsa-miR-29a-3p	hsa-miR-29b-3p	hsa-miR-29c-3p	hsa-miR-29c-5p	hsa-miR-301a-5p	hsa-miR-3064-5p	hsa-miR-3074-5p	hsa-miR-30a-3p	hsa-miR-30a-5p	hsa-miR-30b-3p	hsa-miR-30b-5p	hsa-miR-30c-1-3p	hsa-miR-30c-2-3p	hsa-miR-30c-5p	hsa-miR-30d-3p	hsa-miR-30d-5p	hsa-miR-30e-3p	hsa-miR-30e-5p	hsa-miR-3120-3p	hsa-miR-3120-5p	hsa-miR-3124-5p	hsa-miR-3127-5p	hsa-miR-3130-3p	hsa-miR-3135a	hsa-miR-3140-3p	hsa-miR-3143	hsa-miR-3146	hsa-miR-3150a-5p	hsa-miR-3150b-3p	hsa-miR-3158-3p	hsa-miR-3163	hsa-miR-3164	hsa-miR-3168	hsa-miR-3173-5p	hsa-miR-3174	hsa-miR-3177-3p	hsa-miR-3179	hsa-miR-3182	hsa-miR-3186-5p	hsa-miR-3187-3p	hsa-miR-3190-3p	hsa-miR-3191-3p	hsa-miR-3198	hsa-miR-32-3p	hsa-miR-32-5p	hsa-miR-320a	hsa-mir-320a	hsa-miR-320b	hsa-mir-320b-1	hsa-mir-320b-2	hsa-miR-320c	hsa-mir-320c-1	hsa-mir-320c-2	hsa-miR-320d	hsa-miR-320e	hsa-mir-320e	hsa-miR-323a-3p	hsa-miR-323b-3p	hsa-miR-324-3p	hsa-miR-324-5p	hsa-miR-326	hsa-miR-328-3p	hsa-miR-329-3p	hsa-miR-330-3p	hsa-miR-330-5p	hsa-miR-331-3p	hsa-miR-331-5p	hsa-miR-335-3p	hsa-miR-335-5p	hsa-miR-337-3p	hsa-miR-338-3p	hsa-miR-338-5p	hsa-miR-339-3p	hsa-miR-339-5p	hsa-miR-33a-5p	hsa-miR-340-3p	hsa-miR-340-5p	hsa-miR-342-3p	hsa-miR-342-5p	hsa-miR-345-5p	hsa-miR-34c-5p	hsa-miR-3591-5p	hsa-miR-3605-3p	hsa-miR-3605-5p	hsa-miR-361-3p	hsa-miR-361-5p	hsa-miR-3613-3p	hsa-miR-3614-5p	hsa-miR-3615	hsa-miR-362-5p	hsa-miR-363-3p	hsa-miR-363-5p	hsa-miR-3653-3p	hsa-miR-365a-3p|hsa-miR-365b-3p	hsa-miR-3679-5p	hsa-miR-3688-3p	hsa-miR-369-3p	hsa-miR-369-5p	hsa-miR-3690	hsa-miR-3691-5p	hsa-miR-370-3p	hsa-miR-371a-5p	hsa-miR-371b-5p	hsa-miR-372-3p	hsa-miR-374a-3p	hsa-miR-374a-5p	hsa-miR-374b-3p	hsa-miR-374b-5p	hsa-miR-374c-5p	hsa-miR-375	hsa-mir-378a	hsa-miR-378a-3p	hsa-miR-378a-5p	hsa-miR-378b	hsa-mir-378c	hsa-miR-378c	hsa-miR-378d	hsa-miR-378e	hsa-miR-378f	hsa-miR-378g	hsa-miR-378h	hsa-miR-378i	hsa-miR-379-3p	hsa-miR-379-5p	hsa-miR-381-3p	hsa-miR-382-3p	hsa-miR-382-5p	hsa-miR-3909	hsa-miR-3912-3p	hsa-miR-3913-5p	hsa-miR-3928-3p	hsa-miR-3934-5p	hsa-miR-409-3p	hsa-miR-409-5p	hsa-miR-410-3p	hsa-miR-411-3p	hsa-miR-411-5p	hsa-miR-412-5p	hsa-miR-421	hsa-miR-423-3p	hsa-miR-423-5p	hsa-miR-424-3p	hsa-miR-424-5p	hsa-miR-425-3p	hsa-miR-425-5p	hsa-miR-4286	hsa-miR-429	hsa-miR-4306	hsa-miR-431-5p	hsa-miR-432-5p	hsa-miR-4326	hsa-miR-433-3p	hsa-miR-4429	hsa-miR-4433b-3p	hsa-miR-4433b-5p	hsa-miR-4435	hsa-miR-4440	hsa-miR-4443	hsa-miR-4446-3p	hsa-miR-4454	hsa-miR-4473	hsa-miR-4485-3p	hsa-miR-4489	hsa-miR-4500	hsa-miR-4504	hsa-miR-450a-2-3p	hsa-miR-450a-5p	hsa-miR-450b-5p	hsa-miR-4511	hsa-miR-451a	hsa-miR-452-5p	hsa-miR-454-3p	hsa-miR-454-5p	hsa-miR-455-5p	hsa-miR-4659a-3p	hsa-miR-4659b-3p	hsa-miR-4661-5p	hsa-miR-4662a-5p	hsa-miR-4665-5p	hsa-miR-4668-5p	hsa-miR-4669	hsa-miR-4677-3p	hsa-miR-4677-5p	hsa-miR-4685-3p	hsa-miR-4732-3p	hsa-miR-4732-5p	hsa-miR-4738-3p	hsa-miR-4742-3p	hsa-miR-4742-5p	hsa-miR-4746-5p	hsa-miR-4755-3p	hsa-miR-4755-5p	hsa-miR-4762-3p	hsa-miR-4772-3p	hsa-miR-4772-5p	hsa-miR-4773	hsa-miR-4775	hsa-miR-4791	hsa-miR-483-3p	hsa-miR-483-5p	hsa-miR-484	hsa-miR-485-3p	hsa-miR-485-5p	hsa-miR-486-3p	hsa-miR-486-5p	hsa-miR-487a-5p	hsa-miR-487b-3p	hsa-miR-493-3p	hsa-miR-493-5p	hsa-miR-494-3p	hsa-miR-495-3p	hsa-miR-498	hsa-miR-4999-5p	hsa-miR-499a-5p	hsa-miR-5009-5p	hsa-miR-500a-3p	hsa-miR-500b-3p	hsa-miR-501-3p	hsa-miR-501-5p	hsa-miR-5010-3p	hsa-miR-5010-5p	hsa-miR-502-3p	hsa-miR-503-5p	hsa-miR-504-5p	hsa-miR-505-3p	hsa-miR-505-5p	hsa-miR-509-3-5p	hsa-miR-509-3p	hsa-miR-511-5p	hsa-miR-512-3p	hsa-miR-514a-3p	hsa-miR-515-5p	hsa-miR-516a-5p	hsa-mir-516b-2	hsa-miR-516b-5p	hsa-miR-517-5p	hsa-miR-517a-3p|hsa-miR-517b-3p	hsa-miR-517c-3p	hsa-miR-5189-3p	hsa-miR-5189-5p	hsa-miR-518a-3p	hsa-miR-518b	hsa-miR-518c-3p	hsa-miR-518c-5p	hsa-miR-518d-5p|hsa-miR-520c-5p|hsa-miR-526a	hsa-miR-518e-3p	hsa-miR-518e-5p|hsa-miR-519a-5p|hsa-miR-519b-5p|hsa-miR-519c-5p|hsa-miR-522-5p|hsa-miR-523-5p	hsa-miR-518f-3p	hsa-miR-518f-5p	hsa-miR-5193	hsa-miR-519a-3p	hsa-miR-519d-3p	hsa-miR-520a-3p	hsa-miR-520a-5p	hsa-miR-520d-3p	hsa-miR-520d-5p	hsa-miR-520g-3p|hsa-miR-520h	hsa-miR-520g-5p	hsa-miR-520h	hsa-miR-522-3p	hsa-miR-523-3p	hsa-miR-524-5p	hsa-miR-525-5p	hsa-miR-526b-5p	hsa-miR-532-3p	hsa-miR-532-5p	hsa-miR-539-3p	hsa-miR-542-3p	hsa-miR-543	hsa-miR-548ad-5p|hsa-miR-548ae-5p	hsa-miR-548ah-3p|hsa-miR-548av-3p	hsa-miR-548am-3p	hsa-miR-548ap-5p|hsa-miR-548j-5p	hsa-miR-548ar-3p	hsa-miR-548av-3p	hsa-miR-548av-3p|hsa-miR-548o-3p	hsa-miR-548av-5p|hsa-miR-548k	hsa-miR-548az-5p	hsa-miR-548e-3p	hsa-miR-548f-3p|hsa-miR-548g-3p	hsa-miR-548j-5p	hsa-miR-548l	hsa-miR-548o-3p	hsa-miR-548u	hsa-miR-550a-3-5p	hsa-miR-550a-3-5p|hsa-miR-550a-5p	hsa-miR-552-3p	hsa-miR-556-5p	hsa-miR-5589-5p	hsa-miR-5695	hsa-miR-574-3p	hsa-miR-574-5p	hsa-miR-576-3p	hsa-miR-576-5p	hsa-miR-579-5p	hsa-miR-581	hsa-miR-582-3p	hsa-miR-584-5p	hsa-miR-589-5p	hsa-miR-590-3p	hsa-miR-598-3p	hsa-miR-605-3p	hsa-miR-610	hsa-miR-615-3p	hsa-miR-616-3p	hsa-miR-618	hsa-miR-624-5p	hsa-miR-625-3p	hsa-miR-625-5p	hsa-miR-628-3p	hsa-miR-628-5p	hsa-miR-629-3p	hsa-miR-629-5p	hsa-miR-636	hsa-miR-641	hsa-miR-642a-3p	hsa-miR-6502-5p	hsa-miR-6503-3p	hsa-miR-6509-5p	hsa-miR-651-5p	hsa-miR-6511a-3p	hsa-miR-6513-3p	hsa-miR-6514-5p	hsa-miR-6515-3p	hsa-miR-6515-5p	hsa-miR-6516-5p	hsa-miR-652-3p	hsa-miR-654-3p	hsa-miR-654-5p	hsa-miR-656-3p	hsa-miR-659-5p	hsa-miR-660-5p	hsa-miR-664a-3p	hsa-miR-664a-5p	hsa-miR-671-3p	hsa-miR-6721-5p	hsa-miR-6741-3p	hsa-miR-6741-5p	hsa-miR-6747-3p	hsa-miR-6767-5p	hsa-miR-6770-3p	hsa-miR-6772-3p	hsa-miR-6786-3p	hsa-miR-6806-3p	hsa-miR-6815-5p	hsa-miR-6818-5p	hsa-miR-6837-3p	hsa-miR-6842-3p	hsa-miR-6842-5p	hsa-miR-6843-3p	hsa-miR-6852-3p	hsa-miR-6852-5p	hsa-miR-6855-5p	hsa-miR-6857-3p	hsa-miR-6859-5p	hsa-miR-6866-5p	hsa-miR-6868-3p	hsa-miR-6877-5p	hsa-miR-6882-5p	hsa-miR-6884-5p	hsa-miR-6894-3p	hsa-miR-7-1-3p	hsa-miR-7-5p	hsa-miR-708-3p	hsa-miR-7155-3p	hsa-miR-744-5p	hsa-miR-758-3p	hsa-miR-760	hsa-miR-7641	hsa-miR-766-3p	hsa-miR-766-5p	hsa-miR-769-5p	hsa-miR-7706	hsa-miR-7849-3p	hsa-miR-7850-5p	hsa-miR-7854-3p	hsa-miR-7976	hsa-miR-873-3p	hsa-miR-873-5p	hsa-miR-874-3p	hsa-miR-877-3p	hsa-miR-877-5p	hsa-miR-885-3p	hsa-miR-885-5p	hsa-miR-889-3p	hsa-miR-9-3p	hsa-miR-9-5p	hsa-miR-92a-1-5p	hsa-miR-92a-3p	hsa-miR-92b-3p	hsa-miR-92b-5p	hsa-miR-93-3p	hsa-miR-93-5p	hsa-miR-937-3p	hsa-miR-939-5p	hsa-miR-941	hsa-miR-942-5p	hsa-miR-95-3p	hsa-miR-96-5p	hsa-miR-98-3p	hsa-miR-98-5p	hsa-miR-99a-5p	hsa-miR-99b-3p	hsa-miR-99b-5p
Case	Training	Severe Preeclampsia	Hypertensive	Severe PE	223	31.5	224	32	Null	Null	23.59	31.5	0	1	1	1	984.012	0	Null	Null	No-Diabetes	0	95	35540.5	36	13315	1724.5	1383	2151	74	16	2	49948	72850	7	79403	617	2862	11074	9408.5	420	2744	258	415.5	51	6920	32	10809	103	0	28441	0	0	6	0	78	18	16	3	0	14	29	3394	13	44	386	29629	422	2	2	1455	2	0	35	0	7	24	8320	76	7	24	10	2	8	0	0	8	51	867	112	0	3	24	10	1685	9	73	37	246	52	23	21	2	341	1	12	12	113	586	6887	272	69	504	838	19786	98	664	191	271	44	9	11476	13	4261	3	68985	31	1702	29	42	56	958	21370	19.5	3.5	1008	678	178	101	177	2100	3178	5	2611	62	16	2815	759	10	1	182	2142	7	1151	7	0	113	11307	1211	51	48.5	18	0	24	17	9818	1967	1811	55	0	356	30	24	9	77	486	11	3532	257	132	100	146	53	0	74	6	1007	42	4	18	18	2	9118	6	475	4	26916	72	147	11	14	0	4	4	132	6	7	0	4460	234	6277	68	2391	2431	6973	827	47	3832.5	0	388.5	25	4	129	13684	24712	50	0	2	42361	12	9885	15431.5	200	5062.5	21	1705	67	769	45	3	8	18	0	5	477	2551.5	0	20.8333	2	5	357	9	28668.5	1343	3512	46	0	2	0	11	0	8	2	2	0	9	124	1	0	0	11	0	19	0	331	0	9	1	5	0	16	115	5436.58	5.34286	162.583	8.17619	7.42619	51.2833	3.22619	3.08333	41.0333	16.1429	2.83333	23	73	20	8	9	262	29	215	10	11	44	77	51	11	5	440	136	22	3	122	1246	145	87	173	14	0	17	0	388	201	1	95	733	0	1473	2	4	17	2	3	5	29	7	0	251	23	4	148	8	117	14	117.5	0.5	440	2.5	3589.83	5	1	58.3333	35	21.3333	19	17	15	4	2	6	711	73	11	736	29	0	1	27	2	1214	5	5	14	54	16	61	3811	1261	359	56	39	449	6	5	4	37	278	3	52	7	18	175	0	3	11	17	8	8	0	5	0	7	3	58	90	0	90047	121	28	12	24	3	4	4	6	5	3	0	18	0	0	49	15	4	1	0	10	8	5	0	5	0	0	16	17	70	35	723	78	18	674	97368	11	27	196	303	101	50	38	3	19	7	230.5	0	295	13	12	0	99.5	347	0	33	8	0	5	118	1429	6	18	1638	9	3566	29	981	55	5	1	35	109	51	41	103.5	51	1299	21	104.5	9	18	53	425	74	34	22	57.5	2	7.5	453	18	47	107	441	13	1663	5	75	830	11	6.5	3.5	12	6	0	5	9	2	25	0	9	1	0	14	14	79	0	4	0	0	38	0	150	12	0	4	137	2177	31	11	12	2	1	15	2	21	3	540	11	62	20	3	1102	0	8	0	11	11	1	43	2	2	2	6	5	0	411	133	52	7	7	122	0	54	120	1	7	3	11	0	2	3	2	3	3	0	0	92	7	7	2	32	0	2	1	5	1	0	5	0	0	7	2123	2	2	1122	5	26	2	23	9	142	64	8	10	0	3	0	5	2	8	4	1	5	32	3	4	5	32011	291	0	25	4452	0	0	1333	93	54	21	0	1346	5102	37	1071
Case	Verification	Severe Preeclampsia	Hypertensive	Severe PE	244	34.5	245	35	49.89	29.1	58.46	34	-6	1	7	1	1884.96	2	Null	Null	T2DM	1	65	50518.5	77	16393	1848.5	1875	3914	292	30	0	54260	29543	0	43864	353	2227	4738	2525	101.5	1117	121	129	25	7856	42	17093	120	0	37587	0	14	3	0	395	16	8	1	5	5	75	2348	11	31	328	24009	267	0	2	1256	8	19	29	8	0	20	8735	30	10	16	22	0	4	1	0	14	40	1	156	1	6	41	0	1219	4	44	21	232	37	13	2984	0	411	2	0	0	80	623	3590	274	20	570	644	19712	5	276	122	351	8	24	7354	6	3958	0	97379	53	787	9	29	67	424	18997	26.5	2.5	620	495	41	23	99	1688	1351	0	586.5	36	10	2221	390	0	13	155	660	1	511	24	4	30	10028	978	18	9	67	1	25	41	4112	1470.5	1422	33	0	395	38	32	16	37	285	7	1598	215	85	100	127	26	0	37	12	668	66	0	20	15	160	2012	0	80	0	23580	22	208	32	9	0	22	3	128.5	0	7	7	4246	310	2301	31	2583	1662	9121	395	23	1264.5	6	185.5	40	6	82	11543	13496	20	6	0	30487	10	4784	15037.5	112	3875.5	13	1234	48	512	8	9	8	4	3	0	317	1286	0	16	19	0	336	8	19523	1077	2560	5	0	0	0	7	0	16	0	5	0	24	54	0	0	2	15	0	4	6	44	6	7	2	2	0	0	89	10974	5.28333	379	10.6167	12.5333	114.533	2.83333	2.83333	79.3667	18	0	45	85	12	0	0	164	5	164	17	6	15	107	25	5	2	284	88	4	8	216	1061	65	228	96	11	0	30	9	372	209	1	109	461	0	772	10	2	5	0	0	11	32	12	5	140	12	6	67	16	77	0	25	0	859	1.33333	3385.5	0	1	16.8333	13	18.3333	15	21	19	0	5	5	427	47	0	527	27	1	0	32	0	1591	3	10	20	39	3	48	2745	2087	358	14	64	318	7	4	4	33	315	13	82	21	14	82	1	0	23	28	9	3	4	0	0	0	0	65	43	0	32207	64	4	8	21	0	0	8	2	0	0	0	1	6	0	27	3	3	12	2	12	0	0	0	5	4	0	0	14	19	21	316	44	70	897	54360	4	11	153	111	48	55	0	0	32	5	67	4	224	19	0	0	73	107	22	28	7	8	8	200	313	0	6	334	3.5	2223.5	11	412	14	0	7	6	63	20	35	74.5	8	638	19	73.5	0	8	6	137	43	16	2	14	7	11	160	9	22	46	159	9	998	0	23	836	4	0.333333	0.5	0	0	0.333333	13.8333	5	17	43	0	0	0	0	0	21	82	5	7	0	0	30	0	131	3	0	1	231	1300	53	4	23	7	4	10	0	32	0	559	52	58	16	0	808	0	18	20	0	25	0	33	0	0	0	0	0	14	194	109	39	0	10	50	0	185	76	0	9	0	0	3	0	0	0	0	5	6	0	124	10	6	14	36	0	0	3	6	0	0	0	0	3	0	1000	17	6	1195	0	32	1	0	2	66	48	8	10	0	0	5	4	0	3	4	4	18	21	6	5	0	12091	184	17	6	1086	1	0	680	101	44	9	0	1195	7135	33	1135
Case	Training	Severe Preeclampsia	Hypertensive	Severe PE	244	34.5	245	35	38.69	16.3	43.7	38.3	-1	1	2	1	2296.31	18	Null	Null	GDM-Diet	1	162	35074	21	23049	1421	945	4009	167	18	1	37622	50762	0	44700	453	882	8267	2866	144	1316	348	193	0	1812	16	3216	124	11	43417	0	0	3	0	167	0	0	0	2	15	20	792	16	10	199	9387	123	0	1	557	0	0	28	5	0	17	6903	10	9	18	3	0	18	0	0	14	16	21	101	1	5	10	5	552	1	49	20	175	16	15	1613	5	194	8	1	0	42	186	3283	245	35	487	1145	13021	47	583	204	234	27	9	3553	19	2000	5	76171	51	926	14	0	11	297	10380	1	1	350	302	122	63	249	3246	2599	16	715	45	26	1339	181	3	4	69	1641	2	1142	6	0	8	11919	1239	24	25	101	6	21	0	9393	2657.5	1571	21	10	397	9	21	2	35	457	0	1430	92	142	138	125	49	0	46	0	190	193	0	10	5	35	2679	4	82	4	16337	6	149	43	10	5	9	2	70.5	4	80	0	3501	209	1810	51	843	5639	7604	389	25	1478	6	150	0	10	120	8104	19357	31	0	8	29883	12	7532	13812	102	3647	15	701	62	396	25	21	13	0	2	0	65	737	0	56.3333	7	0	456	3	14167	773	2463	4	3	6	0	1	4	13	2	0	4	13	139	12	0	0	11	0	0	0	95	3	5	10	7	0	0	138	10410.4	2.75	252.417	4	1.25	62.9167	1	1	48.25	12	1	19	12	8	3	0	139	11	183	6	4	1	21	49	0	0	228	56	20	0	94	960	53	146	28	9	3	9	9	333	71	0	31	248	3	1073	17	0	9	0	7	13	11	1	0	58	19	8	55	32	177	3	150.5	0.5	127	0	2692.67	5	5	11.1667	11	8.16667	10	9	9	0	3	9	209	40	16	306	25	2	8	37	2	464	0	4	6	12	8	32	1187	3409	307	20	41	324	0	2	0	8	92	7	26	20	16	72	0	3	16	4	6	0	0	7	0	10	8	96	28	5	155542	42	25	16	11	7	0	0	3	6	2.5	0	5	0	9	50	26	0	3	0	0	0	1	3	1	0	0	11	31	9	9	537	34	18	1314	67027	1	11	44	93	17	90	4	8	10	2	70.5	0	152	13	6	13	101.5	74	9	57	21	0	4	145	185	0	1	254	6	1259	0	175	9	0	17	10	5	9	13	50	21	349	0	50	2	0	1	15	28	1	12	12	0	12	98	0	7	48	74	0	804	2	83	424	9	0.333333	0.5	24.5	0	0.333333	37.8333	10	9	13	0	0	10	0	0	20.5	80.5	0	0	4	0	45	0	156	77	7	1	101	564	37	16	5	0	9	0	0	44	5	280	31	46	13	1	646	0	5	0	0	8	0	25	7	5	3	0	0	0	218	90	16	0	2	61	4	104	22	0	0	0	0	0	0	0	0	0	0	0	0	71	14	0	0	26	0	7	5	1	12	0	7	4	4	4	1572	6	0	853	0	9	0	7	5	31	39	3	7	11	16	0	1	0	8	16	4	7	23	0	10	8	10336	113	3	10	1453	0	0	1340	100	31	18	0	1330	3372	15	402
Control	Verification	Normal, no hypertensive disease	Non-Hyp	Normal	273	39	274	39.1	19.53	8	26.34	39	Null	1	Null	1	3079	21	Null	Null	GDM-Diet	1	184	69935	14	51016	3211	1106	7418	591	35	0	64775	42809	3	69873	621	1424.5	8044	1875	62.5	1698	253	193	1	3714	20	9082	184	3	176028	16	0	16	4	420	7	5	2	0	12	20	997	22	14	320	23348	321	1	5	637	1	11	46	0	0	66	11330	32	3	25	0	9	2	2	7	29	60	47	198	0	8	22	10	923	0	48	23	163	16	15	1076	13	165	18	14	0	132	521	3692	760	22	1939	1321	25663	28	1369	368	396	76	6	3402	28	7779	10	165524	63	1356	16	15	52	1481	18719	14.5	1.5	301	454	68	116	167	4017	2511	0	542.5	37	12	2806	380	6	8	115	3706	9	2788	6	0	51	10445	1915	43	14	52	4	27	40	11667	4643	906	31	8	654	38	16	0	108	479	18	1552	243	204	212	298	214	0	69	10	321	63	4	52	38	218	1153	8	70	8	33913	28	165	27	24	0	8	25	835	13	22	10	4493	388	1706	59	2319	10363	11618	414	45	1752	0	236	0	44	213	12972	29172	18	14	1	78757	13	7741	19930	102	4871	30	1058	84	696	20	16	8	3	7	7	220	1062	0	80.5	20	1	978	7	19676	2043	4549	30	7	0	0	0	0	13	6	4	7	12	218	12	2	0	15	0	2	3	63	14	10	0	1	0	4	272	15485.1	14.8333	613.083	13.5	17.3333	201.083	6.33333	0.666667	130.083	19	0	37	18	11	8	10	129	7	202	18	11	13	93	42	4	14	410	120	63	0	328	1421	214	525	114	0	1	6	15	532	136	3	57	600	11	2109	21	0	11	17	7	8	23	16	7	70	0	4	9	31	196	3	88	0	849	0	2833	0	1	21	24	27	13	7	34	2	3	0	194	48	12	181	38	3	18	11	13	646	3	3	2	34	0	133	2274	13696	596	35	72	608	17	19	21	16	214	8	25	24	17	26	7	4	48	32	15	15	0	0	1	7	13	131	48	0	146124	14	21	9	31	11	13	0	14	2	2	0	0	0	1	21	180	6	7	0	16	0	6	1	15	10	6	0	10	9	27	750	11	28	1374	66030	19	18	108	63	18	94	0	0	82	3	45.5	0	191	0	14	7	66	92	16	126	95	3	2	281	77	0	12	88	0	2200	0	250	16	0	8	4	30	7	18	35.5	13	261	9	37.5	1	1	17	24	14	0	3	30	0	5	146	26	6	45	85	14	1762	2	74	538	0	4.5	1	40	0	0.5	32	1	0	40	0.5	6	17	0	0	31.3333	101.5	0	6	2	2	37	14	113	66	0	17	109	752	39	5	19	9	0	17	13	135	0	473	33	117	15	3	655	0	18	7	0	29	0	31	3	1	13	1	0	6	222	89	16	0	4	99	17	149	73	4	18	5	13	14	0	0	0	9	3	0	0	174	4	0	6	38	2	2	0	16	5	8	14	0	0	4	1072	0	2	1301	2	17	0	19	24	95	40	0	9	8	9	2	7	19	0	5	16	14	12	9	1	13	16189	129	41	21	871	0	0	2017	103	63	66	0	1904	7714.5	62	694
Control	Verification	Normal, no hypertensive disease	Non-Hyp	Normal	176	25	267	38.1	31.6	13.3	Null	Null	Null	91	Null	1	3340	58	Null	Null	No-Diabetes	0	89	39918	6	53587	1824	1473	3710	525	15	0	34886	18528	0	58931	250	616	4126	975.5	16.5	683	137	91.5	0	2927	15	4822	92	6	142662	6	10	2	11	77	1	0	0	5	6	4	563	3	3	112	25920	420	0	0	1559	4	4	70	1	5	7	12020	1	6	15	2	4	0	0	0	23	7	1	348	1	9	55	6	1429	5	22	14	286	20	11	93	4	284	0	8	10	271	672	1607	136	7	646	357	5346	11	598	150	137	5	21	4639	19	4140	4	60202	30	1112	16	4	27	257	47762	26.5	2.5	494	288	24	39	91	2022	985	1	269.5	56	3	1839	182	13	15	77	1100	1	1184	10	1	24	4956	826	31	26.5	204	0	3	26	5104	2482.5	284	5	0	341	9	4	6	57	153	1	1577	624	21	78	55	53	0	30	5	135	11	3	20	3	215	590	0	34	0	32504	13	141	8	10	3	0	5	170.5	5	7	4	3596	262	1951	19	2294	1150	3184	2538	23	481	5	103	27	15	59	9645	11170	21	0	3	63820	13	3425	6241.5	26	2730.5	20	1316	94	254	22	8	2	6	9	6	119	600.5	3	16.6667	10	1	424	0	21059.5	849	2616	43	11	5	2	0	7	0	0	0	12	2	46	1	2	0	18	0	10	2	114	0	5	2	5	0	3	105	18168.2	8.225	391.25	8.225	5.925	172.8	0.375	1.925	77.85	24.125	1.8	62	84	2	3	11	276	47	288	19	20	9	239	15	10	0	80	55	29	15	270	841	56	423	22	3	0	17	8	414	21	0	7	190	0	1108	24	0	3	3	0	0	55	1	13	281	5	0	11	29	108	2	77.5	1.5	845	0	941.167	3	0	2.66667	2	3.16667	3	2	5	0	1	9	423	105	14	426	13	0	0	15	0	2258	4	0	34	44	4	52	2089	16827	139	4	48	271	0	15	24	20	607	25	41	36	179	188	10	3	40	175	0	5	0	0	0	4	3	29	8	0	41543	34	15	24	26	0	5	0	2	1	0	0	4	0	0	37	96	7	3	1	16	0	0	2	0	5	0	0	2	5	10	577	78	162	1088	59264	16	37	194	105	34	145	0	0	8	7	13	0	83	2	3	6	15	21	0	58	75	8	1	124	16	0	0	14	0	300	0	24	0	11	7	0	0	0	4	4	0	25	0	4	10	2	0	7	0	0	0	2	0	0	23	1	0	9	4	3	945	3	2	1174	0	0	0.5	14.5	0	0	14.5	0	5	20	0	0	1	0	0	2	31	4	14	0	0	50	1	67	9	0	17	17	2138	9	5	18	0	2	6	0	7	0	1517	8	128	10	0	287	0	30	5	1	3	2	11	7	8	1	0	13	10	178	124	111	7	1	50	6	238	169	23	7	8	25	1	4	0	2	0	0	0	14	89	3	12	22	71	0	0	0	4	1	6	0	3	0	2	477	0	1	2124	7	27	0	4	46	33	42	7	0	1	2	0	0	7	9	67	16	8	32	0	14	6	10788	143	26	9	402	0	0	202	47	27	21	0	1180	3093	24	548
Case	Verification	Severe Preeclampsia	Hypertensive	Severe PE	269	38.3	270	38.4	Null	Null	48.65	38.5	-1	1	2	1	3090.1	36	Null	Null	No-Diabetes	0	88	38481	10	16205	1094	1029	4495	172	6	5	56125	59048	0	77093	365	747	5815	6734.5	79	1422	239	174.5	15	1920	18	2933	48	0	10657	0	3	1	0	108	4	10	6	22	6	8	528	2	2	92	21171	342	7	9	1682	2	8	90	19	1	4	11256	20	2	29	5	6	3	0	1	24	48	68	363	1	1	31	12	1077	1	27	13	201	13	21	1606	0	636	4	7	16	177	637	3422	343	12	480	1013	12494	18	316	95	173	16	11	12433	10	5061	3	99576	84	2201	12	3	15	290	38866	21	1	1220	525	59	70	72	1876	1684	13	1234	22	9	1571	226	18	12	116	914	5	697	5	0.5	56	16496	839	13	23	36	0	13	25	14203	1095.5	1246	9	0	164	12	18	0	62	347	0	3178	388	135	99	129	25	2	44	0	368	2	0	4	5	7	3875	5	147	0	39361	31	174	19	13	1	2	1	57.5	0	18	3	2515	257	6550	74	2577	6520	9064	754	35	1878.5	5	148.5	2	4	99	12367	18232	28	0	13	67575	12	8221	11393.5	136	2974.5	34	2109	183	322	13	16	11	8	9	5	81	755.5	4	34.5	11	0	470	11	26148.5	1160	3693	62	6	0	0	1	3	7	3	0	2	13	55	0	7	1	17	7	11	0	143	0	2	9	4	0	9	142	10431.4	3.7	134.417	2.2	3.95	37.6167	0	0	32.7	10	0	82	98	21	6	18	179	31	397	13	11	8	166	99	14	5	291	68	31	0	257	1682	78	88	77	24	0	3	1	562	176	0	19	249	5	543	4	0	1	0	2	18	71	24	4	264	7	12	74	15	102	1	155	0	127	1.5	2572.67	5	1	6.16667	15	8.66667	14	8	11	0	3	15	1008	130	8	1086	22	4	11	36	4	1938	15	0	24	64	9	95	1832	2710	253	8	97	463	4	0	4.5	44	532	2	78	11	1	133.5	2	2	2	73	0	1	0	0	0	1	5	100	64	2	45601	47	28	8	2	4	10	0	3	5	6	0	4	0	4	16	6	3	0	9	7	1	0	3	7	11	0	6	16	5	9	591	32	68	1058	44309	13	41	302	436	119	178	8	3	25	5	62	0	181	5	3	6	54	137	13	59	5	0	2	35	157	0	0	145	0	1108	5	197	5	3	6	0	12	6	6	27	10	227	8	28	8	7	6	18	13	5	10	10	3	0	90	5	11	25	75	2	822	7	109	817	0	3.33333	0	46	0	0.333333	33.3333	8	0	20	0	10	6	1	4	20.5	57.5	10	9	0	3	45	3	191	39	0	5	114	2568	47	16	18	2	4	0	0	30	1	367	11	152	21	2	642	1	13	2	3	11	0	27	0	8	2	0	0	2	305	298	126	14	1	57	7	225	129	5	1	3	13	0	2	0	0	0	1	3	3	155	3	11	11	78	1	0	0	16	4	4	7	1	0	7	1268	0	4	2155	8	26	0	28	19	80	23	1	9	3	7	2	2	0	6	6	0	0	38	3	8	3	8041	113	2	5	1852	1	0	1417	49	17	5	4	1851	2336	31	534
Case	Verification	Severe Preeclampsia	Hypertensive	Severe PE	241	34.2	243	34.5	Null	Null	30.73	34.3	0	2	2	1	1919.26	6	Null	Null	No-Diabetes	0	87	60177	11	39407	2396	988	6170	198	10	0	56151	54780	4	67698	241	1978	7069	3142.5	199.5	1222	261	209.5	9	2426	9	4051	144	0	145807	2	9	1	0	90	0	7	18	5	10	25	1002	9	15	155	17865	316	24	0	729	0	5	36	12	12	19	7265	49	8	13	5	1	4	0	1	14	39	926	215	3	25	18	9	882	3	41	20	164	24	7	2265	5	268	0	0	8	185	442	2753	114	9	440	440	4901	3	1027	177	99	11	10	6514	18	4491	0	45333	28	987	6	20	36	492	27170	8	7	616	409	76	57	179	3373	2454	2	920.5	36	0	1406	166	13	0	45	3123	6	1932	0	4	5	15546	933	19	22	58	7	14	17	6196	2569.5	698	39	1	632	3	18	2	49	138	0	1438	276	29	105	110	14	0	13	0	293	58	5	20	3	1	3385	0	175	0	17631	26	165	9	0	1	0	3	25.5	4	5	4	3240	220	2443	20	1411	1350	2961	433	17	790	0	143	13	4	43	7788	19417	9	3	3	38570	7	6932	8064	49	3464	16	947	44	230	20	26	7	4	10	0	130	705.5	4	36	5	5	265	2	18088.5	670	1671	30	3	2	7	4	1	0	0	2	0	8	175	2	0	2	4	4	7	3	183	0	4	3	0	0	4	98	18625.5	12.0667	406.5	13.6833	13.0167	106.65	5.03333	1.36667	93.0167	8.66667	2.5	29	26	18	8	17	173	12	222	5	8	10	110	49	3	2	101	46	19	7	124	715	62	256	87	2	13	14	7	262	81	0	13	312	3	1533	7	0	7	0	1	2	18	10	0	59	17	2	31	18	98	0	76.5	1.5	324	0.333333	2002.83	4	1	5.16667	5	7.66667	10	11	14	1	0	2	338	72	5	465	15	0	11	37	5	932	0	0	8	17	6	103	1657	3814	327	21	42	325	0	0	11	18	267	6	27	32	38	123.5	0	3	11	29	8	7	0	6	1	4	6	38	9	0	123649	42	18	13	7	7.5	2.5	9	6	5	0	6	12	0	4	56	73	2	13	1	12	2	0	2	0	0	4	0	3	4	27	556	11	41	1430	86966	0	21	165	83	18	50	2	0	6	1	44.5	0	186	5	15	0	42.5	163	1	33	33	0	0	97	206	0	13	272	2	2943	11	360	22	2	1	20	17	26	30	56	9	530	2	59	3	8	38	70	3	16	0	11	4	4	124	1	8	44	118	0	1115	1	15	485	0	0	1.5	22	7	0.5	8	2	0	19	0	1	6	0	8	9	31	17	19	0	8	28	6	85	28	3	3	15	2174	30	1	14	6	10	7	0	19	6	386	9	87	4	0	499	3	20	2	0	6	0	42	0	4	3	4	0	5	203	77	35	0	11	62	2	152	100	4	4	0	3	7	3	0	3	0	2	4	4	64	0	4	11	30	0	1	11	2	3	0	3	1	1	5	1199	3	0	1128	0	42	3	5	8	37	90	3	7	4	11	0	5	1	8	7	5	5	13	1	9	0	17229	187	9	7	1472	2	2	535	100	29	47	3	1420	3437	27	650
Case	Training	Severe Preeclampsia	Hypertensive	Severe PE	176	25	176	25.1	Null	Null	28.35	25.1	-2	0	2	1	570.109	2	Null	Null	No-Diabetes	0	67	58711	55	25768	1411.5	727	2850	178	1	0	57970	32513	3	55253	149	743	5582	2138	28.5	1350	80	84	8	2110	0	4002	74	5	120666	9	7	0	0	187	3	5	4	15	9	26	308	7	14	61	7332	84	0	1	347	0	0	41	5	2	16	4642	8	3	10	4	6	11	2	0	3	22	70	108	5	21	18	0	667	3	8	10	100	12	13	441	6	99	4	2	4	39	119	2769	244	6	251	562	14698	14	353	145	158	9	20	1920	12	2526	1	122376	47	994	12	5	38	426	12275	6.5	0.5	305	288	12	31	89	1245	735	8	266.5	25	3	1255	175	4	3	71	2581	2	1640	5	0	25	7295	540	6	14	21	2	23	8	6517	2602	498	49	3	240	24	1	1	67	259	9	652	160	145	55	74	60	6	61	10	184	0	0	21	0	25	893	0	54	0	16037	13	83	18	12	0	1	0	139	0	28	12	1437	123	897	26	573	4540	8659	152	7	1127	5	122	22	1	53	4300	19605	56	0	5	31437	9	3034	6909.5	105	3209.5	23	955	19	252	7	5	5	0	9	0	79	939.5	7	23	15	2	389	0	11199.5	1014	2091	14	2	0	2	3	7	2	0	1	0	18	62	3	0	0	9	2	6	0	36	5	3	0	4	0	3	49	8931.17	9.16429	257.167	6.91429	8.66429	47.8667	0.714286	0.964286	50.6643	16	0.714286	27	10	14	0	4	52	6	146	7	2	6	52	12	2	3	148	50	9	3	88	687	55	110	47	36	0	32	16	378	67	2	68	501	0	873	11	0	7	3	1	0	2	7	3	66	2	8	12	16	50	0	56	0	867	0.333333	2608.17	7	5	14	14	5.5	6	11	19	0	3	0	179	10	9	107	18	1	4	26	4	345	2	0	2	8	0	44	1049	4719	221	11	93	209	1	11	1	0	121	10	0	9	11	52	0	10	0	19	2	0	0	4	0	3	0	32	38	4	20186	9	11	2	5	4	1	0	1	4	0	20	8	2	2	12	17	2	0	1	5	4	3	2	0	0	2	12	29	23	12	242	3	16	1003	44199	0	7	63	45	3	8	0	5	10	0	38.5	2	168	1	7	6	33.5	80	15	41	5	3	0	49	50	0	0	48	0	706	2	50	7	0	0	0	8	5	2	1	2	88	0	1	7	0	5	27	12	1	0	10	0	0	26	0	4	7	33	4	1138	0	32	137	0	10.5	2	4	6	0	19.5	2	0	28	0.5	0	12	0	2	19.5	85.5	0	10	0	1	20	12	149	15	5	2	195	586	44	0	4	0	0	0	1	28	0	192	16	55	2	2	623	0	5	0	5	9	0	23	1	0	4	0	2	0	81	13	22	0	1	46	7	136	49	0	0	1	1	2	0	0	0	0	0	0	0	73	4	0	0	15	0	0	5	9	3	8	5	0	0	0	1452	6	0	771	0	8	0	2	13	61	39	0	5	2	1	0	0	0	2	0	0	21	2	0	13	7	12794	103	10	3	753	0	0	1230	27	15	15	5	829	2416	31	441
Control	Training	Normal, no hypertensive disease	Non-Hyp	Normal	215	30.5	266	38	34.96	35	34.96	35	Null	51	Null	1	4014.29	97	Null	Null	GDM-Diet	1	62	64799	52	17601	1875	1072	4112	538	15	0	77933	34043	0	49217	408	767	3925	3642	48.5	1102	77	72	12	3221	5	6566	72	2	214352	0	2	3	1	166	2	5	2	16	4	19	601	4	11	147	13646	221	12	0	566	0	3	44	8	9	6	6778	0	2	8	8	10	7	0	0	7	19	739	239	14	7	9	0	1012	0	22	14	162	3	11	261	0	208	2	0	1	158	435	2353	204	9	217	382	10937	17	121	73	116	1	24	6172	55	3036	10	90218	30	1248	5	7	35	144	24303	26	0	582	453	0	4	45	1045	612	4	445.5	47	13	917	114	2	3	82	1208	3	729	0	0	27	9546	503	15	7	81	2	10	12	5210	4724	1705	23	4	439	17	8	5	25	170	12	1052	331	40	42	64	84	3	43	3	157	12	0	6	10	9	1236	0	32	4	24426	9	207	3	2	1	2	6	189	2	39	4	2581	165	2164	65	2308	1450	5860	431	21	687	3	168	30	11	52	6182	12461	24	7	0	39045	10	2967	5745.5	56	4843.5	29	1232	61	262	7	2	5	9	1	0	124	696.5	3	2	8	0	405	5	15188.5	1076	1672	27	6	3	1	5	0	4	0	0	0	10	43	0	6	1	1	4	12	6	36	1	4	0	0	0	1	51	11016.9	7.63333	246.917	10.3	8.96667	72.5167	0.2	1.5	44.2167	14.6667	1.5	13	27	1	8	3	139	14	201	8	5	13	97	22	1	0	113	34	20	5	226	890	33	130	33	0	1	19	7	308	44	0	86	354	0	392	0	0	0	0	0	1	5	34	0	48	0	4	0	25	47	0	53	0	923	0	3944.17	4	4	21.6667	22	14.1667	16	22	27	1	5	0	233	27	6	336	22	0	11	22	0	697	2	0	5	13	16	37	1927	4195	187	6	44	290	5	0	0	5	157	3	11	18	14	108	1	8	29	39	0	6	11	0	0	8	3	70	47	4	11327	24	9	5	47	0	0	4	2	1	1	0	8	0	4	11	31	2	3	2	10	1	3	0	0	0	0	0	22	6	2	306	36	43	1168	32342	0	4	75	92	12	42	0	0	15	3	53	0	142	0	6	0	60	46	3	41	10	0	0	197	44	0	0	58	0	431	0	30	0	1	8	0	2	2	7	5	0	52	0	5	3	0	0	6	3	0	0	0	0	0	8	0	0	2	30	0	967	0	34	302	1	9.5	7	12	7	0	18.5	1	3	16	0	5	1	1	0	11.5	83.5	5	0	6	0	53	3	112	7	4	5	87	1426	9	0	6	11	3	5	11	27	0	363	3	91	4	0	560	0	12	3.5	0	0	0	27	1	0	19	0	0	5	134	32	24	0	0	25	1	211	91	7	10	6	3	4	1	8	0	0	2	0	1	88	8	14	15	46	0	0	3	12	0	3	1	0	0	0	1024	0	0	1572	0	42	0	4	4	73	32	6	0	0	1	3	0	8	2	11	20	28	11	5	18	10	8085	74	12	6	740	0	0	513	35	62	17	7	1383	3883	41	606
Control	Verification	Normal, no hypertensive disease	Non-Hyp	Normal	192	27.2	282	40.2	22.71	9.3	27.41	40.2	Null	90	Null	1	3821.52	67	Null	Null	No-Diabetes	0	78	79771	23	27841	1901	1748	3561	536	10	7	78266	21541	0	51384	2327	886	3877	1387.5	22.5	566	16	31.5	4	3761	11	7168	63	6	124871	0	2	0	0	125	24	0	8	5	5	8	846	1	9	83	7136	135	0	0	355	0	0	17	7	4	2	4990	0	0	8	0	3	22	6	0	6	16	27	102	0	0	7	0	556	0	12	15	187	0	15	245	0	156	5	12	0	137	225	1013	59	16	144	156	5371	0	231	132	75	0	20	1851	22	2458	0	57482	42	755	0	0	16	138	19586	3.5	0.5	343	218	26	2	10	958	319	2	188.5	108	10	462	76	0	0	8	676	9	733	10	0	17	5631	370	11	0	70	0	9	12	2158	2145	242	21	0	146	10	0	9	18	152	0	213	148	28	22	34	25	0	21	0	63	19	11	19	0	247	432	0	31	0	17795	6	137	12	4	0	3	0	258	0	9	6	1622	59	801	42	3059	234	2510	452	10	107	0	70	20	5	29	2256	9051	6	0	0	29872	4	1754	2853	30	2465	12	618	36	160	16	1	12	0	5	0	60	505	5	12	9	0	173	0	10917	533	929	11	0	0	0	1	3	10	0	0	5	2	72	13	5	2	32	0	13	7	18	0	5	0	0	3	0	33	10474.9	7.36667	358.917	3.36667	6.11667	88.8667	1.41667	1.41667	30.6167	11	0	8	12	0	0	0	144	10	102	17	0	0	37	5	0	0	18	42	10	0	108	486	12	141	23	2	0	31	0	182	16	0	47	166	0	691	10	0	0	0	0	0	0	5	0	63	0	3	2	38	34	0	18	0	930	0.333333	2025	0	6	6.83333	35	4.83333	14	9	10	0	2	3	125	21	0	117	0	0	0	6	0	502	0	0	0	7	9	32	1532	7100	119	1	20	125	7	9	3	0	198	0	3	16	14	34	0	0	10	102	0	4	0	0	1	11	2	6	33	0	13227	6	6	9	5	3	0	0	0	4	0	0	0	0	0	34	41	14	7	0	12	0	0	0	0	0	0	0	0	3	15	199	10	30	1524	78850	2	0	50	17	0	20	0	0	50	2	16	1	101	0	0	5	30	32	5	14	22	0	5	97	11	5	0	23	0	590	0	26	2	0	3	0	0	1	8	2.5	0	37	0	2.5	0	0	0	1	0	0	0	0	0	0	6	0	4	0	4	0	832	12	17	84	5	3	0	11	0	0	3	6	0	12	0	0	0	0	0	5.5	34.5	2	0	0	0	0	11	25	0	0	1	22	773	30	5	12	0	0	6	0	17	0	208	7	46	4	1	293	0	1	4	0	4	0	3	5	9	6	0	0	4	60	19	21	0	0	6	0	138	175	3	0	0	9	0	0	4	0	0	0	0	3	64	0	17	25	26	1	0	0	6	21	6	0	0	0	0	1348	6	0	869	0	36	0	0	8	3	16	0	0	0	6	0	0	2	0	7	0	18	10	0	9	0	8634	134	21	0	273	14	0	555	3	56	1	0	960	1949	29	770
Case	Verification	Severe Preeclampsia	Hypertensive	Severe PE	234	33.2	236	33.5	Null	Null	Null	Null	-2	1	3	1	1474.18	1	Null	Null	No-Diabetes	0	327	55872	186	17827	2056	3618	2063	224	0	16	75946	45977	24	68874	1519	10355	10227	3706.5	111	2054	46	91.5	37	13544	43	30495	66	50	467409	0	18	0	3	612	22	0	10	17	0	56	9977	19	143	1072	14549	180	15	21	658	0	0	32	12	1	20	10480	183	18	12	1	0	12	1	0	0	18	39	82	0	0	16	0	1517	22	36	39	430	19	17	11961	0	283	0	0	0	385	587	4956	170	54	193	876	45143	62	287	122	872	43	37	7544	11	6258	28	250671	40	2167	32	102	61	1127	31179	11	0	1394	650	42	19	91	1837	849	0	508	199	29	2381	503	14	0	72	1075	12	872	24	0	16	8934	1249	35	23	21	0	10	36	4997	10825.5	2290	231	11	981	103	5	0	105	788	0	1478	245	99	71	56	544	21	157	0	1678	281	1	12	33	113	1701	0	93	0	41614	13	213	20	23	20	24	12	799.5	0	19	0	8775	327	2669	76	2137	1559	10282	1950	14	2395	0	381	76	35	79	10140	23548	0	0	0	36499	14	4703	20329.5	235	19773.5	29	2268	0	714	8	2	0	21	0	23	397	5051.5	0	22	15	27	322	28	44916.5	1406	2762	26	14	0	0	0	0	0	21	0	0	0	115	0	0	11	32	0	0	0	117	1	0	9	28	0	0	71	12154.6	0.8	574.583	3.46667	13.4	192.45	12.6	13.2	168.317	38	12.6	5	18	0	0	0	158	23	290	0	0	14	11	67	0	17	427	93	15	0	190	1853	82	253	96	10	2	44	15	501	134	0	202	741	9	1054	0	0	71	0	16	18	0	1	0	112	50	0	142	30	41	38	68	0	5623	0.833333	8531.5	0	6	37.8333	84	13.8333	40	40	45	3	13	15	285	60	18	380	15	0	0	18	0	908	0	0	0	43	23	75	2263	3729	983	71	34	194	0	29	1	2	234	39	0	24	44	211	0	31	41	16	18	0	0	0	0	8	0	141	183	0	32975	224	8	0	53	17	0	0	0	17	12.5	6	0	0	0	54	13	16	0	10	0	0	0	0	1	0	0	0	33	41	46	510	33	14	1815	71404	0	0	44	107	20	24	74	21	30	0	92.5	0	393	0	30	0	152	353	1	12	1	21	20	332	1142	46	0	2089	21.5	11894.5	28	1155	42.5	22	17	35	65	23	95	167	97	2170	23	160	0	37.5	51	480	118	11	0	37	31	19	587	24	58	193	516	0	1955	2	185	229	1	26	14.5	24	20	1	105.5	0	0	19	1.25	1	36	1	0	21.5	128	0	0	0	0	25	9	248	14	0	0	144	1983	36	25	8	0	0	36	0	43	0	386	15	59	0	0	1081	0	0	0	4	70	0	36	0	15	0	0	0	0	100	48	29	25	0	66	19	220	73	0	37	0	10	0	10	0	0	0	0	0	0	159	0	15	0	32	0	10	0	14	0	10	0	0	0	0	1873	5	0	1614	0	66	0	15	30	27	68	0	17	0	20	23	0	10	0	13	41	125	12	0	42	0	19614	369	0	0	1120	0	0	2332	67	132	0	0	1017	13331	71	3385
Control	Training	Normal, no hypertensive disease	Non-Hyp	Normal	261	37.2	262	37.3	36.35	15	39.38	37.5	Null	1	Null	1	3246.02	71	Null	Null	GDM-Med	1	68	41807.5	92	49079.5	2409	1210	3185	310	9	0	35953	30177	0	41553	675	1177.5	8133	1035.5	40	1279	216	129.5	0	2886	0	9380	143	5	254858	10	2	0	0	137	6	10	3	28	29	55	1075	7	26	235	13601	152	3	4	802	0	3	31	0	0	23	8070	2	6	41	6	0	2	0	2	6	12	74	97	0	15	65	2	893	8	44	29	73	15	13	855	9	242	0	6	0	144	397	2605	219	21	529	618	12484	21	956	184	221	8	1	1953	0	2877	1	89376	28	968	12	13	27	801	12445	13.5	0.5	265	200	65	85	103	3947	1720	0	276	39	8	1350	250	4	1	38	1867	8	2025	26	0.5	17	8400	1369	32	26	64	5	5	26	5718	5010.5	547	22	4	779	23	0	12	101	463	5	703	103	71	131	144	64	0	41	0	127	25	0	23	17	195	883	0	66	16	19869	15	130	0	24	0	10	0	178.5	0	20	9	3356	240	876	46	1281	2644	4758	316	17	869.5	0	119.5	30	34	128	6027	27815	60	0	16	33768	8	4593	8953.5	66	4142.5	9	668	2	456	22	13	0	15	0	0	193	625	7	40	27	6	568	1	15026	1230	2718	6	0	1	0	0	0	0	0	5	15	9	270	0	0	0	0	5	22	5	39	0	0	7	0	9	10	168	14151.3	15.1	438.333	14.9333	15.4333	127.267	0	0	73.6	12	0	58	60	8	3	10	125	8	109	6	25	26	64	10	11	0	185	74	19	18	136	699	102	306	83	11	9	4	14	286	31	2	69	431	0	1882	13	0	14	9	7	16	26	17	0	99	0	14	15	31	161	0	77.5	0.5	688	0	2226.17	14	3	13.6667	8	16.1667	10	12	9	0	2	8	277	82	7	369	23	0	9	5	0	1048	3	0	24	36	1	24	3763	13606	213	6	39	378	0	0	19.5	34	244	45	38	28	25	35	0	7	67	25	6	4	0	0	0	4	10	36	33	4	111134	7	23	14	27	0	0	4	0	0	0	11	0	0	0	109	213	0	0	0	28	0	3	15	0	5	7	6	15	5	3	641	24	63	2149	119454	8	31	146	88	16	111	0	0	11	5	58.5	0	188	2	24	0	52	51	13	74	24	0	0	137	32	4	7	43	10	1565	0	67	3	1	0	0	0	24	9	11.5	8	176	0	13.5	0	0	3	35	11	2	0	0	0	0	33	0	0	27	52	18	1673	0	11	678	0	7.33333	1.33333	4	0	0.333333	13.3333	0	0	59	2	0	8	0	10	23	125.5	0	0	3	0	32	2	49	62	1	12	119	553	36	0	35	5	6	10	6	52	0	316	12	19	10	0	675	0	5	13	0	3	0	31	0	0	6	0	0	0	109	154	55	0	7	46	11	117	46	10	0	1	20	0	0	0	0	0	10	0	0	131	9	0	13	10	12	8	0	7	0	0	2	4	0	2	1033	0	0	814	5	42	0	10	8	35	59	0	1	0	29	0	0	5	4	36	16	22	31	0	15	0	24821	233	14	7	703	0	14	909	87	20	12	0	1039	4324.5	31	541
Control	Training	Normal, no hypertensive disease	Non-Hyp	Normal	283	40.3	283	40.3	25.92	9.3	34.33	41.3	Null	0	Null	1	3572.04	46	Null	Null	No-Diabetes	0	137	41509	12	13457	1333	956	3056	370	11	11	58933	46511	0	77540	1837	1048	4941	4091	42	1348	114	93	4	3401	15	5722	26	1	26456	0	1	2	0	92	2	16	2	4	0	29	866	3	1	107	24040	547	8	0	1440	9	19	90	9	1	22	13081	11	3	15	14	0	4	0	5	3	30	25	353	4	7	17	8	1386	0	28	6	236	10	7	1332	10	446	6	5	3	278	619	3271	278	16	243	937	20647	14	197	76	238	14	20	13800	13	6580	2	153295	80	3291	13	7	9	144	60478	14	4	1857	493	30	49	122	1180	957	1	569	58	12	1526	273	26	9	135	968	4	595	7	0	33	10352	796	9	12	52	1	14	9	11608	1518.5	622	17	0	153	9	12	0	43	415	5	3807	1040	79	96	111	97	1	63	1	237	21	1	6	10	23	2000	3	33	6	44168	22	155	30	1	5	5	1	45.5	1	9	1	2681	242	6385	60	2293	6656	8573	1626	30	2331	3	186	16	2	78	9578	16985	13	10	8	94569	15	6919	9384.5	75	4414.5	28	2487	111	371	13	4	3	8	7	9	93	883.5	14	36	16	10	464	1	34540.5	1848	3800	32	10	2	0	4	0	8	0	0	0	12	33	4	2	1	0	5	28	3	96	3	2	8	2	0	6	77	11984.4	2.85	174.417	1.85	3.93333	59.1	0.5	0.5	29.9333	16	0.5	51	74	9	1	7	285	15	434	20	18	3	333	103	13	2	236	75	16	2	202	1961	91	63	46	22	0	25	2	643	118	2	78	507	0	504	6	0	4	4	6	17	16	15	0	227	3	14	23	22	105	4	149.5	2.5	318	0	2129	1	2	5	15	5	2	13	34	2	0	12	495	139	34	670	9	1	9	15	0	1670	4	4	10	32	8	81	1754	3603	197	20	71	200	16	5	4	18	353	16	31	16	34	323	8	5	7	44	7	6	0	0	0	15	10	106	47	0	13371	57	7	35	8	5	2	0	6	16	4	0	6	1	0	7	9	7	4	4	21	0	0	1	4	4	0	2	9	3	7	671	40	73	835	21745	11	18	213	310	80	158	0	2	17	1	25	0	139	0	14	0	23	40	6	51	9	0	0	73	107	2	0	149	0	1793	7	159	6	5	8	11	7	9	17	32	12	242	1	32	2	0	3	43	6	1	0	4	0	0	41	9	5	34	86	9	959	4	62	982	0	4	2	8.5	0	0	54	2	3	26	0.4	1	0	1	1	17	41	12	14	0	0	76	2	151	26	0	4	49	3514	42	13	11	3	6	5	6	46	4	955	16	111	4	4	709	0	31	3	1	7	0	32	3	4	2	4	7	3	207	186	61	5	1	18	15	258	151	1	7	3	10	2	2	3	1	5	0	1	9	151	4	16	29	83	1	0	0	20	1	18	7	0	0	11	838	0	6	2280	5	25	0	16	10	100	24	5	3	1	1	3	8	9	0	8	2	5	48	5	17	2	10051	133	3	3	1039	11	0	1443	50	36	12	4	1817	2731	89	1154
Control	Training	Normal, no hypertensive disease	Non-Hyp	Normal	248	35.2	277	39.4	30.9	20.1	Null	Null	Null	28	Null	1	2891	8	Null	Null	No-Diabetes	0	83	106980	30	105891	3801	2336	3866	707	6	14	86449	35009	0	101325	170	1302	7336	1304	53.5	1459	52	70	0	3126	18	6898	163	0	329927	23	15	0	2	295	16	0	0	33	1	34	888	11	14	89	11949	149	11	0	436	0	12	29	0	29	24	8115	19	0	12	0	0	0	0	0	12	89	1	160	0	26	19	28	281	0	0	26	126	23	50	588	0	107	0	12	0	111	270	1636	198	0	348	465	10415	0	989	321	257	10	0	2032	0	5183	12	123548	24	1005	0	13	38	652	21515	0	0	386	342	4	16	56	2616	823	10	268.5	24	0	1189	254	0	0	44	3063	8	2819	27	28.5	18	5346	1022	35	2	100	4	0	18	4491	4286.5	567	136	0	260	36	0	19	11	288	0	382	197	28	26	35	47	0	46	0	173	0	10	8	0	47	545	0	64	11	27552	29	248	0	0	14	0	0	218.5	0	13	13	2379	196	721	25	915	1203	6649	746	13	310	5	42	33	37	56	3819	23027	70	0	0	50260	10	2863	6855.5	52	3724.5	11	1000	34	196	25	19	0	5	0	0	39	597.5	28	21	36	23	559	9	14431.5	848	2422	7	0	1	0	0	0	16	0	0	0	43	190	0	18	2	39	13	0	10	41	0	2	0	9	0	0	124	11721.6	5.35	435.583	5.85	6.6	207.683	0	0	57.35	7	0	10	0	0	4	0	95	10	94	28	0	0	84	13	0	0	134	0	15	0	144	744	105	707	21	0	0	92	1	281	14	0	52	537	0	2338	0	0	0	6	0	0	20	75	0	125	0	0	27	57	54	0	27.5	0.5	668	2	2318.67	0	4	15.6667	6	10.6667	11	12	11	1	2	0	152	18	0	100	0	14	6	0	0	535	6	0	18	24	0	66	1517	31072	306	14	11	202	0	0	29.5	0	89	0	9	47	125	95	0	0	54	74	0	0	0	0	2	0	0	73	25	12	44320	8	13	17	0	26.5	5.5	0	0	0	0	0	21	0	9	57	118	31	11	0	18	10	0	0	12	11	18	9	0	0	40	332	60	85	2678	166566	9	0	23	62	11	13	0	0	13	0	15	0	179	0	27	15	53.5	27	0	0	35	0	0	83	55	0	9	101	0	1537	0	153	15	0	14	0	0	0	0	30	1	132	0	30	0	0	5	22	0	0	1	0	0	0	62	0	11	56	39	33	1401	4	0	314	0	0	0	26	0	0	4	9	0	0	0.333333	0	6	0	0	41.5	115.5	0	0	0	0	15	0	116	13	0	23	102	985	8	0	12	0	0	21	13	52	0	58	16	103	0	0	815	1	0	0	0	0	10	29	0	0	1	0	0	0	119	24	31	0	0	12	5	140	191	0	0	14	0	0	0	0	0	0	0	0	0	181	0	9	7	21	3	0	0	0	8	0	0	0	0	0	1827	17	0	1266	0	12	0	0	0	0	146	8	11	0	0	0	0	0	0	16	18	0	0	13	10	0	21853	235	85	0	516	0	0	1081	77	18	30	0	1233	3022	30	809
Control	Verification	Normal, no hypertensive disease	Non-Hyp	Normal	238	33.6	269	38.3	20.26	5.5	23.83	37.6	Null	22	Null	1	2500.43	8	Null	Null	GDM-Diet	1	381	269350	215	104994	8044	9276	12462	2913	0	2	289798	81784	0	185013	2626	3507	17399	6596.5	54.5	2627	170	253.5	0	19259	53	39859	185	0	151110	0	0	0	4	661	0	0	22	0	34	117	6123	0	42	558	48447	441	73	0	2785	0	26	359	24	37	54	27908	22	23	0	6	0	1	0	0	15	83	15	809	0	21	9	32	5422	26	1	0	921	0	0	2492	0	1150	54	0	0	673	890	5361	444	31	898	870	55244	29	550	203	490	22	98	12913	1	9859	0	274829	143	4826	0	25	169	581	103820	26.5	0.5	1827	936	1	53	114	4766	1558	17	846.5	257	0	2593	613	0	0	155	2747	30	2399	50	0	155	24305	1681	46	14	204	0	0	63	10304	8752	1664	111	0	716	1	0	51	115	1019	0	1426	1514	65	168	150	527	0	126	28	556	0	33	23	0	484	1645	0	157	34	108940	39	861	0	0	0	32	0	4267	0	1	0	7826	289	2769	70	7706	1291	15794	2870	44	991	0	373	52	0	123	11968	42551	266	0	0	138646	10	7475	19697.5	121	9971.5	79	4896	220	890	0	17	0	34	31	17	369	2494	9	5	83	0	938	28	52593	4255	4309	0	6	0	0	1	15	0	0	0	0	40	302	0	0	44	0	27	33	0	36	0	79	0	32	0	11	153	47165.6	30.3	1179.58	13.05	18.1167	264.617	6.26667	6.26667	123.55	31	5.66667	75	121	0	0	0	729	31	592	1	25	0	31	88	0	8	246	117	43	0	483	2559	46	531	86	0	30	47	41	859	54	0	331	1288	0	2713	87	0	0	26	0	0	0	0	30	470	78	30	124	142	157	0	86	1	2604	8.33333	6838.33	12	11	18.1667	28	28.1667	32	22	21	3	10	0	1713	405	0	1133	33	0	53	106	0	6162	0	0	0	95	23	112	9714	29385	676	48	132	707	21	0	2	19	1200	100	46	104	278	822	49	0	148	376	0	0	0	0	0	0	27	208	28	0	50250	216	0	91	0	32	0	20	10	2	0	0	71	0	0	42	76	67	0	0	36	0	0	27	0	28	15	0	38	47	55	1137	209	475	7202	279190	0	0	299	550	0	181	0	0	0	0	90	0	441	0	0	54	105	300	0	13	139	21	0	548	228	32	0	177	0	5099	0	210	26	0	0	25	1	11	111	49.5	0	491	0	49.5	25	0	90	65	0	0	0	0.5	0	0.5	126	27	25	56	220	0	4763	0	126	1236	0	0.333333	1	89.5	0	1.33333	78.8333	0	3	31	0	1	34	0	0	10.5	109.5	0	10	0	0	13	0	100	35	0	0	184	5250	112	0	0	28	23	39	16	31	0	455	28	181	0	0	1087	0	52	0	33	0	0	0	0	26	0	0	0	0	124	345	151	0	0	9	0	614	561	14	38	30	25	0	0	31	0	0	0	0	22	246	0	31	106	175	22	0	38	31	24	0	0	22	0	0	3390	1	0	5782	2	101	0	66	107	158	82	8	1	50	48	0	0	41	0	68	0	38	66	0	94	12	47037	751	95	0	1500	35	0	1092	77	131	0	13	3738	7233	68	3999
Case	Training	Mild Preeclampsia	Hypertensive	Mild PE	269	38.3	269	38.3	32.88	15.6	41.7	38.5	-1	0	1	1	2928.51	23	Null	Null	GDM-Med	1	370	73478	30	45002	4094	6459	3139	398	0	4	67043	32377	0	71120	1238	4767	10502	1532	34	1239	99	115	0	16982	0	29615	154	0	793527	0	0	0	0	1329	27	38	37	28	0	32	5444	31	53	949	23330	405	48	0	2922	0	0	33	18	12	0	17498	0	0	68	0	0	0	31	0	28	42	1	247	0	0	44	0	4273	42	27	125	677	0	2	2641	0	845	0	26	0	656	748	3035	204	57	161	544	36260	21	251	71	479	0	78	10136	0	8903	36	191572	53	2933	0	29	32	728	93938	1	0	1070	510	30	0	93	2394	733	0	389	217	65	1746	302	0	0	40	914	15	720	30	7.5	28	10237	899	31	0	363	0	30	67	4331	9767.5	1305	160	0	898	159	0	1	33	405	0	1552	959	0	32	19	164	38	136	0	236	236	38	0	0	32	1240	0	39	0	43003	29	478	0	1	23	0	26	465.5	40	32	0	10835	412	2220	119	1994	451	6088	1160	63	547.5	0	151.5	134	0	0	9757	18237	1	1	1	36605	0	3796	14672	211	18355	0	2724	97	723	32	0	0	0	0	0	436	2553	0	1	36	0	277	2	38956	1597	2419	0	34	0	27	11	0	30	0	0	0	14	92	0	0	111	0	10	32	26	653	0	1	1	0	0	0	68	26819.2	40.7048	1253.17	40.9548	40.9548	288.517	11.1048	10.9048	199.955	19	10.5714	81	109	0	0	20	307	0	182	0	0	46	246	47	0	0	2	94	33	0	243	2174	0	310	40	0	0	194	20	470	33	0	169	987	0	666	67	0	1	0	0	34	26	0	0	345	16	0	1	66	62	0	16	0	2957	0	4306.67	24	2	15.1667	9	59.1667	12	17	44	5	3	0	511	618	0	2067	15	0	0	50	0	3358	0	0	12	62	0	71	5606	17344	219	22	0	165	0	0	12.5	29	943	0	28	51	209	480.5	27	0	35	77	0	0	0	0	1	0	0	104	52	0	28671	22	0	20	30	0	0	34	35	0	0	0	0	0	0	42	59	9	0	0	44	0	0	0	0	0	0	0	1	59	34	645	222	290	4357	107146	0	0	326	166	1	120	0	0	42	0	39	1	241	0	0	0	0	70	0	0	0	0	0	214	339	0	0	95	0	3506	0	276	52	0	0	0	0	34	0	18.5	1	360.5	0	18.5	22	16	0	203	0	18	0	0	0	0	36	0	0	50	190	0	2103	0	83	1050	1	0	2	61	43	0	34	0	0	41	0	21	61	0	1	0	1	0	30	0	0	30	0	59	0	0	0	72	4163	162	0	0	0	0	63	0	28	0	774	0	30	0	0	1018	0	0	109	0	0	0	32	0	0	0	0	38	0	94	324	255	0	0	24	0	410	273	0	90	43	62	0	0	0	0	0	2	0	30	94	40	1	0	106	0	0	20	21	0	0	33	0	0	0	1551	0	0	3917	0	56	0	0	0	88	138	31	0	0	22	0	0	0	0	25	39	88	189	0	32	0	24274	584	0	1	495	0	0	552	52	192	19	0	861	11383	63	2133
Control	Training	Normal, no hypertensive disease	Non-Hyp	Normal	269	38.3	270	38.4	Null	Null	23.42	38.6	Null	1	Null	1	2769.75	13	Null	Null	No-Diabetes	0	94	55882.5	31	66931	2753.5	928	4956	316	10	0	47554	30979	6	66909	101	1379	6821	1366.5	58	1190	193	231.5	5	1922	10	3746	269	6	129860	7	6	0	2	90	13	8	12	9	14	19	634	5	3	167	16877	208	7	0	888	3	4	31	5	6	2	6498	10	0	41	0	0	5	0	3	18	23	3	125	6	5	52	7	844	0	52	12	120	20	6	775	1.5	169	2	0	7	93	268	1880	168	18	717	325	7634	10	1452	293	113	15	12	3118	12	3403	1	40328	14	877	23	37	62	662	19338	10	3	236	230	29	44	214	3097	1700	3	318	58	8	1472	179	4	1	43	2763	18	2748	22	9.5	25	8275	1030	64	24	46	9	3	12	3855	2089	258	33	4	401	11	0	2	70	159	4	711	311	26	82	107	33	0	28	0	255	8	4	13	6	11	761	7	95	7	21537	19	142	7	0	0	9	4	67	0	9	7	3524	200	1181	25	1823	780	2007	680	20	605.5	0	135.5	16	0	52	5690	20256	39	5	0	38311	11	4306	5626.5	34	2506.5	5	668	54	274	27	7	0	6	1	8	60	233.5	6	15	5	0	319	9	13145.5	791	2030	25	0	5	0	0	0	1	3	0	8	2	159	4	2	3	4	0	7	11	97	0	0	0	1	1	3	199	14459.9	9.66667	495.917	8.5	9.16667	138.583	1.33333	1.33333	96.9167	20	0.666667	39	47	12	7	6	177	4	92	11	3	8	96	31	5	0	66	73	25	0	153	521	73	506	34	0	0	18	12	280	38	0	23	259	0	2407	15	0	2	6	2	8	23	4	2	149	4	0	27	45	155	2	37	0	310	0.333333	1334.17	3	3	14.5	2	16	8	18	9	0	0	4	329	81	7	374	11	0	4	17	5	1162	2	0	6	34	0	47	3197	14983	209	15	48	350	5	5	40.5	14	335	18	13	33	68	99	9	1	26	57	0	3	2	4	1	9	1	23	8	1	97219	14	14	9	18	2	11	7	1	9	0	22	2	0	7	62	224	0	2	0	20	0	15	6	0	2	0	5	4	3	25	554	30	100	1827	110673	5	5	193	78	24	72	1	5	33	1	31.5	5	202	4	1	7	15.5	57	0	20	60	4	1	57	62	0	9	69	2	2221	1	202	5	4	11	3	18	10	20	18	11	234.5	1	18	1	3	10	39	4	18	3	23.5	6	5.5	75	0	9	34	57	16	1375	0	9	699	0	0	0.5	17	0	0.5	11.5	3	0	13	0	0	3	0	0	15.5	86.5	3	5	0	12	18	8	62	11	6	1	8	1058	25	0	12	0	2	9	0	7	11	351	18	72	1	1	493	0	15	4	1	3	0	15	0	0	0	0	1	2	132	75	79	0	0	19	6	161	88	2	4	2	4	0	0	7	0	0	0	0	0	49	1	15	8	29	3	2	3	2	4	0	0	10	6	4	1018	9	4	1064	3	23	0	23	22	31	46	9	5	0	10	0	1	2	0	29	8	12	32	0	10	6	24678	232	32	13	681	0	5	299	99	20	67	0	1245	2028	10	412
Control	Verification	Normal, no hypertensive disease	Non-Hyp	Normal	246	35	283	40.3	23.49	11.1	28.19	40.2	Null	37	Null	1	3257.93	21	Null	Null	No-Diabetes	0	0	778.5	1	16508	69.5	84	174	5	0	0	679	3221	0	51333	2	665	9270	840	50.5	2504	273	212	0	129	17	119	470	0	11507	53	0	1	0	335	0	9	62	0	22	20	36	24	0	13	2654	3	0	1	1522	0	0	50	0	0	28	794	0	0	152	29	0	0	1	0	50	60	2	133	16	51	260	0	2317	0	17	27	27	0	6	10	0	1331	0	0	15	267	38	6412	1	0	2411	84	9835	19	3177	1	77	13	0	6503	19	2889	11	3081	105	280	0	0	26	77	15555	10.5	10.5	279	2	0	0	15	106	130	33	318.5	21	0	1959	72	0	35	166	464	0	257	0	12.5	71	44589	2011	31	1	168	0	25	40	4453	1207	786	24	0	41	1	0	0	1	8	23	145	70	19	25	232	1	0	0	0	2	0	45	0	11	34	4	11	16	20	6261	274	427	0	28	0	23	0	15	0	0	15	9993	154	1599	52	146	86	396	19	27	277.5	26	34.5	0	0	57	3593	8327	170	0	0	2425	0	87	142	90	81	0	1123	20	99	0	26	0	0	16	14	3	126.5	0	1	0	0	2	6	7445.5	77	3457	0	18	16	0	24	0	7	0	0	0	25	1484	0	18	8	10	0	26	0	172	0	0	8	0	0	0	0	117456	12.0333	2592.17	11.5333	13.0333	618.033	0.166667	2.33333	359.367	95	2.16667	0	21	8	4	16	132	17	241	46	10	0	1	0	0	0	62	198	0	18	4	127	0	422	190	21	0	0	2	424	15	0	0	961	0	2284	0	4	0	0	0	0	10	38	0	782	0	0	2	0	1	0	0	0	88	0.333333	5222.33	0	4	45.6667	16	95.6667	23	19	54	4	4	0	278	86	0	545	0	0	48	82	0	1752	0	0	0	0	21	0	6113	53362	47	0	0	424	0	0	65.5	36	238	64	148	279	46	0	0	0	23	66	0	0	0	0	0	0	0	14	0	28	47802	83	0	0	1	0	0	19	0	0	0	0	0	0	0	95	78	0	0	0	16	0	20	0	0	0	0	0	0	0	90	79	0	84	352	103514	0	0	194	1	0	37	0	0	0	0	74.5	1	379	0	0	36	68.5	56	0	19	17	0	0	61	2	12	0	0	0	496	0	1	0	0	14	0	1	0	24	14.5	0	92	0	14.5	0	0	16	15	0	0	0	0	0	0	4	0	0	0	17	15	597	0	0	76	0	0	0	22	0	0	0	0	0	0	0	0	0	0	0	61	330	0	0	0	0	0	0	555	10	0	0	36	796	2	0	0	0	12	0	39	36	0	40	23	62	0	0	3826	0	1	27	0	7	0	0	0	0	22	0	0	0	159	21	150	0	64	0	0	334	18	0	0	58	0	0	0	14	0	41	0	0	0	170	21	0	22	20	0	0	0	0	0	0	1	12	0	0	1504	0	0	3570	0	79	0	0	78	104	64	0	0	72	56	0	0	0	0	0	14	0	0	0	21	0	1463	40	61	0	979	0	0	1636	128	1	32	0	3	2287	48	149
Control	Training	Normal, no hypertensive disease	Non-Hyp	Normal	227	32.2	272	38.6	20.6	9.2	26.07	39.1	Null	45	Null	1	3090.1	36	Null	Null	GDM-Med	1	106	53495.5	84	60350	2264.5	2473	3775	1166	17	13	45792	20096	0	41532	157	817	5232	876	50.5	640	131	111	12	4192	10	9419	157	0	146752	9	0	2	0	181	27	0	10	14	15	43	1788	4	6	216	20932	280	0	0	371	0	6	27	0	9	26	9966	12	19	0	0	2	16	0	0	17	43	2	222	0	10	26	9	681	0	36	16	332	0	6	263	0	700	9	4	0	168	561	1210	175	21	522	374	5105	14	922	187	171	0	28	2505	6	4089	0	51221	22	768	9	0	24	273	23396	11	0	318	252	37	74	121	3392	1230	0	387.5	57	7	1358	145	0	0	40	1104	7	1521	25	7	33	6446	977	39	13	43	0	21	0	2809	2792.5	514	59	0	344	10	6	0	32	121	11	577	255	37	104	135	47	9	50	6	110	11	0	6	9	112	699	0	64	0	17814	1	128	0	0	0	23	0	262.5	0	87	8	3392	224	810	49	2315	443	2932	316	4	203	0	40	2	2	94	6379	13198	53	0	23	43394	11	2945	6842	17	3062	0	546	24	271	12	13	8	1	2	6	82	530.5	7	28	22	0	328	0	14854.5	586	2061	38	7	0	8	0	0	0	0	0	0	2	143	8	0	1	26	12	8	28	128	0	6	0	0	6	9	126	17368.9	17.05	593.917	19.55	9.26667	222.017	1.86667	0.2	109.217	23	0	21	115	2	0	0	279	6	149	13	4	15	155	29	0	0	46	77	25	2	255	615	48	495	41	1	12	34	13	294	63	0	1	230	8	1405	19	0	5	10	0	10	60	0	0	82	0	0	0	3	84	0	67	0	648	0	1070.33	0	0	5.33333	2	5.33333	1	5	8	0	0	0	212	66	8	986	17	0	18	0	0	3528	0	9	19	55	0	16	1945	15868	242	10	12	253	0	0	14	7	222	23	1	46	36	152	9	10	44	97	0	1	0	0	0	3	0	24	18	3	108077	10	5	6	13	0	0	0	18	0	0	1	5	0	0	69	193	0	0	0	6	0	0	0	0	1	1	0	6	20	19	453	393	265	1728	129178	26	9	38	61	21	124	5	12	1	0	0.5	0	62	0	8	14	8.5	37	9	32	50	11	0	240	0	0	0	14	0	812	3	71	0	11	15	0	1	9	9	8	0	90	0	8	7	0	0	19	0	0	0	8	0	0	13	0	0	3	23	6	884	0	0	1624	0	0	0	31	0	0	29	0	1	17	0	0	0	0	0	9.5	88.5	0	16	0	8	12	0	77	36	0	11	44	783	1	6	40	0	0	26	0	0	5	936	4	80	0	0	428	8	26	15	0	15	0	21	5	4	0	2	7	0	53	96	50	0	0	27	0	173	119	23	16	0	19	8	0	0	0	0	0	6	0	18	0	10	0	50	0	4	1	0	0	0	1	0	7	0	871	10	8	1011	13	19	0	9	37	39	74	0	0	0	1	0	3	0	0	4	11	22	5	0	13	3	12181	238	36	3	365	9	0	489	45	2	23	13	1209	4602	26	1102
Case	Training	Severe Preeclampsia	Hypertensive	Severe PE	258	36.6	258	36.6	29.85	15.2	37.6	37.2	-1	0	1	1	3371.04	94	Null	Null	T2DM	1	51	69674.5	9	23153	1599.5	376	6331	74	6	0	83113	48664	1	49859	31	493	5519	2797	129.5	1094	211	221	0	264	0	400	149	0	3924	3	3	4	0	24	1	0	5	1	10	3	151	0	0	40	6493	69	0	0	116	3	1	1	1	1	16	2949	2	0	20	2	0	0	0	0	13	46	0	34	2	3	23	7	217	0	22	11	29	13	4	190	0	27	0	3	0	11	41	1853	76	1	511	375	2224	5	1578	599	27	10	3	867	1	1433	1	20753	6	594	19	4	8	518	5826	8	0	94	169	85	108	316	2259	2248	3	542.5	18	1	857	93	1	3	11	3775	3	2101	0	12.5	16	12590	1029	39	29	20	2	7	2	4283	1296	88	0	3	317	1	0	0	41	82	4	295	26	36	59	130	6	0	4	1	74	5	1	0	4	2	1654	1	165	2	6772	16	91	13	1	0	0	0	8	0	5	1	1790	74	422	18	324	841	1030	75	7	302.5	0	39.5	1	0	28	1774	16602	26	1	1	18611	2	6548	2034.5	14	731.5	2	189	15	121	42	13	5	3	4	1	24	331.5	2	62	1	0	486	0	5736.5	438	1402	7	0	1	1	0	4	9	4	1	0	1	172	15	0	0	1	3	3	3	15	0	2	0	0	1	8	161	5683.75	1.13571	116.75	1.94524	1.02857	26.2667	0.428571	0.428571	17.5524	10.1429	0.285714	5	5	8	3	2	48	7	34	6	9	2	38	24	3	0	21	24	8	0	70	286	25	85	26	8	0	10	3	104	23	4	4	100	1	2607	13	0	1	0	1	2	6	6	4	11	3	0	7	65	181	0	78	0	12	0	655.833	3	0	3.83333	2	3.33333	4	2	6	0	1	0	74	14	6	56	7	1	4	12	1	84	1	0	1	4	5	22	657	2701	110	10	13	284	1	1	13.5	0	16	7	1	16	1	33	2	0	4	2	5	1	0	1	0	6	1	27	11	0	141586	13	45	8	5	6.5	5.5	1	4	2	0	0	2	0	6	35	68	0	6	2	3	1	0	1	0	0	0	1	4	2	2	362	2	12	1007	56929	2	3	12	30	4	6	5	0	7	4	46	1	164	1	4	1	35.5	115	2	16	20	1	2	8	36	2	7	79	0	235	0	84	9	2	4	8	32	8.5	3	2	17	42	3.5	4	0	7	36	92	2	5	1	16	0	2	23	4	1	4	31	5	556	0	14	55	0	0.5	0.5	0	1	0	10	1	2	10	0	1	4	1	1	12.5	49.5	1	2	0	4	19	2	67	37	1	3	21	422	17	5	9	0	0	1	1	5	6	112	20	10	6	0	306	3	3	2	0	0	0	25	0	4	1	1	1	0	139	20	8	0	3	36	2	47	8	4	1	0	3	0	0	0	2	1	0	0	0	26	1	0	1	3	0	3	4	3	6	2	3	0	1	1	1909	0	0	206	0	1	0	3	0	4	35	0	0	1	4	0	4	5	0	2	0	0	3	0	5	2	13221	109	7	8	936	0	0	202	77	7	56	0	1477	351	2	103
Case	Training	Severe Preeclampsia	Hypertensive	Severe PE	247	35.1	248	35.3	28.97	5.2	33.67	34.2	-17	1	18	1	1930.04	2	Null	Null	No-Diabetes	0	88	91868	20	33845	1838	622	8375	190	14	1	97421	58518	10	73605	195	667	6507	3298	190	1310	257	181	1	776	6	1655	269	1	32524	11	2	3	1	58	5	3	2	9	21	5	352	9	0	73	10280	126	1	1	19	0	4	10	0	0	24	4283	8	1	11	7	0	1	0	3	9	39	0	73	7	7	12	4	251	0	30	14	98	8	3	610	0	14	0	0	0	40	116	1762	155	12	577	432	2971	5	2404	776	50	20	10	1407	6	2113	0	32745	11	721	19	3	6	192	8382	6	3	190	184	53	66	163	3151	2022	0	793	21	6	910	100	0	1	14	7281	9	4262	0	7	13	15747	1203	56	23	31	7	7	4	5260	1720	346	26	0	259	7	2	11	36	112	5	309	29	12	89	163	8	0	9	5	89	8	1	5	1	23	2348	0	213	0	9480	44	115	5	9	0	1	5	86	0	2	1	1885	99	724	24	567	1110	2055	240	17	371	0	64	0	7	38	2842	19351	23	0	4	25547	11	6143	4267.5	34	1489.5	0	227	18	173	22	6	4	3	8	3	50	243	0	56	2	1	498	1	8483	452	1736	5	0	0	0	0	6	5	5	0	1	10	197	12	1	0	4	0	13	5	48	0	2	4	0	0	0	208	8587.25	2.78333	182.25	2.78333	2.03333	39.7	1.33333	0.833333	59.5333	13.5	0	0	3	3	8	8	61	0	48	6	10	2	24	13	0	1	49	38	12	3	134	451	53	158	31	5	0	19	0	142	19	0	6	210	0	3032	13	1	1	1	0	0	4	11	0	7	1	0	30	32	173	0	113.5	1.5	122	0	1199.17	3	1	2.66667	8	8.16667	7	4	7	0	1	0	15	0	1	14	5	4	19	4	1	35	0	0	0	1	1	23	1182	3397	172	13	18	400	2	4	8	0	8	6	0	14	0	13	1	1	5	15	0	2	0	3	1	6	4	55	20	1	113454	15	38	11	3	4	4	0	2	0	0	3	6	0	2	63	103	3	4	7	20	3	4	0	3	2	0	1	20	10	8	449	1	2	1390	101245	3	0	1	8	8	10	0	6	8	0	17	0	188	0	24	9	43	86	5	22	14	3	2	31	70	3	4	79	3.5	865.5	0	74	11	3	10	4	7	1	14	25	4	125	0	25	1	3	1	48	9	10	0	1.5	0	0.5	50	1	7	23	44	7	911	0	10	30	1	1	0	1	0	0	13	1	0	9	2	2	0	0	4	25	85	0	2	9	2	31	2	58	54	3	4	28	467	35	2	5	0	6	0	1	8	2	184	15	32	7	2	413	4	9	0	0	6	0	27	2	8	4	6	3	0	157	8	0	0	4	35	3	74	32	9	0	3	6	2	0	1	4	2	0	0	5	40	7	2	10	10	10	0	0	3	2	0	0	0	1	2	1395	0	2	347	0	3	0	12	4	4	43	0	1	1	8	6	2	4	3	6	2	5	0	0	4	0	14958	144	16	7	1323	3	2	313	99	7	124	8	1424	1136	19	176
Case	Verification	Severe Preeclampsia	Hypertensive	Severe PE	257	36.5	260	37.1	41.7	5.3	45.65	35.3	1	3	2	1	2826.45	30	Null	Null	GDM-Med	1	112	33741	12	36470	1380	871	2637	265	16	10	29027	26288	0	43686	148	1651.5	6739	896.5	38.5	1577	163	101.5	0	1796	12	3983	182	1	202951	9	0	0	0	526	0	6	0	5	15	16	254	1	3	142	9567	98	7	2	402	0	0	30	0	0	19	6668	29	10	12	0	7	7	2	0	8	39	35	80	0	11	27	0	622	10	4	14	61	11	25	1052	3	122	0	9	7	53	242	2822	414	27	411	708	13943	15	509	107	188	30	0	985	24	3643	0	120071	21	843	23	13	38	376	9086	7.5	1.5	87	179	12	89	71	3256	1537	6	306.5	73	7	1508	178	16	8	91	974	0	1088	4	0.5	27	7160	1258	21	19.5	33	0	11	4	5054	2988.5	878	29	5	590	33	12	0	29	134	0	740	38	142	101	147	60	0	33	0	234	39	0	8	5	59	865	2	65	0	18588	28	146	26	17	2	4	2	246.5	0	28	3	3142	201	1155	36	1006	5779	9398	313	16	1498.5	10	115.5	17	12	81	7392	27769	47	0	9	28186	10	3762	13521	112	3788	0	626	24	359	32	3	1	0	4	0	108	741	0	12	8	0	385	7	12329	756	2790	3	0	0	0	6	3	0	1	0	4	16	171	5	4	0	5	0	5	7	44	2	1	0	2	7	2	187	11955.6	11.55	522.583	6	13.55	148.133	3.36667	1.36667	123.667	13	0.2	26	1	8	4	0	75	1	130	3	14	2	5	17	7	6	229	52	13	0	92	652	29	299	58	15	3	26	20	395	67	0	30	374	0	1411	42	1	0	16	0	0	7	0	2	98	6	3	11	25	87	3	58	0	397	0	1566.5	4	0	4.5	5	12	12	6	9	0	1	3	105	35	5	163	15	0	14	9	6	400	0	6	8	14	0	32	1220	11457	336	13	34	270	5	0	1.5	0	85	7	17	14	16	11	4	7	29	13	0	2	0	5	0	4	3	108	44	3	88154	30	3	7	4	11	2	0	0	0	1	0	2	7	14	34	95	2	5	0	18	0	5	5	0	4	2	2	26	11	8	290	2	14	1657	68115	21	12	48	68	2	35	3	5	9	8	34	0	165	18	8	6	39	48	2	36	58	4	0	156	52	7	0	86	0	1760	6	234	13	0	5	4	11	1	15	14.5	5	206	6	21.5	4	0	5	27	12	6	0	10	0	1	120	0	7	40	64	4	1176	0	30	211	0	1.5	1.5	21.5	0	0	11	0	0	10	0.2	0	6	0	0	42.5	136	3	4	4	2	25	3	68	20	4	9	76	331	33	0	13	0	4	1	5	75	8	137	8	30	2	0	657	0	0	0	0	11	0	27	0	0	14	2	1	0	103	42	18	0	11	51	10	185	26	6	0	0	9	0	0	0	0	0	0	3	0	126	5	0	0	0	0	0	2	0	6	0	2	2	0	6	943	2	0	855	0	19	1	17	10	51	27	0	3	5	12	5	0	4	1	9	4	2	0	0	19	3	8976	75	38	2	650	0	1	1285	103	19	19	0	752	3555.5	21	343
Control	Training	Normal, no hypertensive disease	Non-Hyp	Normal	177	25.1	284	40.4	20.83	11.4	25.69	40.4	Null	107	Null	1	3534.9	42	Null	Null	No-Diabetes	0	37	13382.5	5	9371	365	169	1851	132.5	5	4	17389	18808	1	26985	28	71	1809	1081.5	29.5	688	96	64.5	0	244	4	161	46	0	20211	1	1	2	0	40	0	2	0	0	6	1	60	2	4	15	6743	145	3	1	483	2	4	12	5	0	10	1368	1	1	6	2	1	0	0	0	7	11	10	68	2	3	14	2	350	0	22	7	27	5	2	26	3.5	183	1	0	3	15	85	1803	146	1	327	348	3960	4	265	95	49	28	1	2723	1	1742	3	40137	7	1181	6	1	7	107	9400	9	2	258	102	16	53	112	576	883.5	0	248.5	15	8	522	74	5	2	33	705	2	367	1	0	17	3324	381	10	9	12	1	10	3	4903	648	110	0	0	86	0	0	0	36	98	1	1419	154	66	53	97	7	0	18	1	54	4	0	0	4	0	608	0	46	6	10290	4	31	10	1	2	2	0	12	0	0	0	774	75	1668	31	521	5249	2710	209	13	1291.5	3	93.5	6	1	32	3716	7422	8	2	6	23595	9	2987	3296.5	26	984.5	7	382	33	105	17	2	4	2	1	1	24	152	0	56	3	1	226	2	6582	510	1517	19	0	1	1	1	0	2	2	1	0	6	44	1	0	0	0	0	1	4	58	0	0	3	0	0	4	59	4271.42	2.01667	76.4167	1.76667	2.01667	26.5667	0.166667	0.166667	14.2667	3	0.2	25	27	7	5	12	32	15	101	10	8	1	26	16	5	5	83	21	30	2	55	449	73	42	25	5	0	0	3	164	35	2	10	96	0	357	4	0	2	0	1	11	27	4	0	121	0	3	0	7	47	0	120.5	1.5	35	0	585.333	1	0	0.333333	0	1.33333	0	1	7	0	0	7	231	68	8	366	3	1	2	10	0	275	3	3	10	26	1	27	452	3045	66	12	57	183	11	1	0	22	177	12	12	12	20	16	2	7	11	16	1	1	0	1	0	2	2	46	6	2	33763	7	24	3	2	1	1	0	0	1	0	4	4	1	0	2	35	0	1	1	3	0	0	1	2	2	1	1	8	0	3	168	3	41	242	11799	2	23	157	189	59	112	0	0	4	3	13.5	1	43	0	4	0	20.5	34	1	28	16	1	0	5	3	0	0	2	0	40	0	4	0	1	6	1	0	0	0	1	0	7	1	1	0	0	3	0	0	1	0	0	1	0	4	1	0	1	1	2	391	3	17	207	1	2	0.5	8	0	0	8.5	1	2	12	0	1	0	0	0	3.5	15.5	0	6	0	0	24	6	41	13	0	2	22	389	23	9	4	1	0	0	3	7	2	113	9	40	8	1	223	3	11	0	0	7	1	9	0	0	0	0	1	2	116	105	34	5	4	23	3	68	17	0	1	0	0	0	1	1	0	0	0	0	0	38	2	1	0	25	4	0	1	4	1	0	3	0	0	5	383	0	0	498	1	5	0	8	9	19	13	3	1	1	2	0	0	1	0	9	0	0	23	0	2	2	3018	34	3	8	661	0	1	494	26	12	10	6	715	433	19	95
Control	Verification	Mild Chronic Hypertension	Hypertensive	Mild Hyp	211	30	274	39.1	30.34	5.5	38.41	38	Null	63	Null	1	3710.95	74	Null	Null	T2DM	1	98	51895	34	34585	1469	863	3225	337	13	0	54883	33076	0	70273	310	2336.5	5350	1852	15.5	1627	85	78	0	2931	7	5390	149	0	56192	0	3	0	0	164	11	0	0	0	0	33	629	4	11	48	9348	153	8	0	307	0	8	39	5	0	5	6337	33	0	28	5	0	9	2	0	8	54	19	220	4	2	21	3	875	3	13	7	104	4	6	1349	0	85	0	0	0	95	248	2604	129	41	201	264	8770	5	249	126	83	13	0	2694	20	3664	9	72192	27	1323	4	20	83	633	31849	6	0	393	440	0	13	44	1489	644	0	308.5	35	7	751	158	2	0	75	1425	1	958	17	0	18	7916	551	30	2	38	0	18	20	5447	1843	529	9	0	182	19	0	14	33	250	9	547	178	63	84	69	101	3	49	4	280	22	5	20	3	48	704	0	79	0	23234	16	182	10	6	0	0	9	156	0	0	21	1451	67	1730	30	1747	2809	6095	848	20	1176	0	122	30	3	46	4601	20991	27	0	0	36705	12	2324	5715.5	81	2663.5	7	1330	33	284	7	3	8	5	6	0	136	702	2	10	11	4	394	1	16809	999	1851	13	3	7	4	7	0	0	0	0	1	17	147	3	2	3	1	1	9	0	87	9	0	13	4	0	0	56	13144.2	2	245.25	2.2	2.2	49.75	4.25	4.25	38	8.2	4.25	10	21	4	0	4	116	0	210	2	20	11	95	18	4	0	84	59	18	6	121	790	66	233	24	12	0	19	12	365	46	1	34	418	0	1103	23	3	2	0	0	0	0	44	2	49	0	9	0	18	72	0	63	0	560	0	2265.17	6	0	5.16667	6	8.66667	7	13	19	0	4	0	77	35	1	113	34	0	8	23	8	339	1	7	4	4	4	24	1545	7653	238	0	44	224	4	0	6	0	60	39	0	25	23	40	3	3	6	63	0	4	8	0	0	0	5	40	51	1	29038	10	0	14	2	0	1	0	0	7	0	0	0	0	0	22	84	0	0	0	8	0	0	0	1	4	0	0	25	9	7	388	0	4	1534	75847	0	5	39	18	4	21	0	0	12	7	18.5	1	174	6	3	2	30.5	72	3	19	7	2	0	46	88	0	5	163	4.5	2304.5	10	169	1	6	4	14	13	11	9	20	18	190	10	19	2	5	9	45	0	1	0	39	0	0	58	3	0	18	109	2	1419	0	34	132	0	15.5	0.5	21	6	4	34	4	0	10	0	1	6	0	5	3	35	0	10	0	0	47	0	86	15	0	9	122	1481	37	0	0	0	0	11	0	17	5	164	14	62	5	0	458	0	13	9	9	16	0	17	0	0	0	0	6	0	105	24	21	5	3	23	7	193	130	4	12	0	4	4	0	10	0	6	3	0	0	143	0	8	25	30	0	0	0	4	5	0	3	0	0	0	1425	0	0	1327	0	11	1	33	10	53	51	4	0	4	17	0	0	0	0	22	7	0	0	0	12	0	12777	111	20	8	602	0	0	1649	67	32	13	0	902	1884.5	50	789
Case	Training	Severe Preeclampsia	Hypertensive	Severe PE	258	36.6	258	36.6	Null	Null	23.78	30	-1	0	1	1	2250.95	6	Null	Null	No-Diabetes	0	80	21894	33	10217	835.5	553	1145	47	9	0	34376	47663	2	61090	182	1366	8009	3244.5	194.5	2775	186	208.5	12	2887	17	4924	109	3	167907	3	2	0	0	190	0	5	13	0	7	11	374	5	29	174	7805	151	2	3	325	0	8	14	0	0	33	4379	15	4	34	10	0	8	3	0	11	37	17	64	0	0	10	1	544	0	13	21	113	29	10	375	0	88	0	0	0	98	227	6720	249	6	149	925	19101	60	304	134	245	62	13	3493	25	2813	13	171886	74	1775	11	0	21	234	14510	6	4	684	217	86	79	240	1438	2523	3	974.5	20	21	938	213	13	9	37	898	3	740	0	1	61	10794	1055	15	15	20	4	28	8	8015	6263.5	1221	28	2	959	16	5	0	35	401	10	1950	65	133	81	122	83	12	40	0	129	13	0	10	5	38	3986	1	232	12	21457	42	119	49	14	0	0	2	95.5	1	16	9	4550	259	2807	39	767	8036	9733	173	19	2486	0	138	18	13	54	7167	34092	38	0	11	16840	26	4817	11474	201	7278	13	1176	12	528	23	5	4	2	9	9	166	2397	0	14	4	4	182	6	17323	793	3024	8	2	2	0	10	0	5	3	0	3	13	190	6	1	1	1	4	1	0	56	0	2	0	1	0	2	69	4606	5.2	133	2.95	3.61667	31.1167	0.5	2.5	24.1167	8	2	19	2	18	1	5	58	2	174	7	5	13	13	8	3	0	262	35	7	0	39	1037	54	23	67	17	0	13	1	414	148	1	118	621	1	1129	10	3	22	2	4	0	4	6	0	49	1	12	6	11	57	0	115	0	633	0.25	5074	2	4	51.25	48	31.25	23.25	20	38	2	4	0	136	35	11	195	29	1	6	23	1	183	1	0	18	10	8	87	875	2175	180	45	59	237	12	4	1	12	49	13	8	10	19	37	1	7	22	5	5	0	2	0	0	1	13	73	76	1	52376	33	27	11	10	2	3	0	6	3	3	0	8	0	2	24	16	4	0	1	5	5	5	0	1	6	0	1	35	18	16	561	5	20	1188	64911	0	2	50	57	21	43	4	5	14	11	127.5	2	255	7	4	0	98	138	3	42	9	5	4	77	49	0	2	74	0	307	0	12	0	0	3	6	1	0	8	7	3	106	1	7	1	3	2	13	0	2	0	5	0	0	19	4	0	8	12	3	1671	0	154	93	12	3	1	3	0	0	17	1	0	39	0.5	2	1	0	0	26.5	79.5	0	4	5	0	23	6	173	33	8	4	106	937	84	9	13	0	1	0	8	37	7	237	6	54	16	9	1288	0	11	2	3	6	2	44	2	0	0	0	2	3	223	41	25	7	1	97	5	121	39	0	4	0	4	1	0	0	0	0	2	3	2	82	0	0	0	12	5	0	1	8	3	7	11	0	0	15	1748	0	0	804	2	8	0	13	5	97	65	0	12	4	22	4	2	3	5	2	32	29	5	1	9	2	12896	113	9	20	2887	0	6	747	70	37	5	0	881	4423	69	406
Case	Training	Severe Preeclampsia	Hypertensive	Severe PE	243	34.4	243	34.5	22.48	2.6	30.43	35.3	0	0	0	1	2049.67	14	Null	Null	No-Diabetes	0	112	54777.5	10	10966	1101.5	1606	3441	1661	7	1	98360	22325	0	55564	2266	304	2788	2731	14.5	525	38	60	2	2536	0	2973	24	0	19606	4	5	2	0	149	0	1	0	25	4	11	1164	1	2	39	17669	193	2	0	2558	0	5	79	11	6	8	6462	0	2	15	5	2	8	0	0	6	9	446	237	0	1	4	0	808	2	8	2	445	0	12	267	0	442	3	11	1	194	336	789	60	7	325	160	6614	0	56	12	63	7	21	3229	4	4662	0	44331	28	1935	9	7	5	67	37275	11	0	545	320	8	4	7	996	221	2	224.5	108	19	531	72	2	0	69	372	9	413	2	1.5	26	4289	409	10	3	76	1	2	13	2825	967	50	9	1	45	9	0	0	15	47	3	713	568	4	35	30	15	2	24	0	95	7	0	16	0	3	461	0	11	0	50245	23	121	0	0	2	0	0	63	0	4	6	1414	40	1892	102	5403	151	1412	870	2	130	3	80	19	4	24	2242	6307	7	2	8	72270	16	2324	2072	7	1705	22	1235	66	66	6	0	2	5	9	6	39	312.5	15	21	12	8	469	7	16829.5	951	1170	15	15	0	0	5	0	0	0	4	4	1	46	3	5	0	15	2	24	0	3	0	2	5	2	0	6	53	6778	4.56667	125	3.45	1.15	34.6167	0.7	0.7	18.3167	5	0.5	192	54	0	0	9	362	10	201	16	12	11	321	12	9	0	20	32	24	5	303	773	17	72	19	2	0	30	1	260	17	0	7	167	1	335	10	0	0	1	5	13	14	2	1	473	8	0	3	54	69	1	45	0	291	0	659.5	0	1	4.5	3	0	5	5	4	0	0	7	1230	221	15	552	5	1	10	6	0	3516	5	2	52	91	0	17	1964	6909	91	5	21	219	0	0	2.5	9	445	4	32	12	98	198	9	5	0	147	0	0	9	0	0	5	1	9	7	0	11560	28	16	20	2	1	5	5	2	5	0	1	2	0	0	23	17	1	1	3	4	2	0	0	0	0	0	2	0	4	6	369	123	139	993	44737	15	11	252	298	30	71	0	2	7	0	8.5	0	51	0	2	0	8.5	51	6	11	5	0	0	23	7	0	0	21	0	361	2	26	0	0	4	0	0	9	3	3.5	1	43	0	3.5	1	1	1	3	2	0	0	1	0	0	15	0	0	3	18	0	652	4	4	921	0	5.83333	2	33	3	0.333333	18.8333	1	0	9	0	12	13	1	0	0	7	0	4	0	1	14	14	38	14	0	6	4	1891	25	3	5	3	0	9	0	0	0	718	16	50	1	0	209	0	188	0	3	0	0	11	5	6	0	3	7	4	33	146	144	6	5	15	2	130	344	4	7	8	16	4	2	13	1	0	3	0	6	119	2	12	33	52	1	0	2	5	2	5	1	2	0	0	1045	3	0	1422	0	22	0	0	18	26	27	2	0	1	3	0	0	3	3	14	0	1	71	0	30	0	6016	91	5	6	302	0	0	83	20	6	1	5	1415	1045	48	2199
Case	Training	HELLP	Hypertensive	Severe PE	255	36.3	255	36.3	22.78	5.5	29.9	36.5	0	0	0	1	2061.01	2	Null	Null	No-Diabetes	0	249	17852	130	17167	1091	9225	757	83	7	1	18363	12090	12	29310	427	13636	5416	604.5	2.5	1041	30	118.5	133	37571	193	74060	131	0	570837	15	0	0	2	226	0	11	17	0	0	233	12904	116	135	2812	8569	97	9	0	439	0	29	6	0	0	0	7126	78	19	21	18	12	60	0	0	10	18	17	62	0	0	19	8	630	11	130	81	155	29	15	11244	0	409	13	5	0	168	314	1450	79	220	84	256	20390	18	53	14	674	0	117	12109	52	2912	26	157141	26	1149	0	58	260	118	47002	5	5	1088	111	29	4	71	1635	409	15	69.5	84	52	2256	784	0	0	72	334	4	455	6	3.5	18	3956	1221	7	0	23	0	12	25	1193	7567.5	1926	496	9	2278	131	21	14	24	288	0	1043	124	18	20	4	1020	16	104	13	1058	62	0	38	25	160	438	0	0	4	49536	40	309	15	14	0	0	36	3459.5	0	6	31	37846	461	2398	22	1450	144	5057	429	1	1045.5	10	155.5	150	18	57	10723	10707	13	0	19	8624	27	1133	31021.5	42	31266.5	11	1561	8	698	31	23	0	0	0	0	295	6894.5	1	4	0	10	35	26	53005.5	354	2330	7	0	0	0	23	0	4	0	0	0	3	21	0	0	10	8	0	4	0	0	0	12	0	0	0	8	17	31170.1	62.45	2308.08	119.867	83.0333	568.417	32.7833	0.5	1358.12	72.1667	0	95	72	8	0	14	162	0	68	7	6	0	88	204	7	12	237	32	12	0	28	1056	22	179	48	42	5	88	0	293	173	0	80	1228	0	523	10	0	0	0	0	14	0	11	0	111	50	9	433	8	26	0	11	0	4859	4	3788.33	0	3	73.3333	39	39.3333	22	9	19	2	4	0	156	52	11	479	9	0	12	33	0	856	0	0	0	21	106	20	1000	7971	404	52	4	181	0	21	3.5	0	139	3	39	79	9	155	8	6	0	16	0	0	0	0	0	0	0	47	186	0	33098	215	0	0	34	0	0	0	9	0	0	4	6	6	1	98	23	0	4	0	10	0	0	0	0	0	0	0	4	235	139	140	51	88	488	71287	7	0	20	51	8	32	8	0	109	0	133	3	1012	0	0	0	110	195	0	0	9	0	0	252	1096	0	5	782	3	6293	60	1185	74	14	0	6	5	18	50	204	32	1817	19	204	0	28.5	48	760	92	81	29	7	14	2	635	13	55	114	330	2	1583	8	109	386	4	0.666667	1	0	0	0.666667	17.6667	0	0	74	0	0	0	0	0	1	8	13	10	11	0	0	0	250	21	0	0	75	3628	24	0	24	6	0	61	0	24	0	192	1	23	0	0	1448	0	7	13	7	0	3	9	0	0	21	0	0	0	37	55	13	10	0	83	0	239	45	0	0	23	0	0	0	0	0	0	0	6	0	74	0	0	0	16	0	0	0	0	4	0	10	0	0	0	1138	87	0	455	0	226	0	9	22	52	38	0	0	22	8	2	15	0	3	0	55	143	24	36	6	0	11595	370	17	0	202	13	0	371	30	147	0	0	276	19019	53	7416
Case	Verification	Severe Preeclampsia	Hypertensive	Severe PE	248	35.2	249	35.4	Null	Null	31.41	34.1	-1	1	2	1	3869.71	100	Null	Null	T2DM	1	70	49229.5	33	14722	2055.5	1228	3445	302	9	0	54029	28401	0	32544	373	1578	2740	1833	29	620	45	82	13	5751	15	13510	46	1	168739	0	0	0	0	208	10	0	2	12	1	31	2122	1	4	249	17018	177	2	2	934	0	3	28	3	2	12	6783	12	11	5	4	6	7	0	0	7	7	12	129	0	7	15	0	701	0	20	11	146	12	13	1844	0	377	0	0	3	133	542	1618	94	35	400	371	17252	15	169	72	281	11	24	4161	16	4079	8	61656	32	835	7	18	61	639	15277	0.5	0.5	398	386	20	25	43	1065	494	8	262	35	18	1233	247	11	0	60	1221	3	1030	17	0	12	5813	473	11	8	36	1	5	24	4095	3447.5	688	27	4	412	27	27	4	37	316	0	712	183	39	38	42	82	1	15	6	293	9	7	30	7	20	791	2	32	2	19479	9	121	5	4	6	5	12	210.5	3	10	8	2537	112	1068	24	1583	939	3997	321	0	682.5	5	189.5	22	14	45	5478	9021	29	0	10	36759	10	3451	8368.5	71	4959.5	27	989	33	341	17	5	0	10	3	0	219	833.5	10	5	7	2	351	3	13108.5	881	1436	2	0	1	2	3	1	7	0	0	0	1	20	0	3	1	0	1	17	0	19	0	3	2	0	0	4	46	8388.92	12.2667	328.917	13.2667	7.68333	78.4333	6.66667	6.66667	58.1833	16.5	0	36	24	2	0	3	137	10	176	10	10	6	69	29	14	4	115	53	7	0	173	531	27	215	49	10	2	26	4	262	56	1	60	348	0	561	0	0	2	7	0	10	31	29	0	191	12	7	55	15	47	0	42	0	1363	0.916667	2372.67	4	3	17.0833	12	12.0833	14.25	8	12	1	1	12	556	51	12	456	14	0	3	19	6	1758	6	0	10	41	18	34	2133	2393	257	10	32	189	0	6	7	24	352	9	28	14	10	78	2	1	7	26	0	0	0	0	0	6	2	44	10	0	17837	37	24	0	27	0	0	10	1	0	2	0	9	0	0	13	18	2	0	0	7	10	0	4	5	0	0	0	9	9	10	270	44	54	803	32026	5	11	184	182	44	94	2	0	23	3	45	1	109	4	10	0	21	51	2	28	20	3	1	245	103	0	4	126	1.5	2052.5	10	250	5	7	1	1	21	3	17	28	8	266	3	31	11	7	8	67	15	2	3	19	2	1	140	1	5	22	64	2	845	3	19	946	2	1	1	11	1	0	3	0	0	17	0	5	4	0	1	4	37	7	11	3	0	17	0	115	9	1	8	59	720	31	5	6	3	0	17	0	15	6	540	10	33	5	0	341	0	17	2	1	3	0	24	1	1	3	3	0	0	84	113	61	0	0	6	0	155	61	4	1	0	12	2	1	4	0	0	0	4	5	88	6	7	6	12	0	0	0	1	0	0	0	1	6	0	972	12	2	866	3	21	0	2	4	51	32	0	0	5	1	0	7	12	0	0	6	5	30	5	12	3	9029	101	2	3	438	0	1	448	25	54	13	0	914	4754	27	755
Case	Verification	Severe Preeclampsia	Hypertensive	Severe PE	259	37	260	37.1	38.58	14.4	42.29	37	0	1	1	1	3058.91	53	Null	Null	T2DM	1	185	54126.5	54	20885	1655.5	1677	3782	318	6	4	75847	52259	0	65479	1277	991.5	7226	4590	82	1524	90	151	0	3239	22	8328	88	0	108497	22	0	0	0	201	5	6	0	0	0	0	1298	9	23	240	12299	201	0	0	65	0	11	32	11	0	24	8265	6	7	52	0	7	13	0	11	0	30	111	198	0	38	22	12	838	0	0	27	251	0	6	505	0	74	8	0	0	186	233	3121	239	1	200	839	17279	0	248	118	340	9	5	7597.5	12	2958.5	7	116273	78	1798	10	6	38	354	28444	0	0	909	401	18	38	152	1876	1555	4	519	83	12	1273	300	22	20	57	627	8	600	42	0.5	25	12799	954	21	10	113	0	24	10	8467	4118	864	47	0	409	44	8	0	51	506	6	1729	327	66	83	59	59	9	38	3	222	35	0	9	0	258	1953	0	103	0	33635	33	189	15	0	0	14	4	150	7	10	0	2976	157	1952	38	1351	2588	7490	498	16	1072.5	10	150.5	28	5	45	6321	20247	41	0	0	44042	28	4742	10834	45	4515	15	1418	24	342	0	13	2	14	23	0	60	940	16	39	4	9	482	7	19052	997	2304	12	13	7	0	16	0	15	0	0	0	42	86	0	12	4	13	0	50	0	18	0	0	0	0	6	0	70	9613.58	8.26667	224.583	4.6	4.6	62.85	11.5	0	33.0167	5	0	15	1	16	0	11	176	8	211	13	21	32	39	25	0	0	263	40	0	0	193	1508	105	131	12	2	9	13	7	381	70	0	56	577	0	1037	8	0	0	0	36	0	9	0	0	47	0	0	11	108	72	0	86.5	0.5	575	0	4162.33	0	2	34.8333	42	11.8333	20	22	26	2	5	0	54	0	0	110	0	0	37	41	5	209	0	0	0	3	0	42	1663	3953	210	33	78	297	30	0	0.5	6	48	0	0	22	20	137	9	5	2	56	2	9	0	0	1	0	1	123	120	0	39314	43	23	23	8	0	11	0	10	0	0	0	11	29	0	31	30	0	0	0	6	0	12	3	0	0	0	0	39	37	20	497	8	19	1745	74918	0	6	8	16	0	19	7	0	35	0	60	0	211	0	19	0	77	107	1	39	24	3	18	66	23	15	0	56	0	401	0	62	0	0	0	0	0	0	0	15.5	1	135	0	15.5	0	0	0	19	19	9	0	0	0	0	45	0	0	10	26	8	1391	0	102	100	0	0	0.5	21	0	1	45.5	0	0	20	0	0	11	0	0	36.5	78.5	0	0	0	13	35	0	123	8	0	0	108	993	84	4	5	0	0	13	10	27	0	552	17	124	9	0	269	0	0	12	2	19	8	26	10	6	0	0	0	0	137	0	8	0	2	33	5	165	189	0	5	0	18	0	0	0	0	0	0	0	8	179	15	19	28	52	0	0	0	0	0	11	7	6	0	1	2025	0	0	1733	0	17	1	18	0	76	29	0	16	1	6	0	9	6	0	5	10	8	0	0	42	4	12144	165	24	16	1299	0	0	1562	56	33	17	0	1293	4626.5	34	881
Case	Training	Mild Preeclampsia	Hypertensive	Mild PE	271	38.5	272	38.6	21.19	19.4	25.56	38.3	-1	1	2	1	3484.16	73	Null	Null	No-Diabetes	0	140	81941.5	39	30930	2003.5	1910	4333	1322	39	1	94282	31852	0	66875	649	673	5948	2364.5	30.5	854	86	77.5	0	2448	8	2580	95	4	66035	2	8	0	0	142	9	0	8	27	5	23	944	12	5	43	13691	175	0	6	1925	0	4	59	14	1	44	9698	0	0	13	0	12	4	0	0	4	29	8	198	0	8	9	8	562	4	39	5	356	2	3	392	0	454	0	5	4	148	228	1604	128	10	218	297	5490	0	316	105	101	0	22	4948	19	4024	0	87640	28	1837	24	12	32	146	38367	9	3	580	246	28	26	47	2279	587	3	203.5	27	2	735	85	0	0	44	1746	8	2015	5	9.5	29	10045	663	17	6	61	0	6	25	4254	2035	173	25	0	187	5	4	0	45	119	0	601	451	26	32	47	14	0	29	5	88	0	0	0	0	1	641	0	34	2	30449	14	190	7	5	7	1	0	116	0	0	6	1828	64	1071	50	1646	496	3411	1045	33	211.5	7	144.5	31	8	24	3372	15870	45	0	0	55610	5	2964	4599	44	2644	16	1126	94	142	11	0	2	17	0	4	43	348	15	7.33333	14	0	367	0	20116	667	1769	31	8	0	1	0	16	0	7	0	0	4	172	3	2	3	9	20	40	1	32	0	0	0	15	0	23	64	12283	3.25	215	3.66667	3.66667	52	1	1.25	34.6667	11.25	0	51	50	3	9	2	259	7	207	10	19	1	231	17	16	0	30	52	33	3	214	1111	30	152	11	0	0	29	15	304	31	0	4	314	0	1077	6	0	0	0	0	5	40	0	11	421	5	0	9	54	96	3	39	0	228	4.25	1523.67	0	0	6.91667	9	4.91667	8.25	8	9	1	2	4	819	234	17	522	0	1	23	17	4	3358	8	0	22	41	0	28	1438	10168	136	0	36	229	0	2	11.5	1	607	6	30	18	66	177	10	2	10	122	2	6	0	0	0	16	4	38	16	5	54142	37	5	15	5	7	12	2	3	5	3	8	14	4	9	39	65	20	0	0	12	0	6	4	0	0	0	3	13	8	5	334	90	169	2594	90423	1	4	186	201	22	118	6	0	5	4	11	1	193	3	3	10	19	61	21	9	18	0	1	22	6	0	0	33	1	793	0	27	5	3	7	0	5	2	9	6	0	84	0	6	11	0	0	16	13	0	0	0	0	0	34	0	0	7	11	0	814	0	23	921	0	1	4.5	26	0	0	14.5	5	7	25	0	7	0	3	1	14	24	10	11	0	0	23	2	118	24	0	9	30	1895	32	5	9	7	0	0	3	0	3	526	16	68	7	6	391	0	14	0	0	11	2	30	8	10	3	0	8	1	100	177	173	16	4	9	1	175	195	5	13	3	7	8	0	10	0	0	0	0	0	150	0	14	27	36	0	2	7	8	7	4	17	0	0	0	1141	1	5	1618	0	33	0	21	10	52	31	0	0	4	8	3	5	0	1	14	0	0	88	0	7	4	8274	155	22	0	330	0	3	649	50	18	17	6	1598	1454	93	1449
Case	Verification	Mild Preeclampsia	Hypertensive	Mild PE	267	38.1	267	38.1	30.65	15.4	33.9	38.6	0	0	0	1	3679.77	86	Null	Null	No-Diabetes	0	7	17229	20	22283	1614	795	487	196	0	4	12558	4383	0	12914	37	710	1296	147	0.5	221	6	21	0	1365	0	2878	23	0	604781	0	0	0	8	196	0	7	0	18	6	5	676	27	7	86	2166	37	0	0	137	0	0	17	1	2	0	1791	3	0	0	0	0	0	1	0	0	6	0	33	0	0	0	0	377	11	4	0	58	13	0	475	0	26	0	0	0	45	41	349	44	9	47	42	2087	1	34	14	13	0	17	425	8	1416	2	30124	18	198	4	4	10	59	5769	0	0	133	86	0	0	5	305	101	0	40.5	7	10	262	62	0	15	10	386	5	596	8	0	0	880	165	8	0	38	0	2	0	522	4800.5	683	242	11	252	6	0	0	10	54	0	36	31	5	5	10	48	0	9	0	70	36	0	5	0	16	98	0	17	0	5872	13	87	0	0	0	0	0	60.5	7	0	0	2328	62	149	2	620	52	1222	340	8	36	0	10	30	4	10	1446	3059	18	0	0	6487	3	364	1469	55	3994	7	343	0	169	0	0	7	0	0	7	75	444	15	0	14	0	58	0	4803	260	340	0	0	0	0	6	0	0	0	0	0	0	32	0	0	13	1	10	0	5	20	0	0	0	0	0	21	0	6518.58	12.3333	465.583	11.8333	12.0833	183.583	2.33333	2.33333	78.3333	3	0	28	6	0	0	0	22	0	8	0	0	7	10	0	0	0	9	17	0	0	4	93	20	53	10	0	6	0	6	112	4	0	15	73	0	195	7	0	0	0	6	0	0	7	0	37	9	0	26	3	21	0	12	0	602	0.25	1716	5	3	4.25	5	11.25	5.25	7	9	0	1	0	35	11	0	70	0	0	0	0	0	193	0	0	0	0	0	14	1068	6836	84	6	0	41	0	9	0	0	63	2	0	16	66	43	0	0	45	7	0	0	0	0	1	0	0	19	11	0	4642	7	0	0	16	0	0	0	0	0	0	0	0	0	4	0	17	0	0	0	0	0	0	0	0	0	0	2	4	31	21	87	7	18	788	23074	0	0	11	1	0	5	0	0	0	3	10	0	80	0	0	0	0	38	0	4	33	0	0	77	63	8	1	61	0	1670	0	58	0	0	0	0	0	14	16	9	0	99	0	9	6	0	0	10	5	0	0	6	0	0	37	0	0	15	54	5	554	0	7	115	0	0	0	11	0	0	9	0	0	8	0	0	0	0	0	1	7	0	0	8	0	0	0	30	0	0	0	9	368	3	0	0	0	0	0	0	8	0	37	1	5	0	0	118	0	0	7	0	0	3	4	10	0	0	0	0	0	19	0	18	0	5	5	0	54	42	0	0	0	0	0	0	0	0	0	12	0	0	30	0	0	0	17	1	0	0	4	0	0	0	0	4	0	141	12	0	368	8	13	0	0	0	7	9	9	0	0	0	0	0	0	0	8	54	10	0	0	10	0	4469	57	14	0	29	0	0	335	0	13	0	0	187	2090	35	367
Control	Training	Normal, no hypertensive disease	Non-Hyp	Normal	270	38.4	270	38.4	19.92	8.4	25.54	39.3	Null	0	Null	1	3543.69	77	Null	Null	No-Diabetes	0	133	69083	115	49836	3052	1767	3460	534	67	0	74934	36797	0	81658	959	4647	12970	1829	3	2237	255	190	0	6398	0	15296	110	0	93033	0	0	0	0	581	27	12	0	4	0	77	1559	28	27	250	14516	47	1	0	706	0	0	75	0	0	14	10849	24	1	53	0	0	0	0	0	0	49	1	93	0	0	67	0	908	0	0	28	393	40	27	1015	0	178	0	0	0	130	291	4901	433	35	552	1104	45388	1	748	167	260	29	1	3025	53	6975	63	294980	21	2491	0	54	187	1663	25305	43.5	2.5	406	433	109	120	303	3485	1689	18	174	104	0	1809	283	47	0	179	1875	6	1394	30	22	24	6894	1657	91	0	60	0	17	1	6772	3988	910	109	0	363	75	22	0	59	1103	31	717	244	261	66	67	70	0	36	16	318	130	7	111	19	383	538	0	2	38	32038	17	406	0	47	1	0	46	671	0	0	0	3656	173	1194	94	1619	5645	14567	673	63	2281	0	140	13	0	60	7780	34141	24	0	0	58335	47	4953	18975.5	616	5564.5	0	1168	30	867	29	39	1	0	0	23	295	1516.5	37	40.3333	24	0	733	2	21846.5	3063	3106	26	0	0	0	0	0	0	0	0	0	39	335	0	0	73	0	49	28	0	20	15	1	0	0	0	0	164	13449.7	1.98333	616.667	6.23333	1.65	129.733	0	0	57.0667	25	0	37	0	0	27	1	408	0	89	0	30	20	63	21	14	0	235	144	0	0	192	1570	70	302	84	0	0	0	1	414	46	0	329	1111	0	1690	0	0	0	1	0	0	0	140	0	326	0	53	105	72	95	0	67	0	520	13.5	3814.83	0	2	51.3333	11	34.3333	13	17	41	0	3	0	421	115	11	223	65	0	34	62	0	1451	0	0	35	105	0	25	5268	18697	754	0	70	354	0	0	51	21	228	18	26	41	0	26	0	0	147	1	13	0	0	33	1	0	10	146	246	0	114740	0	20	0	46	0	0	0	0	0	0	0	0	21	0	20	60	50	28	20	65	28	0	0	0	26	49	0	53	27	12	691	12	158	1613	103671	0	0	156	179	0	0	26	0	92	0	43.5	2	319	0	11	0	18.5	152	0	75	0	0	0	252	221	1	0	219	0	5440	0	215	2	0	0	0	109	0	26	21.5	83	368	17	21.5	0	0	0	270	1	0	0	21	0	0	23	63	0	32	232	0	2247	0	105	389	0	0.333333	2	22	0	0.833333	133.833	33	1	60	0.666667	1	0	4	0	8.5	92.5	0	0	0	0	58	1	66	48	0	15	467	1426	143	0	92	0	0	35	0	13	1	193	0	116	23	26	1451	7	0	46.5	0	22	0	78	0	0	0	0	0	0	143	65	26	0	26	12	27	332	197	0	0	0	0	16	0	0	0	0	0	1	14	240	0	0	22	46	0	0	1	0	81	0	0	0	0	0	1469	41	0	1179	0	3	1	0	0	260	54	0	0	0	56	0	0	21	0	51	24	24	72	0	43	0	35725	394	0	0	563	0	0	2327	119	30	36	0	1245	4979	37	1491
Case	Training	Superimposed Preeclampsia (traditional)	Hypertensive	Severe PE	250	35.4	266	38	41.4	22.5	42.62	38	14	16	2	1	3200.66	46	Null	Null	GDM-Med	1	102	49996	18	50592	2610	1494	4221	225	0	0	41256	25666	8	36936	123	797	4845	982.5	49.5	576	150	155.5	0	2332	9	4843	147	2	177208	9	0	11	11	171	5	1	9	0	8	9	1120	0	2	124	8919	104	1	1	126	0	0	18	5	0	37	4189	0	13	24	9	0	0	0	0	10	22	41	33	9	27	21	27	347	0	31	0	59	0	10	363	0	17	0	2	12	125	180	1131	94	12	421	335	4068	8	1188	246	81	0	15	1687	17	1945	0	27465	0	392	22	0	46	328	7835	7	0	124	188	0	40	67	3922	1250	0	207.5	55	5	1012	133	0	0	34	1505	8	1317	2	3.5	26	7430	939	76	11	56	6	0	13	2498	3765.5	383	55	25	611	26	10	7	39	247	4	190	84	23	52	83	16	0	6	11	99	12	0	8	0	47	693	0	49	0	12777	6	120	0	0	0	0	8	133.5	0	0	6	3609	129	367	19	922	356	1476	397	0	203.5	0	54.5	3	3	36	3043	13338	56	0	0	19285	10	3107	5000	25	3146	0	311	17	299	13	0	0	9	0	0	29	295.5	5	1	0	8	227	0	7690.5	448	1098	6	0	0	5	0	0	11	0	11	4	0	182	7	0	3	6	0	0	13	35	0	0	0	0	0	0	113	11819.8	4.03333	480.833	1.78333	7.7	126.033	0.333333	0.333333	56.7833	11	0.333333	9	13	0	0	6	81	3	54	3	10	23	18	5	16	0	23	53	27	14	138	315	34	252	51	0	0	38	11	100	33	0	34	238	0	1977	36	6	0	0	0	6	0	0	0	13	0	5	0	32	151	0	48	3	722	0.666667	1205.17	6	2	12.8333	7	13.3333	6	2	1	0	0	0	84	28	0	144	9	0	0	20	3	379	0	0	2	30	0	27	2857	9365	96	6	4	211	0	5	18.5	0	94	10	0	30	27	49	0	6	45	20	0	0	5	0	1	4	0	35	15	1	104965	13	9	3	0	0	0	5	0	7	0	0	0	13	0	56	108	0	6	7	17	0	0	0	0	0	0	0	1	31	80	362	25	37	1890	124121	8	0	37	10	0	22	0	0	15	6	24.5	0	94	7	0	18	13.5	38	1	36	49	0	6	114	14	0	0	20	0	631	0	63	0	0	0	0	16	16	0	9.5	13	185	0	9.5	4	0	9	6	0	0	0	23.5	5	4.5	30	5	5	27	20	10	833	0	9	210	5	4	4	4	0	0	11	0	1	13	1	0	7	1	0	21	70.5	0	0	11	8	13	17	52	33	0	0	4	494	7	17	2	0	8	28	0	5	4	280	8	20	13	0	306	0	7	16	0	0	0	0	0	7	0	0	0	0	56	18	17	0	15	38	12	67	18	0	0	10	15	0	0	9	0	10	4	4	0	33	0	1	0	7	19	3	0	0	0	0	8	10	7	4	1190	0	0	488	0	13	0	0	0	8	33	0	0	0	16	0	5	0	8	8	19	23	0	0	27	0	18495	254	49	6	399	5	0	218	31	22	17	10	622	3010	16	405
Control	Training	Gestational Proteinuria	Non-Hyp	Other	243	34.4	273	39	31.55	21.6	36.36	39	Null	30	Null	1	3719.46	74	Null	Null	No-Diabetes	0	145	51129	87	24339	2140	2184	4347	508	5	2	46748	28620	0	35347	262	1788	4310	1852	83	827	80	95	9	6049	47	13056	96	4	373629	0	5	9	19	386	10	0	10	0	10	31	1743	9	31	640	18200	229	2	6	375	0	5	31	4	24	8	9349	24	0	27	17	0	2	1	0	5	15	88	174	16	12	17	0	1773	3	47	27	131	36	34	2313	0	218	9	0	3	121	648	2295	339	34	688	743	17179	18	512	157	317	11	59	8777	34	4952	30	108468	54	1029	3	20	29	592	18846	20	0	361	407	46	39	68	1833	1066	0	493	27	3	2137	385	6	7	83	1672	4	927	0	0	36	9195	1015	43	13	101	6	13	1	4696	8926	6193	122	6	1588	35	0	0	60	606	5	1009	228	68	71	80	151	0	81	2	441	30	6	30	10	117	1383	14	74	5	36043	13	178	12	15	0	10	11	386	10	0	14	10918	626	1876	40	2590	2499	7491	714	23	1316.5	3	292.5	49	30	119	13962	12456	21	0	0	32764	19	4805	18842.5	39	15506.5	19	1158	57	1057	7	31	7	12	0	10	209	1758.5	0	25	14	0	410	5	23984.5	956	2893	6	5	0	6	18	0	10	2	6	1	0	64	0	0	2	5	5	15	0	42	0	10	6	0	0	31	131	18551.3	19.05	801.333	17.3	30.05	248.133	4.5	4.5	137.3	47.5	0	38	27	12	2	0	209	3	153	18	14	13	50	93	0	4	328	39	12	4	141	1216	63	306	144	14	11	32	11	339	158	4	82	437	3	748	0	7	32	7	0	1	18	34	0	68	5	5	54	15	75	0	70	4	1498	0	5407.17	14	3	39.1667	32	30.6667	14	26	24	3	4	0	243	23	11	254	22	0	0	38	0	526	0	5	10	9	7	42	4047	6124	295	23	34	300	12	18	5	20	241	0	8	37	94	98	10	31	8	17	4	0	0	0	1	1	3	76	92	5	32504	80	17	8	167	9	19	11	4	5	0	6	5	0	0	0	26	0	18	0	7	0	9	0	5	5	0	0	28	42	44	638	23	38	1109	35532	8	5	38	85	22	63	0	0	30	0	116.5	0	225	2	0	0	105.5	95	0	58	33	0	1	320	185	0	0	257	3.5	2257.5	11	400	23	0	0	14	44	14	10	28.5	17	364	11	28.5	1	4	31	49	27	17	0	4.5	8	12.5	126	2	6	52	66	8	1707	0	60	451	0	15.5	9.08333	10	0	0	19	0	7	29	0	3	0	0	7	27	124.5	0	3	36	12	56	7	101	33	0	0	92	977	22	0	3	8	0	30	36	38	4	443	11	99	7	0	621	7	13	5	0	0	11	17	0	0	10	0	0	0	120	79	14	0	3	54	1	175	40	0	9	0	1	0	6	1	3	0	3	0	0	99	17	12	16	33	9	12	11	0	0	0	0	0	0	0	799	1	0	1444	0	73	0	0	0	71	49	6	3	9	0	0	5	0	14	33	31	41	22	12	13	7	10835	97	0	10	948	5	7	1632	37	126	7	4	1039	12829	54	942
Control	Training	Severe Chronic Hypertension	Hypertensive	Severe Hyp	242	34.3	257	36.5	31.74	8	32.5	37.2	Null	15	Null	1	2540.12	13	Null	Null	No-Diabetes	0	117	66284	80	74645	4160	4176	4845	698	0	0	46786	27879	0	43246	252	4827.5	4573	1085.5	4	742	90	152.5	18	8039	22	16909	352	0	469511	15	0	0	4	682	0	0	0	0	30	85	8198	51	23	698	19623	235	0	0	276	0	0	16	0	0	21	8316	102	0	1	0	0	10	1	0	60	61	16	199	0	0	47	0	578	39	14	36	145	0	47	4993	0	124	0	0	0	279	616	1566	102	166	399	404	8224	0	835	234	374	0	1	2553	33	4294	0	49430	30	356	25	5	26	563	15353	0	0	295	431	68	63	36	2885	1113	0	279	62	13	2601	392	0	0	38	1363	11	1806	25	28	0	8938	1526	37	32	143	0	5	66	2875	6483	1243	370	0	934	16	0	0	0	413	0	505	103	47	86	19	232	0	29	63	788	0	45	89	34	258	832	21	43	16	22602	32	265	0	22	0	16	0	1142	0	14	0	6946	511	703	20	1597	364	3038	671	0	384	0	116	39	18	169	9117	12890	50	0	0	28338	0	3847	17433	48	7696	0	706	44	804	48	55	0	0	0	20	113	1232.5	15	0	0	0	105	0	19381.5	623	1887	0	0	0	0	19	0	0	0	0	18	30	281	0	0	9	19	0	0	22	109	0	20	0	0	0	0	114	29555.7	37.8095	1319.67	30.7095	43.2095	450.833	16.0429	20.7095	220.21	32.6667	10.1429	28	0	0	0	0	118	0	22	0	0	44	13	36	0	0	22	71	0	0	92	599	16	688	75	25	3	56	44	209	42	0	59	448	0	1787	0	0	0	49	0	0	0	54	0	82	1	1	122	34	79	0	60.5	0.5	1593	0	2780.33	0	4	2.33333	8	4.33333	5	3	17	0	0	0	233	15	0	197	24	16	0	35	0	641	0	0	0	4	18	36	2264	16327	737	39	1	212	0	0	60	3	72	42	47	49	65	136.5	18	0	99	0	0	0	0	28	2	0	0	39	19	0	103606	34	22	0	23	15	19	0	11	0	0	0	10	0	0	50	180	0	16	0	15	14	0	0	0	0	0	0	0	117	121	436	24	30	2773	149340	0	0	37	0	0	0	0	0	12	0	27	15	214	0	15	20	74	217	5	0	89	0	0	425	416	0	0	381	20	8647	26	1211	64	0	0	0	36	0	68	176.5	20	1160	0	185.5	0	30	40	380	45	37	0	62.5	48	19.5	576	36	57	91	354	0	1323	0	99	450	0	0	0	0	0	0	10	27	0	0	0	0	0	1	0	2	79	0	22	9	16	28	0	136	17	0	23	19	973	16	0	0	0	0	42	0	0	0	318	0	16	18	0	536	0	0	0	0	0	0	19	0	0	0	0	0	0	156	30	46	0	20	30	0	93	88	0	0	0	21	0	0	0	15	0	0	6	0	54	0	0	0	24	0	0	0	0	0	31	1	25	20	0	660	0	0	664	0	69	0	0	28	47	154	0	0	0	21	17	0	0	0	15	20	24	0	0	16	29	13809	433	9	1	423	0	0	223	90	20	14	0	651	7753.5	38	1423
Case	Training	Severe Preeclampsia	Hypertensive	Severe PE	210	29.6	233	33.2	23.69	21.4	25.84	33	21	23	2	1	1275.73	0	Null	Null	No-Diabetes	0	172	66148	85	32943	2440	3022	5862	894	25	5	56839	30063	0	39382	721	2819	4323	1226.5	44.5	804	70	89.5	12	6187	46	13889	58	14	171904	0	0	8	0	227	0	0	0	0	26	42	5276	27	30	533	23967	384	0	0	241	0	0	41	0	3	18	10259	25	8	0	0	0	9	1	0	0	27	0	137	0	4	35	0	833	18	10	7	378	0	12	5675	0	109	21	0	0	163	673	1853	341	168	968	637	10345	8	444	170	347	19	9	6679	19	5406	12	74640	52	919	12	33	51	443	21954	13	1	511	488	41	37	107	2377	1190	0	431.5	38	8	1289	249	0	9	86	681	3	689	15	0.5	27	9838	1036	31	0	59	1	39	28	4072	2784	1389	161	0	546	19	7	0	67	282	0	802	183	47	137	156	127	0	54	3	431	18	27	0	13	67	1270	0	43	17	21760	8	288	4	0	0	2	0	270	14	0	0	5028	258	1676	41	2154	1109	5053	334	27	677.5	15	95.5	9	11	147	10956	11493	75	7	11	42608	0	4478	16137	63	6331	4	1186	72	552	8	5	0	3	0	0	175	1173.5	12	17	0	0	423	22	25908.5	1073	2385	20	0	0	0	1	0	9	0	0	5	1	72	0	8	4	5	0	0	3	43	0	0	0	0	10	7	142	19428.5	19	510.5	16.6667	16.1667	188.667	4.66667	3.16667	127.667	7	0	22	17	0	0	0	389	3	170	0	19	0	50	20	6	0	190	67	32	0	248	1016	55	453	62	3	0	43	14	223	72	0	79	288	0	823	0	6	0	0	0	0	0	0	0	35	0	0	127	36	126	0	42	0	506	0	2074.33	0	1	13.6667	5	17.6667	13.3333	10	4	0	0	1	137	25	1	185	26	0	7	0	0	440	0	0	0	4	1	27	2482	5587	662	38	35	350	0	21	36.5	0	103	1	0	26	15	232	11	0	23	31	0	0	0	0	0	5	3	82	67	0	73684	26	15	45	45	0	4	0	7	5	0	24	0	15	0	42	16	0	0	0	24	13	0	0	0	18	9	0	26	25	49	587	68	58	1264	64486	4	0	51	54	12	31	7	0	33	0	32.5	0	144	0	3	0	43.5	74	0	42	18	0	1	179	414	0	25	488	0	5568	25	898	30	11	0	5	13	28	82	178.5	24	768	0	175.5	13	37	71	155	59	0	2	0	0	0	306	0	55	110	201	0	950	0	37	249	5	0	2	5	0	0	37	0	0	9	0.5	0	9	0	0	25.5	91.5	0	5	0	0	56	0	94	20	0	0	154	1122	10	0	9	0	0	9	15	20	0	580	0	95	36	0	301	0	0	0	0	10	0	24	5	11	26	0	0	0	80	19	0	0	9	51	13	167	113	0	17	0	8	0	14	11	11	0	0	8	0	76	18	0	17	56	0	0	0	9	0	0	0	0	0	0	835	0	12	1170	0	23	0	0	20	15	52	0	14	5	0	0	0	4	26	40	0	7	0	8	30	8	9501	134	15	0	660	0	0	1301	41	36	8	0	1492	6056	57	1555
Case	Verification	Mild Preeclampsia	Hypertensive	Mild PE	273	39	274	39.1	35.91	21.1	38.74	39.1	-1	1	2	1	3370.76	44	Null	Null	GDM-Med	1	185	91862.5	90	36231	2130.5	1883	7527	347	0	2	88508	57800	0	62390	1153	1459	7998	2553.5	179.5	1653	215	202.5	22	2974	0	8154	177	0	58891	0	14	0	0	379	7	0	8	0	10	45	1085	0	9	130	11859	118	0	9	815	5	4	0	18	11	4	9375	8	19	36	0	0	0	0	0	8	46	17	159	1	5	34	7	732	0	43	23	178	11	55	1675	0	410	6	6	0	127	308	3204	329	23	398	1100	12849	0	975	346	243	0	1	4072	9	2226	0	93427	7	1072	19	16	28	190	13280	9	0	418	179	104	78	198	4644	3318	0	861.5	36	0	1309	245	9	0	49	3576	14	2458	11	20	5	18005	1467	24	18	119	5	34	26	5295	2403	2250	36	0	454	13	20	7	31	352	0	1294	73	45	70	191	58	0	37	0	207	47	0	7	13	32	2908	0	143	0	23127	16	326	30	12	8	0	0	72	0	76	0	4082	279	1715	36	1574	1837	8265	334	53	1020.5	3	126.5	21	6	104	10712	28929	32	0	21	21912	0	5175	20347.5	102	4415.5	27	579	23	372	6	39	11	0	8	0	68.5	648.5	0	4.66667	0	7	338	0	15680.5	614.5	2923	10	0	6	0	26	0	30	0	11	10	45	165	0	0	0	13	5	16	0	33	0	11	0	17	13	0	203	18201.8	10.2524	445.833	14.469	41.3357	149.767	14.1762	1.65238	95.6095	10.6429	0.142857	66	31	24	12	12	39	22	155	27	0	15	95	57	12	2	312	64	14	5	143	930	34	223	111	17	0	13	21	248	117	1	304	682	0	1674	11	0	0	0	10	6	43	21	0	185	7	12	5	38	142	0	91	0	466	0	2869.83	0	2	25.8333	17	11.3333	21	9	12	0	2	0	494	52	7	451	75	0	34	24	0	1042	0	0	24	33	0	51	1731	6398	413	41	53	366	0	8	23	0	356	0	13	24	25	82	7	23	24	0	0	0	0	0	0	7	19	85	51	0	199600	50	20	12	9	0	11	0	10	0	0	0	8	8	11	73	113	0	11	0	18	0	14	0	0	0	10	0	0	3	2	674	60	46	2382	124996	6	19	151	136	31	145	0	0	31	0	74	1	294	0	9	0	66	90	0	18	34	3	0	171	97	0	0	96	0	1371	10	180	1	0	8	0	13	0	47	49	1	474	0	49	8	10	6	40	22	0	0	5	0	0	72	1	9	64	118	22	1307	6	33	752	13	0	0	6	0	0	25	1	0	25	0	0	0	0	0	35.5	200	0	0	0	0	22	12	119	73	0	0	87	1005	39	11	50	0	0	6	0	45	0	314	9	76	7	12	793	0	5	11	0	6	0	52	0	11	0	0	0	0	150	123	17	0	16	101	0	112	95	0	0	25	0	0	0	0	0	0	12	0	0	69	27	10	0	7	8	0	10	8	18	0	11	14	0	0	2452	10	0	1263	10	31	0	0	12	45	56	0	16	13	26	0	14	0	6	0	0	11	8	14	26	0	12670	125	0	0	1592	0	0	601	73	44	38	0	1394	3612	27	479
Control	Training	Normal, no hypertensive disease	Non-Hyp	Normal	232	33	233	33.2	Null	Null	37.59	32	Null	1	Null	1	1956.12	22	Null	Null	No-Diabetes	0	58	41856.5	13	55976	3451.5	340	4206	301	6	2	37298	47172	1	53155	120	247.5	7841	1251.5	145	2445	322	238.5	3	984	6	3031	214	0	9207	2	0	1	0	49	0	1	4	1	37	21	218	5	2	69	10545	160	1	0	83	0	5	7	6	0	22	3192	1	9	27	11	1	4	0	0	14	77	39	72	1	12	19	3	225	2	47	14	9	11	7	171	6.5	26	1	1	3	67	305	3959	181	8	195	441	5390	9	544	130	106	15	0	1553	11	1617	3	49121	16	973	19	1	18	155	13236	12	1	262	170	64	118	270	3875	3936	8	525	18	4	850	86	1	3	24	1194	9	1654	4	12	26	17484	1295	44	30.5	44	0	2	5	4180	1899.5	249	5	0	466	3	13	7	25	49	1	643	39	53	99	202	60	1	21	2	65	2	0	2	2	3	1849	11	161	0	12701	40	223	2	2	0	7	1	310.5	3	17	3	2403	185	1130	23	693	2836	3495	181	5	610	0	65	6	1	32	4254	42146	49	0	5	14754	8	4720	5353	36	1690	5	282	23	198	46	7	10	10	1	1	76	543.5	7	35	8	4	197	4	11381.5	357	2750	3	1	3	7	0	6	13	7	5	3	9	271	1	7	0	2	4	6	4	35	3	4	1	2	0	3	89	18786.8	7.63571	471.833	7.38571	8.13571	101.683	1.28571	1.28571	57.6357	14	1.28571	7	0	22	12	5	16	5	60	8	7	17	21	21	0	0	96	43	7	1	61	388	34	174	52	0	0	8	17	300	40	1	11	258	0	1973	13	1	0	6	10	3	4	0	0	8	0	2	4	15	94	2	94	0	245	0	1599.67	4	1	5.66667	6	6.66667	3	10	4	0	0	0	29	11	0	43	13	3	14	13	3	55	0	0	0	0	1	46	609	14486	146	11	44	321	0	7	20	0	38	21	2	40	3	6	8	3	29	9	0	9	0	2	1	10	5	44	22	4	220881	8	21	5	1	7	4	1	1	4	0	0	5	0	12	30	225	1	1	1	7	0	1	3	1	6	1	0	5	0	3	350	1	10	3101	105795	0	0	27	8	1	7	0	5	8	7	35.5	0	286	8	8	11	55	165	0	33	26	0	1	88	13	0	0	12	0	265	3	39	0	0	11	0	3	0.5	1	2.5	6	47	0.5	2.5	0	0	4	1	3	0	0	3	0	1	7	0	2	4	6	35	1450	0	12	53	5	1	0	3	1	0	22	2	0	13	0	0	3	4	0	33.5	140.5	2	0	0	1	22	1	139	45	7	2	49	512	35	0	18	0	5	3	1	15	7	114	27	39	7	0	341	5	7	1	0	2	0	43	0	0	9	1	2	5	120	9	5	1	4	78	0	114	13	0	0	6	0	4	1	0	0	0	8	1	0	42	1	2	0	10	9	4	7	2	9	3	1	8	0	8	1858	6	0	486	0	9	0	1	17	22	22	0	1	10	24	0	1	5	0	8	1	0	1	2	2	4	9717	78	34	12	1333	0	2	530	107	13	22	0	1432	3963.5	34	183
Control	Training	Normal, no hypertensive disease	Non-Hyp	Normal	182	25.6	269	38.3	29.41	18.3	31.89	39.4	Null	87	Null	1	2925.67	22	Null	Null	GDM-Diet	1	92	95932	38	33597	2472	1559	8723	537	14	1	94238	31583	1	53437	634	609	3586	1965.5	68	698	110	124.5	12	2476	12	5456	140	0	105335	3	13	0	0	197	12	1	8	8	11	15	830	4	0	128	21883	277	3	0	546	0	0	45	9	6	8	8753	9	8	43	6	0	13	1	6	16	36	1	224	0	4	13	5	958	0	51	23	329	30	14	246	4	129	4	1	6	177	561	1278	169	11	1123	381	8020	7	602	243	104	2	9	4922	6	3727	5	49992	25	804	23	7	25	211	20941	13.5	0.5	406	275	21	5	117	2723	1398	4	457	37	0	1428	186	6	4	54	2648	3	2143	6	8.5	3	10927	779	38	25	101	0	4	11	4186	2038.5	472	21	14	376	18	7	1	42	143	15	979	268	22	85	91	47	0	20	0	164	18	0	14	5	111	1102	3	81	5	26636	23	187	2	7	0	0	7	78.5	3	11	15	3533	271	1462	54	3792	888	4038	399	6	328	2	128	25	8	92	7515	13419	32	0	7	52602	11	5071	6995.5	50	2734.5	12	897	94	211	16	14	0	2	3	13	83	574.5	2	9	5	0	525	0	13249.5	714	2020	32	6	0	0	0	0	3	0	0	0	11	66	5	0	0	1	10	21	4	27	0	0	12	7	0	0	106	15908.7	10.15	464.667	10.15	9.9	139.317	3.5	3.5	62.15	7	3	11	15	4	9	13	294	11	246	18	22	9	146	19	0	4	130	68	30	8	337	593	28	282	71	1	0	15	10	255	43	0	56	285	7	1191	22	0	8	8	8	0	13	18	0	105	0	0	0	27	80	0	44	4	365	0	1068	0	1	5.5	2	7.5	7	3	8	0	0	0	250	17	2	197	3	2	5	11	3	913	0	0	1	42	7	53	1988	6073	222	9	18	473	4	12	9.5	3	152	0	9	29	28	100	0	6	28	63	8	0	10	2	1	4	8	55	22	1	74793	41	14	11	21	2	2	0	0	2	0	2	6	0	0	31	59	5	13	7	4	2	19	0	0	1	0	0	0	13	7	488	50	50	1917	75593	6	2	79	77	6	54	0	0	21	6	34	0	144	6	8	1	12	74	4	79	61	6	0	200	12	0	0	22	0	522	3	68	0	9	15	0	0	0	11	24.5	0	87	0	20.5	13	0	8	10	3	1	2	0	0	0	15	0	0	4	21	0	769	0	15	578	0	0	0	32	0	0	16	1	0	0	0	0	4	0	0	39.5	51.5	2	3	7	0	13	13	101	28	0	2	38	1224	16	0	5	0	6	13	6	26	0	389	11	64	3	2	366	0	34	0	0	10	0	2	1	11	0	5	0	2	115	26	7	0	5	29	0	167	89	4	13	10	4	5	0	5	0	0	0	0	1	90	2	2	10	7	0	0	3	0	5	5	0	0	0	0	1362	5	0	957	0	38	1	1	23	38	50	0	4	10	2	0	0	0	12	8	0	4	8	9	12	6	11129	153	21	4	620	0	0	1000	40	24	71	0	1735	3538	31	517
Case	Training	Severe Preeclampsia	Hypertensive	Severe PE	182	26	177	25.2	Null	Null	32.78	25.1	0	1	1	1	739.923	32	Null	Null	No-Diabetes	0	80	65904	18	37114	2316.5	742	3424	181	13	8	82969	62078	0	93288	922	186	11605	2377	144	3221	257	215	0	1037	0	1198	260	0	3931	6	2	3	0	88	9	2	7	7	8	8	227	1	2	40	9609	216	1	3	856	0	7	19	4	0	24	6012	0	5	63	11	1	0	0	0	11	115	14	74	19	18	12	7	807	1	20	11	122	7	6	257	2	309	6	7	15	44	109	5286	182	4	119	477	5925	3	869	193	67	10	9	2665	3	2555	7	89903	50	2115	21	8	1	220	29891	9.5	1.5	384	133	85	155	256	3903	2809	6	740	54	8	895	97	4	1	32	3451	14	3050	6	8.5	44	27000	1410	66	20.5	24	3	2	12	6020	2409	107	7	2	317	3	4	2	52	121	10	1103	351	44	92	161	25	0	22	1	92	12	0	4	0	0	2572	7	199	2	13275	32	250	5	0	3	0	0	85	4	3	7	2780	138	1563	26	666	1770	2948	199	6	881	0	93	12	4	24	3332	51553	38	5	8	15285	7	4208	3763	60	2926	10	712	36	85	23	1	8	7	2	3	32	288.5	5	21	2	1	285	3	18719.5	728	3032	27	5	2	0	1	15	17	8	1	0	11	443	5	13	0	6	5	22	3	61	0	1	5	1	0	4	78	13185.8	3.61667	193.833	3.61667	1.66667	45.5833	0.866667	0	30.9167	13.2	0.666667	37	45	13	8	8	94	7	115	17	3	42	74	37	8	0	113	57	17	0	68	744	28	60	32	1	0	10	9	366	46	3	20	506	6	2315	16	1	0	0	17	6	19	6	5	108	0	5	2	52	82	2	65.5	1.5	38	0	2278.17	4	0	1.66667	13	6.16667	13	12	10	0	0	3	181	102	11	463	6	3	14	26	1	1031	9	4	1	7	3	48	1064	6830	152	14	60	303	5	0	12.5	13	240	20	17	37	33	71	2	0	12	37	1	14	0	1	0	24	0	25	27	8	113303	2	11	19	3	17	4	2	1	11	8.5	0	2	0	1	56	81	4	4	4	27	0	1	0	1	4	0	1	7	3	0	516	25	52	3180	172105	2	23	115	107	37	84	0	10	12	3	49.5	2	314	8	18	9	71.5	159	1	15	7	1	0	6	10	0	0	52	0	489	0	41	2	1	16	1	10	0	2	2.5	2	32	1	2.5	1	6	6	4	7	4	0	3	0	1	22	0	0	2	10	20	2399	0	10	437	2	3.33333	0	5	2	0.333333	27.3333	12	0	23	0	0	12	1	5	13.5	120	1	0	0	1	31	6	159	42	3	1	32	1740	47	7	33	1	0	1	0	7	7	198	16	66	5	0	1157	0	7	0	1	0	0	45	1	4	2	7	4	4	171	126	82	8	4	59	2	135	46	0	5	6	5	0	0	3	3	7	2	2	0	73	8	3	12	35	5	7	5	8	0	7	2	1	4	4	2812	0	0	1027	0	15	0	3	5	62	231	8	3	2	39	1	1	4	0	3	0	0	24	0	4	0	24440	214	15	10	1611	1	0	565	98	8	46	0	1482	820	43	508
Control	Training	Normal, no hypertensive disease	Non-Hyp	Normal	223	31.5	278	39.5	22.45	14.4	25.11	39.3	Null	55	Null	1	2980.1	10	Null	Null	No-Diabetes	0	405	105832	120	83359	4995	4003	6539	1015	30	0	87409	48468	0	93008	310	3718	9912	2162.5	77	1617	101	156.5	11	8039	41	14940	243	25	360262	0	0	0	1	2198	35	80	0	29	0	73	1996	0	67	271	17710	94	33	0	2068	0	0	141	33	0	19	19619	0	0	13	0	0	0	24	0	24	51	32	262	0	0	25	51	2677	0	2	38	262	37	0	1061	0	909	0	0	0	351	674	5456	547	55	649	920	37343	51	424	165	601	0	155	5247	133	6497	9	294329	209	1924	0	21	158	512	30984	19.5	0.5	327	432	1	50	45	3675	1607	2	409	109	24	2544	341	0	0	122	1560	14	1694	24	0	79	12339	1885	42	28	180	0	23	29	9339	7127	2403	131	0	388	37	26	63	106	580	30	1271	208	94	98	205	159	0	3	0	303	117	0	56	20	142	919	0	23	0	38642	0	481	30	32	0	0	49	509	27	0	0	5831	241	1717	124	2400	3472	20159	697	0	1618	0	376	89	0	106	12721	34806	87	0	0	66600	30	5596	26194.5	412	8603.5	26	1792	44	656	1	3	0	0	0	0	315	1223	0	21	67	33	873	1	26629	2287	4159	0	0	65	0	0	0	0	0	0	27	79	185	25	0	22	27	0	11	0	126	31	28	0	0	0	37	136	29667.7	33.4	1544.67	33.9	33.15	417.567	19.5	4.75	230.9	20.5	0	50	154	0	0	0	445	29	271	28	44	0	194	26	41	0	319	94	48	0	253	1975	166	661	62	0	0	44	49	703	116	0	194	1951	0	1655	0	0	0	0	0	0	80	135	0	576	0	0	27	49	105	0	81	0	1985	0.333333	5100.83	0	5	41.1667	11	17.6667	29	18	15	3	1	0	1118	190	105	995	126	0	26	30	0	3677	0	0	30	0	0	173	5814	30800	674	38	67	194	1	1	1	24	1437	50	26	70	0	18	0	40	55	172	0	0	0	0	2	0	27	375	156	36	72316	0	55	56	31	0	0	0	55	26	0	0	0	0	0	54	102	0	0	0	24	0	0	0	0	40	0	0	125	63	91	616	29	296	3211	134052	0	26	476	199	65	130	0	0	0	14	181.5	0	406	0	0	0	79.5	135	59	102	131	0	0	256	74	0	0	90	0	2308	0	196	19	0	0	0	27	7	0	47	1	415	0	47	0	0	0	57	64	0	0	21.5	0	1.5	81	0	0	30	17	0	2415	0	196	1084	0	0	1.5	45	0	0	33.5	0	0	0	1.2	0	0	0	0	7.5	170.5	0	22	37	0	5	0	226	33	0	8	293	1483	22	0	1	0	0	0	58	88	0	525	103	159	0	71	1599	0	0	57.5	0	20	14	47	0	0	15	17	7	0	240	434	261	0	0	129	0	517	170	27	20	0	21	0	0	0	0	39	13	0	0	280	70	28	21	66	0	0	0	35	0	0	0	0	0	0	2455	0	0	3424	0	119	1	10	0	131	136	0	0	0	41	16	0	0	0	46	0	42	63	0	0	35	24399	278	73	16	866	0	0	2913	163	23	1	32	1715	7122	24	1393
Case	Training	Severe Preeclampsia	Hypertensive	Severe PE	271	38.5	272	38.6	22.14	8.2	25.75	39.3	1	1	0	1	3109.94	38	Null	Null	No-Diabetes	0	109	32535	84	15572	974	1297	1298	94	17	2	40533	32191	0	46925	212	1351	8044	1948.5	40.5	1276	59	99.5	6	3058	4	6185	109	0	20850	6	0	14	0	217	3	17	0	2	5	29	1112	0	3	147	5908	66	7	10	784	0	0	27	3	5	54	5992	13	13	4	0	4	0	0	0	0	60	8	90	0	8	0	7	625	2	14	26	88	19	0	1217	0	198	0	2	0	81	147	3197	152	7	129	557	12255	4	380	90	170	0	7	1891	34	2793	4	110102	38	1126	4	0	17	542	12536	0	0	299	192	23	48	144	1642	1215	0	311.5	38	9	641	170	0	0	46	1743	14	1330	7	2	50	8623	807	19	0	8	2	8	0	4322	1810	485	13	0	184	17	0	0	7	451	0	733	120	92	63	63	32	0	11	0	141	58	14	30	0	48	1196	9	44	7	12593	25	167	7	9	6	1	3	117	0	9	0	1989	129	976	46	640	1431	6033	110	21	900.5	0	63.5	20	0	29	3867	22236	45	0	0	17493	13	3328	8997	96	2597	13	775	11	207	28	1	0	0	5	0	83	759	6	4.5	2	0	196	0	15001	789	1440	1	0	0	0	0	0	8	0	0	0	23	234	0	6	3	17	2	12	16	30	10	0	0	6	0	4	58	5903.92	0.9	125.917	1.4	0.9	41.3167	0	0	23.65	9	0	58	51	11	0	9	117	0	143	0	9	5	15	28	0	0	179	74	0	0	70	895	43	92	26	2	6	0	0	336	34	0	107	389	0	972	10	0	9	1	0	0	20	38	0	102	12	11	16	42	76	0	56	1	351	0	2905.67	0	0	12.6667	23	7.66667	12	5	24	1	3	0	242	67	15	278	43	0	10	23	0	909	6	0	7	3	0	77	1073	3157	237	10	27	198	7	0	2	5	142	0	6	13	8	45	4	0	31	8	0	0	0	0	0	8	9	87	83	3	56772	24	5	13	0	5	0	5	0	0	4	4	6	0	0	40	4	0	0	0	53	0	0	0	0	2	0	0	17	26	11	371	14	91	1251	98515	0	1	55	118	22	18	1	0	0	5	75	0	160	0	3	7	50	103	19	38	0	0	0	42	148	0	0	128	0	1517	9	100	0	0	0	24	0	0	0	20	2	237	5	20	11	3	0	65	7	4	0	0	0	0	76	10	0	11	52	13	1263	0	58	179	0	0	1	0	0	0	39	3	8	47	1	0	9	0	0	22.5	45.5	0	0	0	8	19	0	160	49	0	0	127	835	47	0	7	0	0	0	8	36	0	107	9	26	5	4	758	0	0	0	0	4	11	35	0	11	12	0	0	0	109	88	36	8	0	16	4	62	33	0	0	0	0	4	0	3	0	0	0	0	0	105	0	0	9	7	3	8	0	0	0	0	7	0	4	0	1782	0	6	779	3	25	1	12	0	46	25	0	15	0	4	9	18	4	5	0	0	7	24	0	0	2	14355	138	9	0	782	5	0	1282	65	11	17	0	623	1979	27	638
Control	Training	Normal, no hypertensive disease	Non-Hyp	Normal	275	39.2	276	39.3	30.73	9.4	33.47	40.5	Null	1	Null	1	3183.65	28	Null	Null	T2DM	1	345	171443	107	157965	8499	6521	11365	1626	0	1	136574	51167	0	126942	410	4006	11313	2453.5	96	1540	89	324.5	0	11106	39	21187	414	0	242719	23	0	0	0	1148	0	0	0	0	39	107	4680	0	0	459	43428	423	1	0	1302	0	0	49	0	0	32	21693	30	0	58	0	0	0	2	0	31	15	140	407	0	1	98	1	2883	21	91	0	684	0	80	1119	0	262	0	23	0	536	657	3665	279	137	1473	1102	25632	0	2175	672	352	0	106	5393	0	6481	0	173284	60	1803	0	0	184	650	54444	78	17	396	673	65	35	253	6080	2164	0	480	234	35	2997	306	0	7	196	3982	22	4517	32	6.5	32	10401	2593	58	0	419	21	0	156	7080	5339	1248	127	0	558	38	0	0	200	809	0	1165	493	77	140	231	224	0	149	0	532	130	24	51	0	112	642	0	70	0	45920	13	410	57	65	0	0	30	769	0	60	0	7702	430	1454	88	5269	2370	9352	799	0	479.5	0	197.5	0	31	134	13194	28888	42	0	0	100056	0	7609	21120	163	8689	61	1876	138	579	9	0	30	0	38	0	336	1280	63	58.5	41	0	965	0	31075	2372	3622	104	0	0	0	0	0	1	25	0	0	0	180	27	0	28	34	0	0	0	61	0	0	0	0	0	35	307	30496.4	62.2167	1560.42	62.9667	43.1167	513.467	20.9167	0.166667	254.717	35	19.6	0	64	0	0	0	499	0	346	47	0	40	432	71	0	0	224	100	50	0	611	1505	54	1004	29	0	0	122	28	402	37	0	114	632	0	4767	30	0	1	98	0	22	17	0	0	129	0	0	1	66	213	0	52.5	0.5	1585	0	4204.17	0	3	1.16667	12	3.66667	29	16	43	0	2	32	467	197	0	490	159	0	0	0	0	1807	0	0	2	20	113	140	9357	36220	810	0	58	809	0	0	89.5	0	215	45	1	75	116	220.5	0	0	89	214	0	19	0	0	0	26	0	79	88	0	179520	92	57	41	33	0	0	0	0	0	0	35	0	0	0	83	195	0	29	0	25	0	0	0	0	0	0	0	54	10	148	1284	40	83	4519	216404	0	0	79	107	11	85	0	0	122	0	39.5	0	347	0	0	0	22.5	76	0	107	32	0	0	413	71	0	0	199	0	3868	14	297	0	35	0	0	30	0	0	61.5	0	418	0	54.5	0	0	37	61	0	0	33	17	0	17	94	1	0	79	166	0	2103	0	94	1447	2	0	0.5	62.5	0	0.5	27	38	0	30	0.8	1	39	0	0	110.5	55.5	0	0	51	0	71	0	161	109	26	32	187	2795	99	0	75	66	0	0	40	53	0	801	0	103	0	0	821	0	25	1	0	0	0	22	0	0	17	0	0	0	232	140	48	0	0	0	26	434	125	10	0	65	56	0	28	0	0	0	0	0	0	189	0	0	0	6	0	0	15	0	0	0	0	0	0	0	2095	0	0	2601	0	124	0	28	66	67	64	0	0	29	19	0	0	0	33	44	0	0	55	0	1	0	41603	430	53	0	899	0	0	2120	135	132	101	0	2495	9442	62	1999
Control	Training	Normal, no hypertensive disease	Non-Hyp	Normal	211	30	277	39.4	23.32	9	26.26	39.3	Null	66	Null	1	3299.88	38	Null	Null	GDM-Diet	1	293	185576	104	99064	6514	10024	12459	5138	0	2	195813	48861	0	180249	940	7442	9126	3976.5	29.5	1936	256	87.5	0	16177	0	30187	291	0	305907	34	28	0	1	571	17	0	69	100	0	179	11758	40	0	406	52379	553	0	0	5456	0	27	476	42	0	19	24296	45	0	22	36	34	33	2	34	0	79	36	1265	19	0	125	0	3761	0	55	0	1384	31	29	2794	0	1486	36	0	45	818	1511	2423	171	42	1012	734	30712	0	480	147	244	0	163	12159	35	12957	21	139002	0	3835	113	48	232	445	114657	67	0	1648	811	38	61	21	2931	1026	0	810.5	333	47	3009	564	9	0	325	1108	18	1483	51	0	56	15084	1263	22	13	264	0	0	108	8175	6537	572	65	0	699	68	0	0	64	459	0	1690	1536	91	108	110	439	30	133	0	899	50	0	64	32	360	995	0	75	0	111265	0	408	0	31	55	0	0	1231	0	37	3	6788	290	4427	236	17582	609	8347	3662	84	291.5	1	91.5	27	93	190	17961	24726	80	0	0	173992	33	6139	17973.5	79	8485.5	25	3524	267	714	0	1	0	0	33	0	441	2063.5	29	92	21	31	931	61	64922.5	2876	4134	131	114	0	0	30	0	0	0	0	47	23	162	0	0	18	36	26	156	0	375	0	29	75	0	0	13	140	58337.2	76.4595	1600.25	76.6262	67.7095	633.733	0.333333	0.47619	417.733	79.1429	0	53	157	0	0	0	987	0	1008	46	39	31	170	57	140	0	120	251	36	0	1025	2410	96	1274	83	0	33	183	71	651	67	0	35	1119	0	1629	0	0	0	0	0	50	91	1	0	1341	25	0	0	60	85	15	75.5	0.5	6412	0.333333	5818.5	0	3	30.3333	17	32.8333	16	26	49	2	11	0	1656	413	0	1455	74	16	32	54	0	9852	25	24	54	216	0	65	8501	43488	587	33	161	672	0	103	36	38	2342	0	22	112	278	410	61	0	205	441	0	23	149	0	1	1	0	220	2	0	19513	103	35	46	34	0	0	2	15	64	0	0	0	0	0	95	25	0	0	0	66	0	0	0	0	0	0	0	23	67	79	1205	416	691	4142	188979	14	30	623	194	61	280	0	0	104	32	0.5	0	178	0	0	28	0.5	297	63	56	96	0	0	586	35	0	0	317	43	7849	23	391	26	33	0	0	0	30	69	83.5	0	619	0	84.5	0	0	77	87	36	0	24	56	0	1	396	0	24	53	221	71	2789	0	83	2469	0	0	1.5	150	1	0	102.5	0	0	0	0	1	0	1	18	32	27	0	35	0	42	31	23	91	33	0	29	2	4605	28	0	40	24	0	111	27	0	0	2307	34	183	35	0	960	0	61	28	0	29	0	21	30	29	0	0	103	0	176	193	223	0	1	0	0	1014	1170	55	127	0	75	27	0	55	0	0	0	1	26	462	1	129	114	139	0	0	1	0	0	0	0	0	0	0	1433	72	0	6427	0	180	0	24	155	235	112	21	0	0	20	0	67	0	0	147	38	27	277	0	103	33	24794	843	0	0	840	84	0	1165	92	202	0	0	4957	7745	143	7342
Control	Training	Normal, no hypertensive disease	Non-Hyp	Normal	245	34.6	275	39.2	37.03	33.4	36.95	38.5	Null	30	Null	1	4328.97	98	Null	Null	GDM-Med	1	73	62597	33	48566	1465	1731	3447	503	19	0	61125	20525	0	69692	326	847	4817	1264.5	19.5	558	86	69.5	0	1849	0	3414	30	0	89110	0	0	4	0	158	4	0	13	39	0	11	857	18	0	67	11547	167	3	0	2364	6	8	33	6	3	1	7602	3	6	16	11	5	3	0	0	14	25	23	308	0	5	12	5	714	2	12	12	274	5	4	471	0	627	2	0	7	217	357	1189	80	5	182	193	3669	0	241	73	56	0	21	2606	21	2941	0	47649	23	1299	1	24	13	127	43354	12.5	6.5	358	133	11	8	30	1656	557	0	219.5	35	0	629	69	0	0	51	16925	9	13076	3	5.5	20	5585	765	3	0	61	4	0	19	3289	1653	142	10	0	155	7	0	0	33	77	0	449	394	10	21	23	58	0	10	0	74	11	4	13	0	5	442	0	39	0	22752	1	178	1	0	0	0	6	62	0	4	2	1835	114	1061	50	2941	169	2262	1188	0	135.5	0	78.5	39	0	26	3143	11954	12	0	0	44677	10	1666	3775	6	2030	31	903	21	100	12	0	0	5	2	5	18	296	22	8	7	0	178	0	16853	505	1633	29	0	0	2	0	0	0	0	0	11	3	206	14	3	0	6	4	22	1	74	0	0	2	12	3	1	46	14412.9	9.70238	292.917	9.03571	7.53571	103.333	2.28571	2.28571	304.702	16	2.28571	98	65	2	0	7	216	17	196	23	0	7	143	24	12	1	20	29	17	4	152	475	29	138	13	0	0	23	16	307	9	0	9	266	3	1027	5	0	0	13	1	0	10	4	0	588	0	0	9	41	38	2	22	0	727	0	1188.5	0	0	5	12	6.5	3	3	8	0	1	4	679	182	8	747	6	0	24	6	0	4656	0	0	18	53	3	27	1184	15909	98	0	14	243	0	0	17.5	9	973	6	28	34	241.5	231	35	0	10	175	0	3	0	0	0	5	3	6	4	11	36202	38	3	7	0	0	0	0	4	3	0	6	11	2	0	51	85	0	0	0	12	0	0	0	0	0	0	5	10	8	6	303	82	202	1948	110980	5	4	256	174	37	177	0	6	9	6	3.5	7	140	0	16	6	6.5	15	10	23	12	3	2	45	48	0	0	42	2	1081	9	74	0	14	8	7	6	8	8	23.5	7	144	0	23.5	7	0	0	4	8	0	0	1	0	0	19	5	0	21	28	2	780	7	0	1291	0	2.5	2.5	9	0	0	21	7	0	9	0	0	0	0	0	5.5	12.5	0	0	0	0	2	0	47	3	0	0	14	1481	32	1	0	8	0	1	4	0	0	378	5	45	3	0	307	2	28	7	0	9	0	21	10	0	0	0	0	0	51	173	152	2	4	28	6	261	203	9	25	29	24	0	0	6	0	2	0	0	0	66	0	11	47	49	6	2	0	0	0	5	0	0	6	6	832	0	3	1671	5	3	0	4	15	38	66	9	0	5	12	0	3	1	3	24	0	0	69	0	11	0	10836	202	54	0	269	0	10	241	46	23	74	8	947	1285	56	761
Control	Training	Normal, no hypertensive disease	Non-Hyp	Normal	216	30.6	277	39.4	23.91	5.7	29.3	39.3	Null	61	Null	1	3456	52	Null	Null	No-Diabetes	0	28	68274.5	6	37313	2393.5	1070	2882	276	0	0	61099	23235	0	62777	70	1020	5258	1009.5	2.5	885	50	73.5	3	3048	6	6278	130	0	167672	2	0	0	0	157	1	3	0	19	0	31	435	7	10	36	8169	100	4	2	403	0	0	34	2	8	16	4763	7	4	5	8	0	17	1	3	0	12	44	97	2	18	9	0	731	0	5	19	114	4	3	457	4	106	0	3	0	128	230	2041	163	3	155	221	9463	5	337	115	85	8	11	1446	19	2661	11	88492	33	980	21	15	67	315	19792	0	0	234	196	2	25	42	1215	549	3	154.5	65	23	1132	192	3	0	31	2041	3	1582	20	2	19	4458	612	8	6	33	0	2	11	3283	2321.5	311	8	0	204	30	0	23	20	197	0	467	223	54	30	35	54	0	20	0	100	10	0	33	0	6	315	4	54	4	14990	23	166	17	0	5	0	3	176.5	0	9	0	1767	88	742	25	916	830	4436	510	6	535.5	0	85.5	28	5	42	2881	17543	43	0	0	22120	8	1921	3859.5	85	2325.5	7	760	15	153	7	1	4	5	4	0	105	627.5	11	4	0	0	231	4	10916.5	1157	1353	11	4	0	8	0	11	0	9	0	0	22	137	0	0	4	1	8	14	10	38	2	5	8	2	2	0	31	9069.58	5.01429	308.583	5.76429	5.76429	74.6333	0.714286	0.714286	34.5143	2	0.714286	14	18	2	5	4	99	0	122	9	2	6	63	6	3	0	55	51	15	0	67	466	40	234	21	19	4	18	12	325	26	0	107	317	0	1341	36	0	11	6	2	0	10	13	0	90	0	0	16	5	21	0	32	0	609	0	2083.17	2	1	13.1667	4	23.6667	3	5	6	0	1	0	100	42	0	136	10	0	3	9	1	596	0	0	9	3	0	15	1591	10555	236	9	39	138	4	5	3	0	96	16	15	19	47	53	0	0	21	54	5	5	0	0	0	9	0	19	14	0	27645	0	24	4	5	6	0	14	2	0	0	0	0	0	7	18	82	2	3	0	0	1	0	0	0	4	4	0	12	0	10	250	1	65	1400	65395	0	6	34	34	7	20	0	3	7	5	22	0	147	9	14	12	16	75	3	12	6	3	14	76	40	3	0	23	1	1188	0	63	0	11	6	6	9	10	13	15.5	5	71	0	20.5	0	0	3	20	0	0	0	2	0	0	37	0	0	4	34	12	1300	0	37	179	4	0	1	0	0	0	31	0	6	5	0	0	0	0	3	11	63	0	6	0	0	19	0	43	15	3	0	89	1028	13	0	3	0	0	3	0	4	0	242	8	36	6	0	515	0	7	0	0	8	1	12	0	0	4	0	0	0	56	36	18	0	9	43	7	156	61	7	0	4	14	2	3	5	0	2	0	0	0	48	5	5	0	24	0	1	0	3	0	5	0	0	2	0	1062	6	7	911	0	41	0	4	22	44	60	0	13	3	2	2	8	8	0	5	8	0	14	0	3	9	17177	143	8	0	340	1	0	870	21	24	27	0	659	1423	44	385
Control	Verification	Normal, no hypertensive disease	Non-Hyp	Normal	257	36.5	272	38.6	23.9	17.6	Null	Null	Null	15	Null	1	3300	40	Null	Null	No-Diabetes	0	139	115850	9	147453	7443	5295	4440	600	0	1	87376	46698	0	85054	638	4370	10743	1097	59.5	1343	216	138	0	6645	10	17770	453	18	450979	19	0	0	3	738	0	0	0	0	0	94	4740	12	0	407	13612	21	38	0	810	0	0	33	0	0	42	11653	53	0	142	0	0	76	0	0	15	32	36	242	0	0	44	0	1027	0	0	0	178	0	34	2620	0	342	1	0	0	260	178	3186	63	58	159	393	14580	0	533	182	197	33	12	2194	25	3345	43	85181	0	1161	0	0	141	239	25783	0	0	300	203	0	0	122	5021	1268	0	260.5	54	0	1552	259	0	0	3	3486	22	5852	98	16.5	36	14699	1572	0	21	98	0	1	62	3227	5753	637	186	0	496	0	23	0	19	299	0	324	272	0	69	0	63	0	34	0	362	43	0	40	0	79	805	0	121	0	18286	37	475	35	0	0	0	0	435	0	0	42	7467	196	496	34	1756	181	2751	681	0	272	0	82	53	0	0	3889	46897	150	0	0	27641	0	4408	7316.5	59	6713.5	0	912	0	275	0	40	0	0	0	0	356	1273.5	0	0	0	0	81	2	24242.5	1103	2280	0	0	0	0	0	16	29	0	0	22	0	353	37	43	152	61	0	39	0	1	0	0	0	0	0	0	137	31714.2	60.6	1322.25	48.8	39.8	438.183	3.7	16.3333	186.85	22.2	12.8333	38	34	0	0	0	139	0	107	17	0	0	18	0	11	0	0	44	0	0	99	869	0	281	25	0	0	0	78	330	0	0	88	947	0	2154	77	0	26	0	0	0	0	0	0	144	0	0	81	0	36	0	1	0	1220	0	2596.67	0	2	40.6667	12	3.66667	14	18	15	1	3	0	222	105	0	214	29	0	0	0	0	1719	0	0	29	21	0	0	5790	41026	237	0	36	160	0	0	25.5	0	448	16	40	56	42	62	0	0	343	76	0	0	0	26	0	0	0	0	82	0	114794	0	0	13	28	0	0	49	0	28	0	0	0	0	0	79	281	0	0	1	29	0	0	0	0	0	0	0	22	69	1	508	30	80	6536	404995	0	0	0	34	0	1	0	12	0	17	108.5	0	388	0	98	66	43.5	76	13	0	0	0	0	176	70	0	22	188	0	4385	0	113	0	38	30	0	0	0	44	41	0	408.5	31	41	0	0	0	162	0	0	0	0	15	0	133	0	0	80	116	0	2620	0	0	408	53	0	0.5	32.5	23	0	23.5	0	0	0	0.8	1	0	0	0	108	171.5	0	0	0	0	53	0	176	34	0	0	1	1657	34	0	0	0	0	43	24	0	0	535	74	29	0	0	828	0	0	1	0	0	0	69	34	0	0	0	0	0	102	97	113	0	0	0	0	225	132	0	18	0	0	29	0	0	19	0	0	17	0	56	30	0	1	51	0	0	13	0	0	0	33	0	0	1	2164	3	0	1597	0	29	34	40	30	0	166	0	0	32	49	0	21	1	20	0	31	42	56	0	1	0	48726	417	220	0	641	0	0	523	33	0	33	0	1335	4209	83	1250
Control	Training	Normal, no hypertensive disease	Non-Hyp	Normal	255	36.3	278	39.5	23.9	17.4	Null	Null	Null	23	Null	1	4045	85	Null	Null	No-Diabetes	0	202	59578.5	43	102056	5128.5	7346	4806	980	23	0	54266	21970	0	83511	130	4212	6570	995.5	33	965	135	231.5	3	6830	1	9364	152	0	103412	0	1	0	8	315	55	0	0	32	0	37	6411	0	0	382	51804	759	1	0	2464	0	0	197	13	23	0	25104	0	27	1	0	34	17	0	0	0	45	0	438	22	23	52	0	4143	0	76	0	874	0	8	1660	0	572	1	0	13	496	797	2172	346	15	1249	503	16599	0	1411	452	270	0	23	8134	97	17649	0	95607	62	1890	37	136	60	237	72913	43.5	21.5	519	477	13	53	73	4482	1330	46	251	69	3	2402	311	0	0	45	1674	15	2162	43	0.5	19	5805	1153	86	35	317	0	0	81	5717	2312	352	65	0	239	70	0	0	80	546	0	1081	1012	35	116	180	50	0	318	0	671	0	0	0	0	4	600	0	53	15	39091	13	203	1	0	0	0	0	65	0	21	0	5865	524	1483	70	5526	699	4677	1433	0	277.5	0	109.5	66	0	116	16813	14396	144	0	0	110533	26	5307	14346.5	10	5532.5	30	1719	129	341	0	1	40	52	0	24	237	1018.5	16	25	23	0	488	0	34788.5	1792	3544	51	0	0	0	0	0	25	0	0	0	1	74	16	0	35	34	0	30	0	301	0	20	0	0	28	24	264	23165.2	26.5095	1057.17	31.3429	25.5929	455.95	6.39286	0.309524	111.01	14	0.559524	174	246	0	0	92	948	58	324	30	28	0	554	41	73	29	188	202	9	0	449	1927	46	802	146	160	0	59	32	433	12	29	80	530	0	1858	25	0	0	30	0	37	123	27	0	721	0	0	177	45	186	15	17	0	305	0	1428.33	23	1	0.333333	7	1.33333	5	3	5	0	2	0	775	274	7	858	10	23	0	26	0	5788	0	40	61	132	0	122	12337	32047	292	25	70	611	16	13	117.5	31	1289	36	91	59	929	734.5	0	43	283	402	0	13	0	0	0	0	0	14	0	0	71613	61	0	41	71	0	15	0	0	0	0	0	0	0	11	45	123	23	16	0	20	0	0	0	0	0	0	0	0	23	18	1012	639	416	1547	125819	32	13	411	230	7	261	0	0	23	0	0	0	90	0	0	0	14	48	0	34	165	1	0	409	50	0	17	208	0	5472	24	361	97	78	31	0	69	21	46	26	19	378	0	26	0	20	59	85	11	0	0	47.5	0	0.5	219	0	0	0	92	0	1185	17	0	2491	0	4	3.5	0	24	0.5	29	0	0	26	1	0	0	0	0	11	52	0	0	0	25	25	0	24	35	0	0	53	3379	15	28	29	0	20	0	0	20	0	1489	15	74	1	0	226	0	31	0	14	0	18	28	0	0	0	0	25	16	192	411	229	0	0	17	18	197	505	39	77	0	70	0	0	0	0	0	0	0	0	145	0	19	50	14	0	0	0	7	0	0	0	0	23	0	680	1	0	2913	0	64	0	17	123	53	42	0	0	15	43	0	0	0	30	180	16	0	114	19	21	0	24138	679	95	14	271	0	0	252	53	24	13	0	2040	5042	62	1920
Control	Verification	Normal, no hypertensive disease	Non-Hyp	Normal	221	31.3	269	38.3	21.61	13.1	27.27	38	Null	48	Null	1	3109.94	38	Null	Null	No-Diabetes	0	147	57395.5	54	45349	2368.5	1944	6184	571	22	1	56347	29716	0	62135	766	647	5993	1497.5	25	809	209	191.5	0	2802	3	3885	95	0	29921	6	3	6	0	580	0	1	0	27	18	7	917	0	11	80	25083	327	16	0	465	0	3	78	12	6	7	12267	5	18	44	7	7	2	5	8	29	58	10	223	0	6	53	10	2020	13	39	5	407	27	19	323	8	163	2	0	0	212	451	2365	230	4	853	669	8426	5	1277	245	115	0	8	5596	16	5421	5	77311	40	1353	17	12	72	641	38728	12.5	3.5	376	365	36	68	125	3102	1300	14	268	48	20	1094	241	0	0	34	1588	11	1756	24	9.5	44	8842	1048	36	26	200	0	16	32	5822	1571.5	363	0	0	236	6	11	0	100	494	5	1010	585	40	145	90	9	11	8	0	161	32	0	2	16	11	821	9	43	5	29859	23	179	14	5	0	0	13	129.5	5	26	4	3612	198	1703	19	2827	1541	3781	3020	40	990.5	5	264.5	11	2	68	9325	14672	31	17	5	64056	13	5096	8089	53	3054	36	1068	94	325	23	23	16	8	6	0	94	408.5	12	52	10	0	545	0	19668.5	1402	2329	22	10	8	5	4	0	23	4	0	0	0	217	0	0	5	0	11	41	13	188	0	0	5	0	8	0	174	18279.7	18.95	649.667	8.28333	10.7	190.283	3.33333	3	69.2833	17.8333	3	43	26	10	6	23	291	8	196	9	21	0	161	23	10	0	97	99	33	0	295	1191	80	372	57	11	0	13	23	376	41	4	60	419	1	1466	13	0	0	2	4	0	18	3	0	112	1	5	0	36	190	10	71.5	0.5	152	0	1333.67	11	0	11.1667	8	11.1667	6	5	6	0	0	17	220	33	0	248	45	7	1	10	6	888	0	0	9	33	0	46	5870	12533	226	9	54	439	20	0	11.5	33	167	55	8	30	2	160	7	16	55	146	8	20	1	7	0	6	11	69	37	0	106496	39	38	21	7	5	28	21	8	13	0	0	0	0	12	88	133	0	9	0	19	4	9	7	14	5	0	0	17	27	7	794	82	37	1625	84593	0	0	95	41	0	40	0	5	3	3	11.5	0	100	8	28	0	20.5	45	1	42	87	0	4	72	37	1	0	30	4.5	866.5	0	75	0	4	19	0	13	7	0	0	3	103	9	0	3	0	21	0	0	0	0	0	0	0	27	0	0	6	15	0	869	0	8	559	0	0	1	21	0	0	7	7	5	26	1	16	0	0	0	16.5	53.5	7	22	3	0	34	8	42	47	0	4	60	1981	31	0	17	6	0	15	9	9	0	2429	33	26	5	0	500	9	9	20	0	13	2	22	0	2	0	17	12	5	167	96	28	0	0	22	12	236	179	7	3	3	19	1	6	0	0	4	5	0	0	147	4	15	16	50	0	0	0	8	0	0	0	0	2	3	1100	5	0	2012	0	53	1	18	25	62	38	3	0	11	21	3	0	6	4	97	0	6	16	6	23	0	19035	225	22	6	588	0	6	475	63	70	28	0	1574	1920	34	681
Case	Verification	HELLP	Hypertensive	Severe PE	210	29.6	214	30.4	Null	Null	29.38	30	3	4	1	1	1185.01	3	Null	Null	No-Diabetes	0	83	69261	15	22315	1729	1847	5926	593	19	2	79807	20020	0	52457	907	2649	3000	2000.5	33	537	77	76.5	2	2414	0	2183	51	0	3220	3	10	3	0	51	0	0	1	3	15	9	1644	0	0	126	24761	327	9	0	949	5	16	59	3	30	6	8210	23	8	3	1	0	0	0	0	12	21	14	217	0	0	26	1	904	0	17	9	471	5	0	1776	2	278	2	11	1	101	323	838	113	27	813	337	4122	2	513	170	72	0	8	5973	4	4112	3	42117	10	1443	8	3	10	145	35770	24.5	0.5	615	269	9	14	40	1526	516	2	298	128	14	744	89	8	2	42	623	5	569	2	3.5	39	7040	524	18	5	176	4	0	15	3089	1418.5	62	17	0	172	8	0	1	49	156	1	600	358	5	62	79	71	0	34	4	289	12	0	18	10	4	654	4	31	6	38257	13	116	0	0	6	2	0	484.5	0	36	0	1964	83	1039	26	1321	464	1603	1002	15	258.5	0	45.5	11	9	21	5785	6393	11	15	4	64033	1	3387	4192.5	31	1983.5	17	1067	72	159	5	0	5	15	3	2	81	309.5	7	20	9	5	553	4	17087.5	1032	1662	28	13	0	0	0	0	0	0	1	6	3	41	1	0	1	9	0	4	0	82	2	3	2	3	0	0	104	13470.5	6.38333	181.5	6.55	4.55	64.8833	2.25	0	29.8833	12.25	2	49	33	2	0	7	403	28	145	15	8	12	372	38	12	0	27	42	50	2	461	1184	34	191	22	0	0	29	3	237	21	0	9	105	0	830	6	0	5	2	0	13	41	1	0	183	5	0	42	57	121	3	61	1	57	0	477.333	0	0	1.33333	4	1.33333	1	2	2	0	0	1	564	119	12	399	4	0	2	7	8	1738	3	5	24	84	4	9	2357	5164	275	1	29	471	3	2	3.5	11	318	1	32	30	27	189	8	8	6	124	0	3	0	0	0	0	1	66	27	1	22110	20	16	20	9	0	8	1	18	3	1	2	4	0	2	29	21	0	6	3	9	0	0	2	0	5	0	0	0	9	5	598	105	137	709	35317	14	7	135	84	31	120	6	0	10	2	2	0	31	5	18	0	6	48	3	17	42	2	1	41	42	6	5	163	0	2622	5	231	10	0	0	2	23	31	8	9.5	3	157	10	15.5	13	5	16	46	19	5	6	10.5	6	3.5	150	2	7	14	30	0	380	5	9	1004	1	2.66667	0	20	0	0.666667	18.6667	0	1	2	0	0	3	0	0	19	18	4	20	0	0	19	3	34	14	0	11	4	1604	30	17	12	3	0	3	8	2	0	1431	8	55	2	0	184	0	9	3	0	0	0	11	3	7	0	1	3	0	99	161	97	10	0	7	2	177	149	5	11	0	22	2	0	0	0	0	0	0	5	46	3	16	13	37	0	5	7	2	4	1	1	0	2	0	517	0	1	1555	3	25	1	4	30	17	21	0	0	2	2	0	0	1	14	17	0	0	53	0	10	2	8586	104	8	0	306	0	0	131	27	5	23	0	1881	1263	22	1076
Control	Verification	Normal, no hypertensive disease	Non-Hyp	Normal	213	30.2	272	38.6	Null	Null	24.2	17.3	Null	59	Null	1	3232	34	Null	Null	No-Diabetes	0	52	45532.5	53	31274	1853.5	1964	4023	292	15	0	34455	18835	0	28651	359	2816	2264	638	43	593	79	77	0	3819	7	8658	76	0	182401	1	0	9	0	374	0	0	0	0	12	13	2043	15	6	192	10797	105	0	0	118	0	5	34	0	0	7	6454	14	0	19	0	9	10	1	0	0	13	21	76	0	17	5	0	769	5	10	11	170	0	34	1446	0	74	0	0	0	99	397	1195	231	36	420	325	8027	8	392	123	203	7	15	2179	11	2155	8	58017	20	336	13	57	56	247	8407	0	0	238	250	38	25	95	1491	752	0	160	63	5	960	156	0	0	72	670	10	744	30	1.5	7	5220	632	4	0	60	0	2	0	2829	2438	773	21	5	362	6	5	0	23	193	0	451	88	61	24	49	31	5	37	4	445	48	12	30	15	171	537	0	34	0	10871	25	207	0	0	0	0	0	239	0	0	0	2699	213	701	7	1267	780	4365	530	4	267.5	0	13.5	8	5	104	6890	8157	36	0	13	20765	9	2403	7012.5	96	3037.5	21	559	34	199	17	0	9	0	0	13	159	551	13	0	0	0	160	9	9142	705	1249	1	0	0	0	5	9	10	0	1	4	28	73	0	13	2	10	0	3	13	61	0	28	0	0	0	0	99	15037.2	47.6	637.25	17.75	20.75	167.35	2.65	2.4	121	17	0	4	15	0	0	0	144	0	71	0	21	0	32	1	0	0	146	14	1	11	115	516	24	245	80	0	0	18	7	128	24	0	63	246	0	773	13	0	0	10	0	0	0	8	0	13	0	0	0	4	124	0	5	0	1057	0	1908.17	0	1	11.6667	9	12.1667	10	7	16	0	2	0	38	21	0	70	30	0	0	10	0	231	0	0	10	0	0	29	1263	7617	429	17	19	195	0	18	1.5	0	28	0	0	33	8	25	7	0	20	33	0	0	0	0	1	0	7	70	48	0	44167	13	0	27	19	0	0	0	11	6	0	0	0	0	0	39	95	0	0	4	0	0	0	0	0	0	0	0	9	18	60	296	6	29	1651	57994	6	0	24	0	0	25	0	0	25	8	21	8	127	5	0	0	18	76	0	53	38	8	0	240	49	0	16	117	4.5	1957.5	0	201	0	0	0	0	12	34	1	11	12	158	0	11	0	0	47	7	11	10	0	15	6	6	97	12	0	37	65	0	693	0	43	142	0	9	0	4	0	0	1	0	0	12	0	0	0	0	0	1	61	2	9	57	11	11	0	58	19	11	0	94	379	8	0	22	0	0	0	21	25	11	204	47	57	10	0	262	0	0	23	0	6	7	34	0	0	3	0	0	0	55	0	0	0	0	39	12	80	101	8	0	0	10	5	0	0	0	0	0	0	0	37	0	0	0	1	0	0	0	14	0	0	0	0	0	0	601	15	0	783	0	18	0	3	24	49	13	7	0	1	6	0	0	0	0	34	16	23	6	0	40	0	8199	161	22	7	297	0	0	1109	21	33	6	3	736	4711	9	822
Control	Training	Normal, no hypertensive disease	Non-Hyp	Normal	240	34.1	275	39.2	Null	Null	Null	Null	Null	35	Null	1	3150	23	Null	Null	No-Diabetes	0	110	45349	34	65346	2887	754	4371	371	12	6	38617	33561	0	70908	407	2405	5353	1425	35.5	1717	300	151	8	2232	12	5142	204	4	99213	6	0	0	4	151	0	0	0	33	23	18	503	25	15	354	20235	320	0	0	937	0	7	36	5	2	23	9224	21	12	13	7	14	19	0	4	4	70	47	192	16	5	41	5	734	3	13	5	80	15	16	638	16	234	0	4	3	77	328	3233	363	43	763	639	28867	17	1185	265	400	52	0	2707	28	6203	6	109892	42	1235	17	7	26	735	23505	3.5	0.5	462	310	57	113	153	3762	2218	8	332.5	65	21	1587	204	7	0	54	2696	5	2117	8	10.5	23	7405	1640	48	33.5	68	0	18	7	6984	2530	470	36	0	388	11	11	2	74	160	3	1356	200	126	120	141	124	3	46	0	196	10	0	16	11	77	800	2	116	4	25020	38	210	15	16	4	13	14	201	5	38	4	3790	319	1819	37	1570	5409	7379	342	7	1395	5	172	8	20	122	9908	30027	39	0	9	53248	18	5766	13518	55	4226	19	845	88	600	34	15	11	6	10	4	100	968.5	2	71	10	0	571	6	15931.5	1000	3271	11	0	4	0	13	5	0	0	0	8	4	165	9	5	0	0	4	16	7	72	0	0	0	2	0	7	179	14634.8	11.1262	457.75	14.8762	13.6262	185.15	2.97619	2.97619	162.626	15.5	0.142857	59	52	22	2	8	100	19	151	21	9	13	47	33	14	2	146	78	25	4	118	915	117	476	81	7	0	12	15	483	60	9	34	356	0	2616	18	2	3	3	2	3	48	1	3	185	3	7	28	25	157	0	66	0	349	0	1487	3	1	6	8	8	7	13	16	0	0	7	262	82	4	378	37	20	5	13	1	1004	4	2	6	31	3	78	1654	19350	291	22	71	385	4	11	20.5	10	270	20	29	32	122	45	4	0	35	27	4	10	0	7	1	7	3	78	9	5	136940	18	22	12	18	8	11	5	0	4	0	3	0	3	5	26	146	2	6	0	11	0	0	0	0	7	0	9	4	4	22	389	9	77	1578	68454	0	13	191	151	59	131	6	3	13	3	30	0	202	1	21	9	48.5	49	16	83	50	5	0	142	26	2	6	61	0.5	1668.5	9	295	7	0	11	3	9	5	20	28	14	181	0	30	1	1	11	19	0	9	0	32	0	7	88	4	0	15	60	10	1566	0	21	577	2	0	1	20	12	2.5	48	0	1	26	0	0	2	1	5	20	70.5	0	13	0	7	49	0	70	43	0	7	108	767	41	1	35	3	2	13	0	26	5	208	6	56	13	6	626	8	20	23.5	0	18	0	21	1	4	3	0	6	7	215	116	85	6	2	59	10	165	80	0	4	4	12	0	4	0	7	0	0	0	0	143	13	5	14	36	2	0	3	13	10	6	1	3	0	18	954	6	0	1161	4	15	3	9	26	42	19	1	3	0	12	1	8	5	3	18	0	0	41	0	2	8	13183	108	56	19	818	0	4	1334	96	48	20	4	1251	6106	40	550
Control	Training	Normal, no hypertensive disease	Non-Hyp	Normal	254	36.2	281	40.1	31.95	15.1	35.24	40	Null	27	Null	1	3730.8	59	Null	Null	GDM-Med	1	276	120926	63	89356	4135.5	7113	11511	3266	59	0	114724	30362	41	105758	941	1074	5657	2284.5	53.5	1098	234	206.5	0	7830	0	10925	267	0	154307	0	17	19	27	397	0	19	34	21	0	32	4859	1	21	339	57623	816	24	0	5111	0	0	212	1	12	16	28306	36	0	0	0	0	0	0	0	0	44	2	584	38	8	57	22	3225	20	114	0	1109	31	0	1179	0	964	14	17	14	348	975	1936	374	66	2165	701	8766	0	1081	186	154	0	39	7660	36	9029	0	86638	22	2375	0	33	65	307	70968	61.5	2.5	714	562	20	42	83	3422	1468	0	320.5	183	41	2879	291	21	1	148	743	15	1083	0	20.5	46	8435	1401	48	20	334	0	9	119	6867	2441	478	54	0	450	63	36	0	102	247	0	1187	728	42	77	63	80	0	117	0	339	26	19	14	0	42	890	0	57	0	69430	40	308	17	0	0	21	0	243	26	0	15	7647	251	2909	80	9561	800	4312	1326	63	578	0	196	64	0	251	19734	13660	49	22	0	136618	0	5799	12145	73	5478	12	2302	100	497	43	0	0	0	22	0	134	599.5	38	16	0	0	539	0	34002.5	1950	3301	61	24	18	22	0	0	0	0	0	32	0	122	0	0	9	0	11	71	0	219	0	12	0	27	0	0	200	29179.2	14.1	989.25	11.8	14.3	429.85	0.45	0.45	130.3	15	0.25	61	309	0	0	34	999	94	518	39	14	11	231	34	60	0	108	119	109	27	933	1406	87	828	117	1	0	96	0	377	8	0	20	424	0	1123	23	24	12	0	0	0	296	0	0	932	0	0	12	21	243	0	128	0	1017	0	1382	0	0	0	11	25	5	3	17	0	1	0	1572	276	0	1482	27	0	0	0	0	8949	28	9	165	206	0	100	8638	32573	281	6	53	981	0	0	61.5	38	1993	38	181	75	355	307.5	0	7	155	469	0	0	20	0	0	17	0	101	0	0	109440	43	83	18	1	11	0	14	21	8	0	0	0	0	26	69	146	0	19	0	6	0	0	0	0	0	0	17	0	38	10	1551	651	735	2184	140598	64	41	821	628	31	351	0	0	32	0	6	0	91	0	16	14	6	73	0	97	134	17	13	268	61	15	12	63	0	3439	0	522	0	58	79	0	0	17	16	79	0	451	37	78	9	0	0	64	34	0	0	0	12	0	148	0	18	38	112	19	1273	4	0	4640	0	0	0	103	0	0	0	0	1	56	1	29	0	0	24	43	153	0	39	0	0	48	11	206	48	0	0	6	3100	0	18	15	11	0	0	0	13	0	1583	0	134	0	0	584	10	62	0	0	0	16	0	0	0	19	0	8	33	262	614	345	0	0	1	0	367	430	26	53	28	78	0	0	65	15	0	0	18	0	227	0	17	126	57	0	9	0	21	0	4	0	0	22	0	948	0	0	3415	28	87	0	0	75	38	60	27	0	0	1	0	0	0	24	129	10	0	210	0	0	0	18109	404	70	20	642	0	0	519	30	17	25	0	3839	5954	92	2728
Case	Training	Severe Preeclampsia	Hypertensive	Severe PE	246	35	249	35.4	34.84	8.6	38.27	35.6	0	1	1	1	3104.27	84	Null	Null	T1DM	1	85	23494.5	7	13038	895.5	1147	1427	205	0	1	26066	18743	0	35470	47	1609	3144	2462.5	2	968	58	75.5	0	2479	0	6513	50	0	99007	0	0	0	0	366	0	0	0	19	0	66	1365	7	20	88	5831	10	0	0	535	0	0	0	21	0	0	3957	27	12	27	0	0	54	2	0	0	22	1	195	0	0	15	0	801	0	10	0	102	0	0	1266	0	490	0	0	0	172	181	1797	141	0	201	376	15171	23	305	130	325	32	0	3055	11	2431	0	79385	33	733	0	6	20	268	14269	0	0	416	231	0	0	29	449	378	0	303	20	1	873	182	17	0	70	663	2	502	0	0	58	7907	517	29	0	0	0	20	54	3544	1861	1419	107	0	90	5	0	13	0	182	6	332	165	18	23	42	147	0	17	0	230	0	0	0	0	25	569	0	22	0	18528	0	225	17	1	0	0	0	114	0	0	13	2157	116	1103	0	957	543	4691	602	18	467.5	0	27.5	17	33	37	4540	7677	18	0	16	16215	0	1088	4962.5	106	3388.5	0	984	14	432	0	0	0	0	21	0	60	639.5	0	21.5	13	0	185	0	11156.5	337	1007	0	0	0	0	0	0	0	12	0	0	23	126	0	0	7	0	0	25	0	0	0	0	14	0	0	0	34	9702.5	11.5214	294.5	11.5214	11.1881	64.7833	6.9881	6.7381	62.9381	14.25	6.57143	0	38	0	21	0	38	0	211	0	0	0	96	15	0	0	102	18	10	0	17	655	16	69	47	0	0	0	0	247	28	0	64	255	0	518	0	0	0	0	0	0	0	0	0	207	0	0	0	18	21	0	1	0	521	0	3767.33	0	5	10.3333	88	16.3333	15	11	49	2	3	0	386	33	0	396	0	1	0	27	0	1394	0	0	1	0	32	0	1216	3098	294	0	0	251	0	0	0	0	164	0	83	15	37	35	0	21	1	33	0	9	1	13	0	0	21	97	50	0	11898	93	24	15	22	0	0	0	0	15	21	0	1	0	0	56	0	0	0	11	15	0	0	0	0	19	0	0	0	0	16	266	0	69	749	35361	0	0	50	49	15	26	8	0	0	0	23.5	0	90	0	0	0	10	23	0	0	0	0	0	34	141	0	0	211	0	1638	21	64	0	0	0	0	5	0	15	5.5	0	277	0	5.5	0	0	0	61	0	0	0	0	0	0	27	0	0	40	80	0	758	0	204	138	0	0	0.5	0	0	0.5	11	0	2	9	0	0	17	1	0	11.5	88.5	0	0	0	0	0	0	42	8	0	0	159	774	0	0	0	0	0	1	0	57	0	21	0	0	0	0	848	0	0	0	0	0	0	0	0	0	0	0	0	0	112	47	47	0	0	5	0	98	20	0	0	0	0	0	0	0	0	0	0	0	0	76	26	0	0	40	0	0	0	0	17	0	0	0	0	0	654	0	0	1322	20	20	1	0	15	66	17	0	17	21	16	0	0	0	0	24	0	29	0	0	15	0	5018	55	0	0	492	0	0	1300	12	67	0	0	221	3793	24	931
Case	Verification	Severe Preeclampsia	Hypertensive	Severe PE	226	32.1	231	33	Null	Null	41.27	32.6	2	5	3	1	1624.43	3	Null	Null	T2DM	1	88	43069.5	31	14931	1225.5	1511	2922	460	6	1	44380	18521	5	31743	152	620	2532	1382	9.5	524	35	56	4	3604	0	6789	47	0	146985	0	6	0	0	236	9	21	0	0	0	18	902	0	6	154	8939	85	5	0	478	0	0	51	8	0	13	6759	0	0	10	0	0	0	0	0	0	42	452	179	0	17	0	0	720	2	10	6	192	17	0	403	0	264	0	3	0	126	264	1318	133	11	184	491	10534	19	183	74	257	16	9	2783	1	2647	3	70937	25	942	14	6	36	141	16537	5	0	318	200	16	27	40	800	388	1	161.5	32	1	717	135	7	0	92	423	6	342	5	0.5	12	5003	469	17	0	87	0	8	9	4326	3019.5	989	34	16	295	19	8	0	34	325	0	603	115	68	33	58	49	0	30	0	123	42	0	42	8	5	539	0	55	0	16496	0	101	23	2	0	4	0	340.5	3	0	0	1637	80	1022	52	1900	1040	6223	230	4	586	0	105	6	8	37	4947	8117	19	0	0	30857	0	2190	7139	158	4444	12	821	32	212	11	16	0	0	0	6	60	667.5	6	21	32	5	435	8	10434.5	763	1208	8	10	6	0	8	0	10	0	0	0	7	37	0	3	2	7	0	4	0	29	0	2	0	0	0	0	69	8309.75	3	229.75	3	8.33333	62.0833	0	3	58.0833	22	3	27	24	3	0	14	159	0	145	5	8	21	170	13	3	0	144	18	0	0	145	630	26	127	27	13	0	6	1	221	34	0	92	307	0	372	7	0	0	11	3	0	11	13	0	122	1	0	6	38	40	0	47	0	732	0	2166.17	8	1	7.16667	25	5.66667	10	8	4	1	2	3	284	39	0	218	23	0	7	0	0	764	0	0	0	15	0	21	1784	4174	211	18	29	169	0	1	0.5	7	239	1	5	18	94	71	0	5	19	47	0	0	0	0	0	0	23	75	63	9	11879	20	9	10	3	0	0	2	0	3	5	1	0	8	0	17	26	0	0	0	13	5	0	0	5	0	0	0	53	34	9	282	63	33	624	21607	5	11	93	57	6	32	0	0	16	0	35.5	0	101	0	5	0	22.5	39	8	10	16	18	16	122	33	6	0	61	0	523	0	51	3	0	0	0	0	0	0	15	0	86	0	15	0	0	0	0	0	0	0	0	0	0	31	1	0	0	21	0	792	0	45	494	0	3	11.5	0	2	0	3.5	0	0	10	1	0	0	0	9	2.5	63.5	0	0	0	0	11	2	42	33	0	5	129	723	9	0	17	0	0	9	0	17	0	327	17	62	0	0	449	1	0	5	0	0	0	9	0	0	8	2	0	0	1	35	73	0	0	22	0	176	142	0	0	1	2	7	10	7	8	0	0	0	0	119	0	16	0	22	10	0	5	0	0	0	0	1	0	0	574	8	0	1424	0	20	1	17	17	75	44	0	8	1	0	0	0	0	5	0	0	9	0	12	0	0	6429	85	9	0	432	10	0	1185	28	21	0	0	780	3040	40	735
Control	Verification	Normal, no hypertensive disease	Non-Hyp	Normal	267	38.1	278	39.5	52.34	10.3	53.28	39.2	Null	11	Null	1	3169.48	27	Null	Null	GDM-Med	1	73	81909	22	33807	2034	1037	3736	428	0	0	75279	27015	0	63978	287	1637.5	3300	1578.5	35	1300	45	52.5	0	2553	1	7155	164	0	312414	9	0	6	0	264	15	0	9	0	0	24	765	20	6	85	6486	32	1	9	334	0	0	28	3	5	20	4103	0	0	0	18	0	6	3	13	0	12	18	123	5	0	11	0	788	0	24	14	91	0	0	653	0	91	0	0	0	183	228	1422	168	12	209	256	9830	9	334	62	117	7	6	1589	7	2942	11	73649	12	833	8	0	35	343	15106	0	0	264	251	1	16	101	1004	463	0	238	41	10	793	187	0	0	47	3119	3	2239	26	4	10	7202	550	5	5	54	0	0	21	3340	3764	722	59	0	416	20	0	6	17	215	0	443	48	25	26	59	30	0	61	0	229	106	5	0	5	58	655	0	35	0	14703	17	160	0	4	10	0	8	315	1	18	15	2155	116	603	23	1117	843	6492	284	9	290	0	120	34	18	43	3347	16448	6	0	0	23277	13	1819	7866.5	96	4468.5	16	819	7	180	0	0	3	0	0	0	70	672	6	2	6	4	272	0	10000	688	864	8	0	0	2	7	0	4	0	0	0	26	104	8	7	1	12	1	15	0	11	0	3	0	6	10	0	47	10671.7	15.0333	365.667	20.0333	3.03333	96.8667	0.166667	0.833333	107.033	10	0.666667	24	1	0	4	5	75	0	89	5	11	0	23	9	0	0	86	20	9	0	92	440	48	150	58	8	0	6	7	197	21	0	72	575	0	975	0	5	0	7	0	0	7	13	7	81	0	0	0	36	40	5	20.5	0.5	1705	1	3492.83	8	0	8.33333	20	11.8333	22	21	10	0	2	0	232	24	0	170	36	0	11	17	11	536	0	0	0	10	10	41	1048	8518	277	8	38	184	0	7	4	0	187	0	19	24	12	0	7	0	20	36	0	9	1	0	0	9	0	63	8	0	11750	21	32	10	28	0	0	6	0	0	0	0	0	0	0	5	39	13	0	0	0	0	0	0	0	2	0	0	11	16	15	236	2	45	1727	57329	0	0	63	29	10	26	8	0	10	0	44.5	0	225	0	6	0	42.5	50	5	13	16	0	0	131	60	0	0	35	9	1127	0	111	5	0	0	7	0	0	14	25.5	11	205	7	16.5	0	0	11	35	9	9	7	0	0	0	18	0	5	31	77	5	1184	0	41	121	0	0	0	0	0	0	5	0	1	20	0	0	0	0	0	12	78	0	0	7	0	7	0	93	13	0	0	26	945	26	0	0	3	0	13	0	30	4	71	13	28	0	0	541	0	6	0	0	14	2	11	5	7	13	0	0	0	53	16	47	0	0	13	3	141	33	10	0	0	11	18	9	0	0	0	0	0	0	116	2	10	0	10	0	0	0	16	0	0	1	0	0	0	1363	3	0	827	0	14	1	5	8	91	51	0	0	0	0	0	9	2	0	13	58	42	5	0	11	0	9837	117	8	6	475	6	0	948	63	68	17	0	908	2666.5	70	835
Case	Verification	Superimposed Preeclampsia (traditional)	Hypertensive	Severe PE	192	27.2	195	27.6	Null	Null	33.47	28.4	2	3	1	1	660.544	0	Null	Null	No-Diabetes	0	133	39079.5	143	17206	1378.5	1632	2934	111	14	0	42813	44908	6	41902	121	1379	6902	2596.5	26	1165	190	184.5	6	2841	10	5300	134	0	78213	0	0	0	0	132	12	0	0	0	0	5	1498	8	7	249	8485	119	6	0	343	7	7	12	1	0	8	7087	24	5	50	6	0	14	0	0	3	42	15	36	9	1	10	17	744	3	14	21	219	15	0	2924	0	183	0	0	7	79	180	3541	295	28	334	767	19315	15	511	135	254	27	0	2286	6	1988	12	126192	35	1047	19	21	14	331	9096	6	0	338	240	41	22	114	2355	1534	11	477	20	0	1247	242	3	0	39	1869	5	1037	5	5.5	36	9975	1047	28	11	19	0	45	16	6800	3401.5	1669	32	12	446	23	12	5	76	705	7	970	99	95	99	104	42	0	18	1	334	25	0	4	0	12	1874	0	76	0	14167	27	135	20	0	0	6	0	56.5	0	32	0	3641	144	1174	37	777	2684	6422	319	15	1426	0	119	4	17	75	6941	18000	18	8	1	25039	37	5158	11813	122	5617	0	799	13	340	28	1	15	8	0	5	183	1165	6	16	25	0	294	0	16114	924	1978	4	0	0	0	0	0	6	0	9	0	1	158	0	0	1	15	0	7	0	55	0	0	12	5	0	0	111	7649.08	4.35	237.083	6.1	4.15	50.7333	1.2	1.95	31.35	10	0	8	38	13	0	9	95	1	174	11	13	51	47	58	10	0	254	21	9	0	68	1071	57	82	61	0	6	9	0	178	112	8	63	439	5	1134	15	8	0	0	0	14	6	23	0	86	14	5	27	48	121	0	80	0	502	0.5	2546.67	4	2	6.66667	10	9.16667	9	1	14	2	2	0	158	25	12	200	12	2	0	57	0	462	9	3	0	8	0	30	1799	2596	376	31	45	188	0	3	6.5	0	73	11	9	21	13	28	0	0	14	2	0	0	0	0	0	8	20	142	84	8	71402	41	18	16	25	0	4	0	13	0	2	0	5	0	6	9	17	0	0	0	22	0	13	0	0	0	0	0	26	7	14	571	0	13	1341	69011	0	14	35	127	24	67	0	0	44	6	86	0	237	2	5	0	59	134	0	47	11	2	8	46	196	0	5	432	0	2394.5	17	233	4	0	0	0	34	13	10	31.5	35	396	0	43.5	3	0	14	46	18	7	0	8	0	0	140	0	6	18	77	5	1059	0	60	263	3	0	1	4	20	0	9	4	0	12	0	0	3	0	4	8.5	82.5	0	7	0	0	22	0	217	39	0	0	162	449	51	0	0	0	10	20	11	34	0	245	12	54	5	8	767	5	0	0	0	0	0	20	0	11	14	0	0	0	145	47	26	6	6	29	13	116	43	9	5	5	0	0	0	0	10	0	6	4	0	85	6	0	0	8	0	0	0	9	1	0	0	1	5	8	1266	7	0	946	0	17	0	15	1	83	48	0	17	4	7	11	10	4	0	6	5	12	27	0	5	0	14447	184	8	0	1229	0	0	546	84	8	21	0	891	3740	18	488
Case	Training	Other/Severe gestational hypertension and IUGR	Hypertensive	Other	253	36.1	261	37.2	30.57	21.6	35.29	37	1	8	7	1	1854.06	0	Null	Null	T2DM	1	122	61509.5	11	44454	2499.5	2265	3720	497	22	4	54105	32197	9	53681	1062	7465	8966	1395	54	1071	87	76	18	5205	26	9729	166	0	110031	14	0	0	0	365	13	5	7	0	6	43	2768	13	0	849	12749	224	0	0	1306	32	0	30	0	0	11	8056	72	6	15	0	0	12	0	0	6	38	1341	104	0	10	3	11	634	0	31	19	191	0	15	1605	0	271	0	44	10	202	228	2559	191	46	242	341	44156	116	225	132	226	118	5	3966	9	4074	0	83723	36	1457	6	14	139	550	20537	20	0	582	503	28	26	135	2039	690	12	260	72	29	1629	154	0	11	46	429	6	447	21	0	12	8966	977	36	4	57	0	23	10	3180	2540	961	44	0	285	59	4	9	7	241	0	725	226	85	60	57	30	0	15	0	1067	100	0	6	25	101	903	7	48	0	22773	34	290	10	5	3	7	0	514	0	1	0	3374	249	1154	23	1218	791	5425	1104	16	847.5	0	259.5	11	0	48	6036	17356	57	0	28	35594	17	4065	11429.5	118	6309.5	28	791	58	397	34	23	17	0	0	8	294	5902	0	394	15	13	394	1	23343	713	2065	13	0	14	0	0	0	16	0	13	0	15	196	0	0	7	27	6	48	0	41	8	12	0	0	19	0	87	17231.3	5.11667	374.333	0.366667	5.03333	101.7	4.91667	4.91667	58.2833	19	0	75	27	0	0	0	99	17	128	18	0	19	155	168	12	12	147	32	13	0	197	826	47	448	16	36	0	51	9	293	71	0	16	470	0	894	19	0	38	0	5	0	47	4	11	159	0	0	105	77	139	8	73	0	758	0.333333	2842	0	2	2.33333	17	12.3333	12	8	29	0	2	16	653	225	23	526	43	0	9	10	15	1512	15	0	0	117	5	25	1453	13080	381	268	17	169	0	13	0	5	257	15	41	37	27	69	6	0	26	67	6	0	0	8	0	5	8	114	64	0	53032	107	14	22	44	9	0	11	0	9	0	7	0	0	8	41	88	0	0	5	21	12	0	8	0	0	8	0	27	45	61	392	40	88	2710	102863	0	0	147	292	7	70	22	0	22	0	27	0	241	0	1	0	76.5	168	22	31	0	0	0	80	232	0	47	1852	3	2867.5	21	660	38	0	11	42	145	80	50	60.5	22	544.5	12	55.5	22	13	154	509	100	40	21	23.5	20	11.5	151	10	127	106	689	13	1296	0	425	381	2	6.5	7.5	0	0	0	48	13	0	27	1	0	0	3	4	20.5	72.5	0	8	0	11	13	9	60	0	0	0	107	1584	85	0	11	8	0	5	1	5	0	392	12	70	0	0	667	14	11	14	0	0	4	18	0	0	11	0	0	0	62	149	52	0	0	39	0	131	82	0	0	0	10	0	0	0	0	4	0	0	0	58	8	3	8	25	9	0	0	0	0	18	0	0	0	0	984	17	0	1249	0	15	0	14	11	52	99	4	0	7	7	0	0	0	0	31	0	8	106	0	9	0	9868	155	10	6	509	0	0	783	20	58	0	0	1069	3918	52	1548
Case	Training	Severe Preeclampsia	Hypertensive	Severe PE	237	33.5	239.4	34.14	30.95	33.2	30.71	33.6	1	2	1	1	2449.12	55	Null	Null	No-Diabetes	0	180	127896	64	49723	3460	3308	6214	460	13	8	148826	107675	0	117319	435	8241	15119	6549	113	2180	210	181	30	4311	31	10011	290	0	101808	0	0	0	0	428	0	0	4	23	39	47	2088	0	5	646	14989	149	1	0	927	17	10	60	16	0	16	7893	76	16	40	11	0	12	1	25	11	20	2	131	0	13	19	8	373	0	29	26	245	0	0	1303	0	226	0	40	19	113	255	3673	127	57	260	594	27233	30	955	330	204	82	17	3426	0	2838	0	88780	43	1564	29	26	49	223	22820	19.5	0.5	523	287	60	46	226	3320	2034	10	805	23	35	1175	275	0	0	15	4262	12	2851	11	0	6	22368	1488	22	28	37	0	8	28	6939	5214	983	23	0	679	17	0	0	11	335	0	881	140	59	66	57	25	0	8	12	1010	67	0	27	27	17	2096	23	224	0	28539	38	318	33	0	4	0	0	91	0	23	8	6917	176	1146	68	1042	640	5101	679	5	673	0	222	0	21	69	5138	32693	39	11	13	38831	0	9621	9617.5	72	6119.5	32	891	20	276	15	0	23	0	17	6	229	5193.5	12	239	13	16	572	24	24212.5	772	2129	0	0	0	0	7	9	0	0	11	7	0	446	37	9	1	10	0	25	0	99	0	0	9	15	0	0	129	22074.8	30.5833	602.833	30.3333	0.25	131.083	16.8333	16.8333	90.5833	11	16.8333	69	0	5	0	0	130	0	131	37	0	19	144	181	0	0	40	38	14	0	71	995	61	123	13	19	11	71	6	250	62	0	39	494	0	2501	15	1	12	28	6	0	0	19	0	116	24	0	38	73	202	13	127	0	440	0	5216.17	0	4	9.66667	32	43.1667	28	29	25	4	6	0	523	102	36	326	27	13	46	53	21	989	8	0	0	56	15	35	1442	8478	361	87	41	363	0	6	15	0	240	2	12	45	0	26	14	0	1	31	0	11	0	0	1	24	23	113	61	0	77182	111	24	13	23	3	0	0	11	0	0	0	1	0	0	129	51	1	7	0	0	11	0	8	0	0	0	0	14	9	46	432	1	0	4222	247385	0	11	88	207	24	59	43	0	49	0	93	0	791	1	9	0	105	227	0	37	0	18	10	114	242	10	74	2111	13.5	1410.5	0	587	55	0	10	19	170	70	60	49	25	509	0	67	0	37	75	404	77	0	19	67	0	15	157	29	48	86	454	6	1589	0	456	220	9	0	1	12	9	0	26	9	0	29	0	0	0	0	16	14	81	0	0	0	0	24	26	191	58	4	0	57	1637	44	3	0	0	33	0	15	20	0	133	35	48	0	0	994	5	0	8	0	11	7	78	23	14	13	0	0	0	162	109	42	0	10	57	12	118	82	11	6	10	24	0	0	0	15	0	14	0	0	143	0	0	18	32	0	0	14	8	0	0	0	0	0	7	4432	14	0	1243	0	14	8	0	0	94	105	0	0	10	21	0	16	0	0	12	0	29	24	0	0	8	18842	310	49	17	1332	0	0	1307	22	25	40	4	1650	2359	35	1454
Case	Training	Superimposed Preeclampsia (traditional)	Hypertensive	Severe PE	195	27.5	260	37.1	29.16	6.6	30.4	37	48	65	17	1	3016	46	Null	Null	T2DM	1	77	62046	37	26998	1851	1690	2874	1139	1	0	58198	14306	0	44323	455	909	2772	1327	5	496	24	51	11	8539	14	16141	63	11	149818	3	0	0	7	165	8	0	3	9	1	33	1378	10	7	189	8581	79	11	0	773	0	10	66	7	4	8	4055	17	3	4	5	1	9	0	0	6	19	251	120	2	3	5	6	893	0	12	8	203	18	5	435	5	294	3	0	4	247	161	793	56	69	158	106	12287	0	194	47	141	9	21	3303.5	19	2353.5	7	52218	8	931	7	13	81	197	19664	0	0	367	180	5	6	18	695	286	1	160	75	19	911	161	7	0	34	773	7	753	3	5.5	11	4200	398	6	0	50	0	6	17	2144	5479	314	36	0	655	44	3	16	18	216	0	316	301	17	19	31	695	44	158	18	319	21	4	18	3	172	298	0	20	0	25245	18	173	9	6	7	1	5	2866	0	4	0	2303	97	688	25	1972	265	2299	316	2	289	0	101	21	4	38	2784	8186	8	0	2	29419	4	1162	4789	50	3620	13	989	50	176	2	0	0	7	0	4	84	898	1	17	15	0	298	0	13449	885	1078	16	0	1	0	0	7	0	0	0	0	0	73	0	0	2	4	6	16	0	12	0	6	4	18	0	0	69	13669	9.46667	367	11.8833	9.71667	114.983	1.33333	4.56667	97.7167	6	0.333333	32	71	3	0	14	181	0	98	10	14	5	111	17	2	6	69	30	39	0	109	669	28	174	30	6	0	14	8	245	13	0	27	313	0	408	3	0	4	3	5	17	5	7	0	207	0	2	1	43	37	1	26	0	5013	3.16667	1960.17	1	1	12.8333	4	12.8333	6	6	12	0	1	2	409	108	12	302	2	4	4	9	1	1352	0	0	9	25	0	12	1666	8819	83	3	3	103	0	21	11.5	2	393	9	25	27	36	110	0	3	12	68	5	1	2	0	0	0	0	21	26	5	8667	19	7	8	0	0	4	3	5	4	2	1	0	0	0	25	16	3	0	0	1	1	8	1	0	0	0	0	12	43	45	294	49	80	859	34958	0	11	110	107	13	28	0	0	18	0	52	0	110	0	6	9	13	23	1	14	9	0	5	128	71	3	0	12	0	483	0	89	2	14	1	4	3	2	3	3.5	0	73	0	3.5	3	0	6	42	7	8	0	1	0	0	28	0	0	12	21	2	1018	4	11	357	0	0	0.5	38	0	1.5	21	0	1	16	0	0	3	0	0	13.5	38.5	0	0	0	3	8	8	38	11	0	0	63	1485	15	0	4	0	0	16	0	4	0	242	14	20	1	0	318	0	8	16	6	15	1	5	0	0	0	0	3	0	49	62	48	0	0	11	0	74	113	9	20	12	11	0	0	1	0	0	0	0	6	64	13	8	7	16	0	0	0	5	5	3	0	0	0	0	728	14	0	1286	3	41	0	3	13	24	55	3	0	0	0	0	9	5	6	14	14	25	32	7	30	4	10114	158	13	0	192	0	3	749	5	27	3	3	891	3600	50	1337
Case	Training	HELLP	Hypertensive	Severe PE	159	22.5	160	22.6	23.34	8.5	25.23	22.4	1	1	0	1	300	Null	Null	Null	T1DM	1	326	48095	330	83415	3627	7589	3691	688	0	0	32480	22580	0	34575	620	1389	8291	454	42	741	170	144	0	12630	4	26228	120	0	355177	0	0	0	3	460	0	0	0	0	61	58	3427	23	19	678	20815	207	0	0	737	25	0	26	0	0	23	16195	1	0	7	0	0	26	1	0	18	115	130	125	0	0	0	1	977	93	122	197	381	18	0	240	0	136	1	0	34	164	653	2445	286	29	850	1291	24831	1	873	242	939	0	65	4573	24	5720	0	159783	48	933	23	23	63	825	14642	0	0	266	332	89	62	233	6524	1755	37	273	72	112	4006	443	28	29	222	701	17	1220	20	18.5	37	7162	1955	55	0	32	0	11	95	3706	5074.5	1789	182	0	738	0	0	29	59	401	25	866	114	49	141	197	275	1	99	0	19	0	34	3	31	395	618	0	0	1	30683	53	264	16	112	0	0	0	957.5	30	161	0	9058	496	1436	14	2120	1111	10388	101	0	537.5	0	59.5	59	31	160	15903	22477	49	0	0	26479	35	3609	32918	83	9642	26	1522	67	1733	46	4	34	0	0	0	292	2027.5	0	2.33333	18	0	266	0	22475.5	1403	2932	0	0	0	0	36	0	19	0	0	0	0	137	26	0	44	41	0	36	20	197	0	0	0	0	0	34	288	27737.1	52.5667	1812.08	91.4	75.4833	803.45	26.4	25.4	402.767	23.6667	25.3667	24	96	0	0	0	217	45	201	21	0	71	60	27	0	0	340	23	28	0	168	1356	50	1084	84	0	1	66	26	229	31	0	34	755	11	1182	0	0	25	1	0	0	47	40	0	101	0	0	16	1	105	0	53	1	4178	0	3785.67	0	1	1.16667	9	18.1667	15	23	17	3	7	0	65	41	1	517	67	0	0	0	0	995	0	0	36	27	0	48	4414	28883	440	5	0	347	0	40	96.5	0	753	0	0	83	128	63	0	24	330	82	0	0	0	0	0	2	24	233	98	0	138861	0	0	0	40	0	0	24	0	0	20	0	0	30	0	97	87	0	28	0	0	0	0	23	0	48	0	0	0	69	86	491	117	72	2440	144856	0	2	51	24	0	53	0	0	139	0	84	1	163	0	33	0	63	83	0	65	89	0	1	326	168	26	1	30	0	861	1	120	0	0	0	0	0	0	0	38.5	2	44	0	38.5	0	0	1	1	0	0	0	0	0	0	83	0	0	33	149	0	2125	0	83	661	0	0	0	0	0	0	0	0	0	45	1	0	0	0	37	17	199	0	0	0	0	0	0	105	9	0	25	278	902	41	33	0	0	0	108	0	1	0	468	0	75	0	32	756	0	0	0	0	13	0	78	0	0	0	0	0	0	122	238	80	0	0	1	0	214	39	0	0	0	0	0	0	0	0	0	0	0	0	52	0	0	0	22	0	0	0	0	0	25	0	0	0	0	463	0	0	900	0	89	0	0	0	54	48	0	0	34	2	19	0	0	0	0	0	19	0	0	0	0	25082	400	34	0	495	0	0	1054	40	13	0	0	659	9579	0	1260
Case	Training	Atypical Preeclampsia (nonproteinuric)	Hypertensive	Severe PE	244	34.5	245	35	35.02	8.3	39.87	34.6	-5	1	6	1	1869.93	1	Null	Null	GDM-Med	1	365	80044.5	125	46738	3458.5	4565	6870	310	63	1	73983	87143	0	85801	892	2623	13007	4761	274	2942	586	504	3	6037	0	12962	158	0	293526	0	1	0	0	460	0	0	0	0	31	46	2871	1	151	741	23103	210	11	34	375	3	0	65	0	27	14	16090	38	14	16	0	0	0	0	0	0	82	47	199	26	42	15	72	2022	0	104	38	256	16	76	1766	0	150	0	17	0	186	467	7233	653	30	1306	2571	40077	87	1146	419	626	0	38	5163	27	5429	0	181222	51	1501	43	71	43	1128	21323	11.5	1.5	696	858	239	56	456	6336	4120	18	1448	154	18	3036	656	47	10	220	6594	25	4181	19	7	12	23953	2357	54	50	109	0	30	55	12107	8288	4940	151	0	2093	47	0	23	111	1388	14	1877	80	148	156	229	110	14	60	10	434	59	0	48	0	400	5596	17	208	0	37052	67	371	15	110	0	0	0	163	35	33	22	13972	722	3926	135	3090	3837	12721	802	18	2605	0	269	52	26	193	20821	35254	118	0	50	55058	1	14500	42134.5	267	18719.5	10	1727	65	1552	70	20	7	8	0	10	455	1856.5	15	56	21	17	536	19	26614.5	2067	4674	8	0	18	0	0	0	14	0	0	2	67	277	13	0	10	29	0	0	0	358	18	0	12	0	0	9	232	16436.8	8.76667	548.75	12.2667	12.2667	122.85	0.166667	0.5	245.35	15	0.333333	13	55	71	19	0	367	10	265	12	0	72	112	83	0	4	620	133	2	10	263	2283	129	318	282	31	23	46	5	383	270	0	279	972	0	1945	9	16	30	0	19	33	23	27	0	51	25	9	15	34	237	0	184.5	0.5	2968	0.5	5122.83	0	5	82.3333	35	28.3333	14	23	26	4	1	0	183	28	0	272	106	21	9	87	0	655	0	11	0	35	19	112	5410	4486	759	28	116	581	0	5	11	0	170	51	14	34	46	284	19	17	47	27	0	0	0	26	1	21	37	192	75	0	173770	66	39	60	58	16	0	0	0	9	16	14	11	10	19	176	57	0	19	0	0	0	0	0	29	15	0	0	17	221	151	1135	18	0	2190	163992	0	0	39	42	15	72	0	0	31	8	237	0	368	0	42	0	194.5	272	0	84	30	19	23	236	404	0	0	287	0	1795	0	250	12	0	0	0	1	21.5	15	30	35	459	0.5	30	0	0	18	145	23	25	0	22	12	6	132	0	8	12	26	3	2544	0	140	380	0	0	1.5	16	1	1	31.5	0	0	46	1	0	56	3	0	75.5	172.5	8	1	5	0	37	0	233	31	0	16	104	822	55	15	1	0	16	27	30	144	0	594	38	42	29	0	826	0	0	1	0	0	0	50	34	0	8	0	0	0	319	66	0	0	0	27	13	177	141	0	5	0	18	0	0	0	18	0	0	0	0	157	16	0	11	31	0	15	0	7	12	0	0	0	0	0	2754	0	0	1796	0	26	0	14	0	167	58	0	0	0	0	8	12	0	6	0	52	166	1	0	2	0	40119	339	33	13	2808	0	0	876	146	30	57	6	2404	16167	11	824
Case	Training	Superimposed Preeclampsia (traditional)	Hypertensive	Severe PE	250	35.4	254	36.2	52.15	28.2	54.04	36.2	-6	4	10	1	3544.82	97	Null	Null	No-Diabetes	0	104	29560	26	32904	1779	1501	2136	189	15	0	22762	15839	0	20817	113	747	5939	399	20.5	813	142	107	0	1997	11	6852	104	0	193604	8	0	0	0	147	0	0	2	8	12	30	913	5	17	160	6527	106	0	0	70	0	0	18	0	0	36	5482	16	0	16	8	0	0	0	0	15	13	715	27	0	2	27	1	262	7	8	3	87	0	12	528	0	39	0	11	6	35	103	1524	154	29	272	523	7673	9	553	162	214	19	19	1023.5	10	1727.5	0	61370	41	455	12	15	29	226	6632	5	0	117	132	16	43	143	4082	1554	10	143.5	22	11	1242	71	0	0	46	798	10	978	0	2	16	5184	1409	36	16.5	28	2	8	5	2300	4082	416	41	0	678	11	14	0	18	148	0	235	54	51	67	109	83	1	21	0	59	11	0	26	0	84	651	9	35	0	10272	9	157	11	10	0	0	0	347	12	108	0	4063	172	460	40	593	1009	3406	149	15	263	0	69	21	9	49	4401	17113	27	0	1	11609	19	2259	9439.5	31	5043.5	6	229	5	301	20	8	0	8	0	0	70	528	10	48	0	0	262	4	9561	400	1549	6	0	0	0	0	0	0	0	0	0	6	142	29	9	1	12	0	8	9	33	0	11	0	0	0	0	151	9904.5	8.08333	359.5	13.3	17.25	107.75	3.83333	0.8	64.5833	8.8	0	6	33	13	3	0	71	0	39	0	8	0	10	25	0	0	91	8	9	4	75	604	31	167	33	0	5	13	0	126	13	0	21	266	0	1255	11	3	3	0	0	0	0	80	0	53	0	6	11	21	69	9	32	0	1055	0	1127	0	1	1	2	1	11	4	5	0	2	0	46	0	0	60	22	0	11	11	0	150	9	0	0	20	0	48	990	10212	204	1	3	156	1	16	29	0	43	11	0	18	24	57	0	6	22	23	2	6	0	0	0	17	10	98	29	10	167229	0	2	7	36	8	0	4	0	0	8	0	0	11	0	45	115	1	0	0	6	0	5	0	0	1	0	0	23	4	11	368	6	4	1654	86447	0	3	7	19	9	7	0	0	31	3	22	0	156	1	16	5	59.5	24	1	17	65	1	0	108	26	5	13	84	0	778	8	186	6	13	0	18	9	7	6	11.5	20	142	0	11.5	0	0	9	22	2	0	9	5	0	0	24	0	0	16	33	10	948	0	32	82	0	0	0.5	0	0	0	14.5	0	0	2	0	0	0	1	0	16	53	11	0	4	7	13	0	87	44	3	10	65	327	15	0	4	0	8	7	8	11	5	70	2	38	5	0	430	3	0	10	0	4	0	33	5	0	2	0	1	6	35	37	4	0	0	35	10	89	49	0	3	13	0	0	0	0	0	0	7	0	0	19	7	0	0	0	0	7	0	8	0	0	0	0	0	0	500	6	7	445	3	11	2	5	15	58	47	0	6	0	27	0	0	0	0	16	26	29	0	0	0	0	10074	117	0	0	383	0	0	760	36	67	17	11	469	4120	15	362
Case	Verification	Severe Preeclampsia	Hypertensive	Severe PE	205	29.1	213	30.3	37.75	29.5	36.56	30.5	0	8	8	1	805.126	0	Null	Null	No-Diabetes	0	161	127099	20	28217	2882	822	10224	238	17	0	161340	98556	0	88394	712	4681	8888	5688.5	211	1790	419	301.5	8	2960	12	5011	213	0	13566	0	4	0	0	97	3	7	5	0	14	3	1279	2	6	339	25291	356	1	2	686	9	1	28	1	1	25	7212	37	15	25	21	0	6	0	4	5	40	30	121	0	3	17	6	478	5	39	23	190	21	27	967	3.5	187	4	49	20	70	419	3872	397	49	1689	1170	20042	28	2370	1411	183	90	1	6043	7	4229	0	62266	25	1745	16	43	24	1340	15810	39.5	2.5	644	717	105	104	424	4483	3795	6	1387	59	16	2419	178	6	17	66	3791	21	2153	6	5.5	22	17350	1820	39	39	60	5	10	4	11198	2436	897	18	5	513	20	14	10	78	284	13	1763	181	130	170	211	43	0	81	2	690	52	2	16	30	9	4101	2	275	8	33186	43	58	24	9	4	17	3	273	2	41	3	3404	234	2123	59	1348	4937	5254	421	15	1476	5	235	13	17	138	8752	29052	32	4	5	62371	10	14858	12627.5	93	3437.5	12	726	61	472	75	11	6	6	1	0	184	3501	4	276	4	4	1055	8	20431	1146	3249	8	4	3	5	2	4	14	8	5	2	15	231	8	2	1	9	7	3	3	36	1	2	2	1	3	13	311	8454.17	4.76667	210.167	1.56667	7.76667	57.0667	3.36667	0.166667	34.7667	7	3.2	31	12	10	20	4	102	8	141	21	5	17	168	139	9	13	268	108	48	3	339	1091	164	225	70	34	0	26	0	370	130	0	35	313	9	3043	15	9	36	3	10	23	15	36	7	116	4	6	26	112	300	4	164	0	169	0.333333	2556	6	2	6.83333	15	8.83333	8	10	21	1	0	2	428	95	30	222	26	3	18	17	2	613	1	8	18	59	6	81	1253	2177	294	51	53	562	7	6	6.5	13	134	17	30	15	32	114	0	3	3	7	4	6	0	4	0	9	8	140	79	6	223292	48	92	13	41	4	11	0	0	2	4	3	5	0	3	75	42	1	5	4	5	0	5	4	10	2	1	4	10	29	33	551	16	15	1124	74384	1	18	147	183	61	113	19	5	28	4	61	1	204	8	10	3	67.5	187	17	90	17	6	4	144	238	3	75	1208	2	1545	1	817	59	9	3	44	217	67	41	35	90	496	18	34	5	31	212	452	42	35	12	110	2	19	156	44	34	32	316	13	1293	3	165	385	8	0	0.5	6	2	0	26.5	13	0	21	0	2	15	0	4	17.5	112.5	0	5	0	5	35	6	137	41	1	7	35	989	35	9	15	4	1	6	6	49	5	398	30	60	10	3	497	4	16	0	0	14	0	52	1	9	8	5	0	0	289	69	37	5	5	89	10	125	65	0	7	0	16	1	1	1	3	1	0	0	1	84	1	0	7	23	3	1	5	22	2	0	2	3	0	13	3152	6	0	656	6	5	0	6	4	33	55	0	2	2	7	0	4	8	2	1	1	1	60	5	20	9	17923	143	3	13	2014	2	0	691	134	37	68	5	2702	3260	23	931
Case	Training	Mild Preeclampsia	Hypertensive	Mild PE	255	36.3	259	37	25.46	11.3	29.45	36.4	2	4	2	1	3159.84	63	Null	Null	No-Diabetes	0	381	134808	88	62497	4324	3513	10857	1437	1	0	118664	55655	0	77266	186	7041	7929	1920	62	1565	372	109	19	7516	25	20457	154	0	80771	0	0	0	1	548	5	53	0	2	52	192	4487	61	0	882	33961	373	4	16	1300	0	19	36	0	12	51	14707	35	87	0	0	14	0	2	0	10	114	380	240	0	1	25	1	1305	21	43	13	366	0	22	7648	0	320	0	0	11	239	1193	3550	459	164	992	1662	22553	27	1431	584	446	16	1	5916	1	10910	0	167693	58	1971	0	74	233	2222	26991	56	0	377	763	76	130	213	4549	1954	0	665	125	16	3275	527	0	1	39	1777	26	1217	22	7.5	41	11286	1892	37	23	253	10	8	8	8540	3616	1364	45	32	518	0	17	16	82	659	0	1565	155	195	168	271	95	0	68	0	1002	101	0	39	17	13	1426	0	111	0	40950	45	265	66	11	0	30	13	518	23	16	45	5822	682	1950	28	3154	4463	13354	1681	48	1785.5	14	174.5	41	0	296	19650	28858	42	16	17	64981	0	6932	49203	223	8331	0	1309	95	903	24	20	15	0	17	0	383	1711	25	84	24	0	1045	0	34837	1959	3621	7	1	26	14	0	19	12	0	0	0	14	270	0	0	8	0	0	32	0	140	0	24	14	0	0	0	324	27811.7	19.6857	929.667	19.1857	20.019	330.567	3.53571	3.53571	193.519	28	3.61905	14	109	0	0	0	302	39	344	35	16	0	111	20	0	0	473	53	76	30	375	1559	97	1399	121	0	0	46	0	501	108	1	231	752	0	1755	43	0	3	27	13	18	43	29	15	189	18	0	138	52	204	0	135	1	480	0	3395	0	1	28	14	30	18	8	10	1	2	6	660	130	0	671	39	0	13	32	20	1838	0	0	18	94	24	52	3047	16509	1112	109	77	636	12	25	7.5	19	419	5	78	44	23	61	21	44	202	55	0	0	43	0	1	19	23	228	193	0	110273	66	25	5	30	0	0	0	0	0	0	20	16	5	0	38	145	12	0	0	35	0	0	0	0	6	20	0	102	27	116	709	51	104	2640	80865	0	0	212	189	19	64	14	0	37	0	90	0	276	0	0	0	81	122	0	220	54	14	0	217	625	0	0	785	26.5	12017.5	52	1803	67	0	22	35	77	42	111	248	84	1587	10	248	0	25	83	170	101	37	3	22.5	17	7.5	572	8	90	174	289	33	1869	0	91	1268	24	0	0	14	20	0	0	0	0	96	0.5	1	24	0	0	38	229.5	0	43	0	0	47	0	166	97	0	0	208	1334	71	0	30	0	0	0	0	49	38	562	52	56	1	1	916	0	5	0	0	12	0	72	0	0	30	20	0	0	152	273	64	0	0	54	0	333	208	4	0	0	14	0	0	11	4	20	0	0	8	184	0	0	18	31	0	0	0	22	0	0	0	0	0	0	1462	0	0	2047	0	61	0	23	19	176	43	0	0	9	24	25	12	2	15	54	0	12	17	0	38	13	17190	215	18	17	1125	0	0	1547	151	40	26	0	2070	5455	108	1937
Case	Verification	Severe Preeclampsia	Hypertensive	Severe PE	229	32.4	246	35.1	29.29	2.4	37.73	32.3	-1	17	18	1	1854.91	1	Null	Null	No-Diabetes	0	199	117854	123	58460	5498.5	3404	9144	862	25	0	123991	73582	0	89820	964	5034	10994	3193	31	1821	228	255	88	13363	96	33308	143	0	393325	0	31	0	0	767	21	0	0	0	54	1	6174	60	0	654	40516	676	0	66	903	0	33	102	5	0	0	15407	101	0	35	0	0	21	1	0	0	58	125	303	0	13	0	0	832	0	107	0	218	55	53	4771	0	240	68	0	46	465	948	3222	670	3	1206	1481	29150	34	1732	308	721	48	28	9355	21	6625	0	156955	52	1645	20	53	64	655	39811	1	37	828	548	121	38	298	5634	2604	0	756	106	0	3092	178	28	0	122	2414	11	2344	20	17.5	72	18832	2443	71	16	80	0	49	24	7828	7168.5	1833	346	0	1234	20	40	0	62	708	0	1233	151	115	166	232	212	0	236	0	785	11	0	78	19	91	1491	0	37	0	48422	49	493	0	24	0	0	58	500.5	52	77	8	6672	448	1981	59	2046	5022	15309	949	0	1298.5	96	129.5	94	19	194	17954	29139	124	0	0	79123	19	9871	40514	109	12368	0	1284	90	1235	48	59	13	26	0	0	150	4770.5	0	109	52	11	588	1	40387.5	1563	4186	32	0	0	0	64	2	14	0	0	0	65	366	0	0	3	54	0	9	0	145	0	0	24	0	0	0	377	27156.9	13.6667	548.917	15.2167	15.4167	189.967	0.866667	0.866667	133.167	30	0	38	26	0	0	48	584	0	370	40	0	0	46	11	47	0	478	219	132	42	378	2575	98	381	109	13	0	37	56	495	58	0	77	762	0	2444	18	0	20	41	0	0	27	0	0	145	20	49	26	141	108	0	123	0	1223	0	4793.83	25	2	2.83333	9	8.33333	13	19	23	3	3	0	486	48	0	485	109	0	31	34	33	1476	0	0	25	9	0	41	2338	12936	616	60	51	455	0	27	72.5	0	246	17	123	45	13	226	16	26	77	3	0	0	0	0	0	37	24	234	56	23	113823	162	8	0	84	0	49	0	29	0	0	0	0	0	0	53	76	0	0	11	0	0	0	0	0	18	0	0	136	2	87	764	50	81	2507	120791	0	0	117	132	0	55	0	0	164	0	32	0	195	0	18	0	39	118	103	67	53	23	42	644	711	28	5	558	0	6413	43	955	72	17	0	19	19	48	78	132.5	0	1237	1	131.5	0	0	23	182	67	48	0	21.5	0	0.5	306	13	55	225	546	20	1932	0	76	827	1	0	5	0	0	0	82	0	3	69	2.5	0	0	0	0	127.5	167.5	19	0	11	0	20	0	171	141	0	0	385	1825	78	0	68	0	0	0	0	72	56	483	40	91	29	0	851	0	58	0	0	48	0	18	0	18	0	0	0	0	377	309	55	0	49	11	10	606	128	0	15	0	94	0	0	0	5	0	62	0	0	191	0	0	19	37	11	0	0	47	0	0	0	0	0	32	2851	0	0	2172	27	57	1	0	27	19	76	0	0	0	0	0	0	7	0	38	0	72	32	0	20	0	14860	119	0	24	1061	0	0	957	193	130	0	0	2098	15685	83	2901
Case	Training	Superimposed Preeclampsia (atypical)	Hypertensive	Severe PE	220	31.2	260	37.1	27.73	16.4	32.61	37.1	38	38	0	1	3650	94	Null	Null	No-Diabetes	0	165	59406	48	22221	1413	1342	6061	300	27	0	69666	60955	0	50943	293	997	6641	3276.5	151.5	1571	336	135.5	0	2311	19	5388	193	0	25106	0	0	8	0	242	10	7	0	16	5	12	874	11	1	164	12885	236	9	0	606	10	9	0	2	7	13	8202	14	15	41	11	0	0	1	10	12	45	8	172	0	0	36	7	1054	0	12	38	251	8	24	528	0	196	4	0	14	91	331	3253	404	15	1209	1410	13559	21	1377	538	260	4	21	7155	27	8352	6	96572	34	1579	28	7	43	2123	14346	9.5	0.5	408	669	76	95	237	3368	2063	8	831.5	58	3	1907	326	4	0	77	2801	6	1882	0	0.5	45	21863	1429	72	18	64	0	23	7	7975	3077.5	1071	11	0	505	13	0	6	33	617	3	1705	149	100	171	141	68	0	80	3	298	21	0	14	15	17	2803	11	117	7	27963	25	223	23	13	0	5	0	426.5	0	104	13	3339	273	2505	81	1782	4055	6079	608	4	1309.5	0	245.5	2	10	166	10545	23792	71	0	6	41033	20	8720	15217	91	3078	12	866	52	653	68	1	14	0	0	0	155	666.5	4	26	2	0	661	6	16237.5	1094	3123	4	7	8	0	0	0	4	7	0	0	12	130	0	0	2	10	9	15	8	99	0	0	7	0	0	2	208	10586.1	10.65	263.083	11.15	10.9	63.2333	0	3	47.9	14	0	41	75	20	0	7	193	0	177	29	19	11	74	30	0	7	230	133	36	5	239	1238	112	414	58	0	0	23	1	325	118	2	48	619	7	1363	0	14	0	17	6	12	25	2	0	147	0	0	39	17	243	1	130	1	351	1	2601.83	3	2	17.8333	18	7.33333	7	4	14	3	1	0	298	60	8	385	17	0	0	26	7	677	4	7	10	25	11	91	2398	3890	258	38	59	446	0	10	30.5	15	212	15	17	21	35	177	8	6	8	32	0	0	14	0	2	0	0	135	105	15	89573	22	27	12	13	5	8	0	0	3	0	0	5	0	0	99	33	0	9	0	0	0	13	1	12	13	0	8	58	0	0	825	14	23	1983	100585	11	19	93	112	15	59	0	6	10	0	92	0	186	0	20	5	68	127	4	86	15	0	0	146	57	7	0	87	4.5	885.5	0	90	22	6	2	0	0	11	0	5.5	13	144	0	5.5	4	0	1	4	0	0	22	2.5	0	2.5	46	0	0	24	38	5	1284	0	34	427	0	1	0	12	0	0	19	0	6	30	1.5	9	1	0	0	17	120	0	11	0	6	52	14	99	46	2	5	80	1041	46	0	10	3	1	0	3	69	0	520	52	40	20	1	888	3	19	11	0	8	0	38	0	7	0	0	0	0	191	155	33	8	9	64	4	188	100	9	5	0	12	0	0	7	0	0	0	0	0	79	0	6	0	34	0	0	4	13	0	7	0	0	0	0	1880	3	2	986	0	30	1	16	5	48	51	0	1	3	7	5	1	0	0	2	0	0	27	5	6	2	14687	162	10	21	1534	0	0	1246	81	30	53	2	1790	2705	19	521
Case	Verification	Severe Preeclampsia	Hypertensive	Severe PE	168	24	170	24.2	Null	Null	24.28	24.2	0	2	2	1	599.876	13	Null	Null	No-Diabetes	0	259	55066.5	59	17448	1720.5	2156	2797	139	50	0	70841	60374	0	62939	332	2288	9007	3995.5	68.5	2489	184	117.5	0	5076	21	10278	130	10	268077	0	9	0	0	384	0	0	13	7	17	12	1281	15	7	331	10565	110	0	12	290	0	0	17	0	0	30	11105	11	60	57	19	0	0	3	11	10	43	79	179	15	0	15	17	864	0	19	17	194	51	16	1906	21	97	0	0	0	81	330	5866	375	38	234	1593	36838	92	381	213	502	0	58	4383	11	4378	19	260297	87	2215	41	1	20	1064	18162	11	0	558	509	35	134	154	1711	1427	0	539.5	25	21	1060	196	0	1	97	1010	7	759	12	0	58	11375	1333	20	0	10	0	8	63	14028	9298.5	2469	107	4	1046	56	4	0	101	1089	0	1700	151	199	38	164	27	0	53	0	282	29	0	17	1	14	2412	0	103	31	23169	24	369	59	47	0	0	0	369.5	0	0	27	3989	161	2061	72	1082	5493	15638	322	17	3162	10	349	84	1	68	10953	29005	54	1	12	38613	47	6455	20004	456	11331	24	1742	26	667	40	21	0	0	0	0	187	1700.5	0	41	40	0	523	11	22587.5	1719	2515	0	0	0	0	13	0	0	18	0	15	15	103	0	12	4	36	0	45	0	44	0	11	0	0	0	12	66	8962.58	26.0786	310.583	13.9952	11.0786	104.65	5.42857	5.42857	70.7452	7	5.42857	14	29	10	0	30	219	0	338	48	13	22	42	73	0	0	532	85	0	0	90	2025	147	132	72	16	1	32	0	606	43	14	164	930	0	1105	0	0	35	0	0	11	11	5	11	44	0	68	29	87	166	13	140	0	1517	0	8284	0	6	19.5	75	29.5	25	36	69	3	6	13	85	73	0	367	10	0	0	62	0	471	0	2	0	0	42	86	2021	4313	595	45	102	346	0	0	0	0	124	0	14	15	35	160	9	5	2	12	0	5	1	0	0	0	0	167	210	0	34512	73	32	10	40	0	1	0	20	0	11	0	0	0	0	3	1	9	0	0	40	11	10	0	0	0	0	0	102	61	27	568	5	10	2271	64936	0	0	52	68	0	28	8	0	4	0	73	1	390	0	0	0	34	145	39	65	0	0	13	221	233	0	0	295	0	2656	3	243	0	3	0	0	9	0	41	40	17	623	0	40	0	0	11	60	19	26	0	11	0	0	75	16	44	52	107	31	1709	0	173	244	0	22	6	0	0	0	50	0	1	24	0.2	0	18	1	24	52.5	195	0	0	19	0	7	8	117	80	16	23	405	1043	143	0	36	0	0	3	23	9	14	149	26	170	11	6	1724	10	0	14	0	16	0	33	0	17	0	0	13	15	171	84	12	0	1	102	9	181	206	17	0	0	11	12	0	0	0	9	0	14	28	279	0	1	0	9	8	0	0	0	0	0	30	0	0	0	2223	32	0	2194	0	44	1	8	0	190	98	0	0	0	21	0	36	21	18	0	22	63	0	0	42	1	17290	175	48	0	1860	0	0	2593	36	38	23	0	1266	6542	44	750
Case	Training	Superimposed Preeclampsia (traditional)	Hypertensive	Severe PE	237	33.5	273	39	24.62	7	27.46	39	36	36	0	1	2660.04	4	Null	Null	No-Diabetes	0	403	141522	275	52041	4415.5	6411	6423	1746	0	1	134359	45080	0	84083	859	5899	8153	2579	99.5	1558	50	38	0	12450	74	26425	195	5	389943	0	0	0	0	709	26	21	0	26	0	96	7133	61	0	652	30308	145	41	0	615	0	0	115	21	0	33	17818	111	50	0	0	0	0	0	0	95	0	1	285	0	33	0	46	2110	0	28	1	874	0	1	3811	0	490	0	0	0	487	949	2838	422	118	802	1014	37818	0	960	392	701	38	67	7590	61	7670	0	190793	104	2295	0	1	217	558	47519	46	2	1016	751	1	32	2	2666	753	0	566.5	66	67	2794	399	32	1	162	1595	8	1833	41	15	94	14270	1323	24	31	206	0	0	0	6954	5808	1578	160	29	443	165	14	26	0	852	0	1101	563	44	106	18	97	0	60	0	562	72	42	92	27	83	1188	0	106	11	50890	0	501	64	34	0	0	0	471	0	0	0	5445	266	1742	60	4829	1335	12321	1459	34	704.5	0	227.5	53	0	191	12606	22144	0	0	10	81173	0	5606	29516	89	11136	25	2092	55	507	33	56	13	61	0	0	309	1750	93	0	71	20	692	0	28414	1819	3196	43	67	0	0	0	0	27	0	0	21	0	100	0	0	27	75	0	28	29	23	0	1	39	0	0	0	104	23894.1	34.6357	652.083	25.2524	41.1357	282.7	11.6857	11.6857	321.052	49.2	0.285714	55	70	0	0	0	458	0	216	1	0	32	188	163	0	0	220	26	21	0	443	1924	44	670	196	0	0	37	0	465	70	0	112	1179	0	1153	0	0	0	0	0	0	0	68	0	233	0	0	29	120	45	0	56.5	0.5	897	14.3333	4918.67	0	4	84.5	13	60.5	19	18	30	1	7	0	449	162	0	521	14	14	8	15	0	2030	0	0	37	0	23	60	5047	13474	900	27	101	663	0	0	18	33	412	17	30	42	0	274	43	0	124	124	0	0	50	0	0	28	0	168	143	0	24374	167	0	63	86	13	13	0	32	10	25	0	0	0	0	0	62	12	0	0	0	0	0	0	0	31	0	0	165	241	154	1007	30	88	2524	110196	0	0	130	149	0	126	36	0	112	0	6	0	331	8	0	0	17	155	0	22	0	20	0	286	229	0	0	235	12.5	5378.5	15	502	65	0	0	0	48	26	82	32	71	412	0	32	0	0	42	110	102	0	0	0	1	0	136	36	0	73	162	0	2974	0	172	575	0	0	0.5	0	0	0.5	93	26	0	23	0.25	0	0	2	0	15.5	232	7	0	0	0	0	14	98	1	0	33	272	1885	108	0	20	0	0	65	0	32	0	910	61	220	0	0	1170	0	0	0	0	72	0	149	0	20	0	0	44	0	77	155	128	0	0	7	0	437	357	24	0	0	35	0	1	0	35	28	0	0	0	157	0	34	36	31	30	0	0	43	0	0	23	0	35	0	1484	39	48	3079	0	20	3	0	0	215	14	0	0	0	32	0	0	0	30	17	0	0	0	0	37	0	21645	660	73	0	892	0	0	1676	66	146	10	1	2808	9178	81	2403
Control	Verification	Mild Chronic Hypertension	Hypertensive	Mild Hyp	248	35.2	262	37.3	35.28	8.5	41.1	37.5	Null	14	Null	1	3045.02	42	Null	Null	No-Diabetes	0	321	123468	25	31525	3053	7279	5825	1809	3	0	148058	46272	0	77598	2070	1337	8232	4142	60.5	1657	90	86	23	6836	0	15505	14	0	284357	0	0	0	0	257	44	0	0	33	0	106	4083	0	0	275	22061	275	8	0	1692	29	0	230	29	31	47	18949	0	48	100	29	0	0	0	0	0	0	35	311	0	0	28	41	743	55	2	42	1064	0	54	598	0	502	29	0	0	422	450	2804	327	27	295	1339	20002	0	508	164	333	0	116	10378	0	3974	0	257816	62	3099	37	0	53	77	56667	0	0	1062	532	0	2	136	2981	841	0	484.5	73	33	1662	195	72	2	172	1562	12	1384	0	0	32	14661	1259	37	18	204	0	31	0	6836	8351.5	1143	51	0	489	17	26	0	4	597	0	840	556	7	31	92	211	0	76	1	253	40	0	96	0	111	1208	0	100	0	54183	0	279	26	49	0	20	0	1590.5	1	0	0	3366	115	1970	82	2933	935	8643	1847	11	792.5	0	127.5	103	0	120	7093	21353	64	0	0	73297	48	3755	18302.5	48	9324.5	10	1389	117	345	0	0	25	0	18	0	56	936.5	28	47	69	27	363	0	32840.5	1061	2613	1	0	27	0	0	0	23	0	0	0	30	91	0	0	13	0	0	79	0	103	0	0	0	0	0	0	127	17534.9	0.4	315.917	0.4	0.4	72.8167	0	0	183.15	15	0	110	132	0	0	61	954	74	224	0	36	0	366	173	59	6	169	27	0	0	367	2643	33	78	104	0	0	182	0	609	23	0	93	932	16	924	0	0	0	0	0	0	30	40	0	504	1	0	35	25	25	0	81	1	1996	0	6068.67	42	1	9.16667	49	12.1667	18	37	14	2	5	3	1246	242	71	622	3	30	0	36	0	2617	0	0	27	73	0	59	2328	9652	241	28	89	371	0	65	0	0	825	24	46	51	1	408	0	0	12	34	0	0	24	0	1	0	0	185	167	0	37661	101	20	33	39	0	0	0	28	0	24	0	21	4	0	50	56	37	0	0	57	0	9	0	0	0	0	0	104	31	20	819	185	95	3860	100807	0	25	306	249	52	192	0	0	36	0	102	0	289	0	0	0	144	90	16	2	0	0	0	263	78	1	0	16	0	993	0	26	0	0	0	0	0	0	0	0	0	150	0	0	36	0	0	15	0	0	0	0	0	0	19	0	0	33	11	19	1986	0	80	1010	41	0.333333	2.5	0	0	0.333333	88.8333	35	0	67	0	0	8	0	0	2	28	28	26	0	0	55	0	83	31	0	0	371	2600	35	19	0	0	0	0	52	82	0	474	65	207	0	0	813	0	47	0	0	0	0	56	0	0	0	0	0	0	119	225	137	0	0	9	0	443	552	17	0	0	50	0	13	0	0	0	0	0	0	219	0	0	0	180	0	0	34	18	0	6	0	0	35	0	1597	0	0	2510	0	75	7	31	1	27	42	0	0	22	0	17	0	25	17	20	0	0	85	0	0	0	11050	264	0	0	534	0	0	763	59	28	0	0	1913	6225	45	2382
Case	Verification	Superimposed Preeclampsia (traditional)	Hypertensive	Severe PE	256	36.4	259	37	34.06	15.1	40.08	36.6	-1	3	4	1	3255.09	72	Null	Null	No-Diabetes	0	96	103492	77	45479	3160.5	1370	4007	278	0	0	88407	38327	0	74541	513	1373	5721	1397.5	36	1051	40	54.5	8	5040	8	11333	121	0	237814	9	0	0	9	282	32	0	0	6	0	16	1359	0	0	120	9145	43	3	0	188	0	0	4	7	0	8	3655	0	1	28	0	0	0	0	0	0	27	6	132	8	9	8	0	633	0	11	12	52	0	17	672	0	42	0	0	0	135	252	1642	106	19	110	194	7223	20	333	207	83	0	10	2093	0	3643	24	50353	42	523	15	13	59	656	15123	0	0	243	463	26	14	58	1694	584	0	279	26	22	1164	213	0	0	17	5236	12	3480	16	0	10	8636	752	36	3	44	8	0	13	2645	3435.5	571	46	1	358	13	0	0	21	169	0	422	53	21	49	35	77	2	7	0	162	13	0	1	0	182	710	0	27	7	15853	19	207	13	0	0	5	0	142.5	0	11	0	3093	77	575	19	883	423	3953	295	27	323	8	62	18	6	42	3287	19096	43	0	0	16656	0	2134	6505	97	3947	7	635	11	235	29	0	0	0	7	0	130	992	6	0	6	6	245	14	9956	733	1336	0	9	4	4	0	0	0	0	0	0	18	105	0	0	3	9	0	0	17	67	0	0	0	0	0	0	39	12315.2	10.1762	426.25	11.7929	9.79286	107.533	1.09286	5.75952	84.15	12.8929	4.66667	0	22	4	3	0	83	0	40	38	0	2	19	31	0	0	88	62	0	0	30	331	32	291	35	27	14	20	0	250	18	0	98	260	10	1511	54	0	0	0	0	10	0	0	3	19	0	0	0	26	22	0	18	0	873	3.33333	2977.33	6	2	25.6667	9	6.66667	10	17	14	0	1	0	30	18	0	111	8	7	13	18	16	232	0	0	0	0	0	22	1367	10180	237	0	13	161	0	0	0	0	55	0	0	32	0	36	0	6	1	1	0	0	0	5	0	9	10	60	21	10	24580	0	28	13	17	0	0	0	0	0	0	0	8	0	7	76	103	0	6	0	9	12	9	0	0	0	0	9	9	7	45	249	12	31	2365	111496	0	0	32	16	0	0	0	0	23	6	63.5	1	261	0	2	11	43.5	124	17	7	11	10	10	151	54	0	0	89	0	1404	0	139	0	11	6	0	0	0	12	5	8	159	0	5	0	0	0	34	0	19	0	0	0	0	63	0	0	14	41	0	1571	0	29	120	1	10	0	2	0	0	20	0	0	11	0.5	0	0	0	0	10	31.5	0	0	0	0	24	0	74	0	0	10	3	598	23	0	12	10	0	0	8	0	0	101	9	16	0	0	504	0	0	17	12	4	0	13	0	0	0	3	0	0	69	0	8	0	0	3	0	105	8	0	0	0	25	0	0	0	0	0	0	0	0	20	0	0	0	0	0	7	9	7	0	0	0	0	0	0	2546	11	0	593	0	65	0	10	16	71	83	13	0	9	0	8	10	5	0	28	30	15	0	5	2	0	19942	219	31	0	424	7	0	850	48	44	42	0	783	2521	45	880
Case	Training	Other/Mild preeclampsia with IUGR	Hypertensive	Other	238	33.6	239	34.1	39.25	13	40.19	34.1	-1	1	2	1	1964.91	7	Null	Null	No-Diabetes	0	216	119702	213	36632	4654.5	6996	8068	956	66	0	134695	71085	38	77960	636	7792	10142	5030.5	93.5	1781	153	102.5	56	12384	0	27778	145	38	325737	0	36	0	0	946	30	0	0	0	0	108	10430	0	0	850	33677	483	22	0	3513	28	0	109	0	0	23	15548	0	31	0	0	0	0	0	0	0	110	40	220	0	34	39	14	1892	36	104	12	620	0	92	6952	0	733	0	25	22	395	973	3725	504	123	805	1518	37299	97	619	492	451	0	82	7741	34	5969	0	231788	37	2125	45	93	100	630	34079	49	0	811	776	73	20	134	4275	1424	15	964.5	112	61	3307	176	0	0	189	3762	14	3127	0	0	36	17840	1623	29	0	268	0	40	32	9732	7731.5	2152	118	0	1255	69	37	0	112	801	0	1734	248	105	201	0	91	0	33	0	1490	117	0	20	0	0	2835	0	148	0	44228	89	337	30	0	0	38	0	177.5	0	62	0	8510	408	1953	0	3386	1578	12019	1060	64	1042.5	0	261.5	90	28	87	15051	21636	112	0	0	72891	51	8917	31128	267	13784	72	1788	59	811	23	0	0	0	0	26	435	2305.5	102	39.5	40	36	805	0	38281.5	1598	2868	72	0	0	0	0	0	0	0	0	0	54	129	22	29	17	19	0	28	38	11	0	0	0	0	0	29	197	15406.8	21.0167	466.75	7.1	7.35	138.1	0.166667	0.166667	78.6	38.5	0	236	207	30	29	0	602	106	407	0	0	31	129	88	34	0	465	100	52	41	438	2673	85	206	106	0	0	120	0	407	350	0	155	891	0	1388	0	0	0	31	0	24	133	0	0	803	32	0	37	68	72	21	0	0	2887	1	6102	0	4	61.6667	54	57	48.6667	38	30	3	8	24	1687	278	0	1907	111	0	0	110	0	5509	0	0	66	220	0	90	5654	5384	852	59	107	456	1	0	1	104	1326	52	217	35	0	711	0	26	1	0	0	0	0	0	0	0	33	259	46	0	36378	34	0	0	140	0	0	0	0	0	0	0	0	0	0	114	31	0	0	0	8	0	74	0	0	0	0	0	145	56	0	677	334	198	2808	157910	9	0	527	569	118	306	0	0	43	0	137.5	0	282	0	0	0	166.5	159	74	22	0	0	0	261	456	0	51	664	0.5	6366.5	70	657	39.5	0	47	1	225	176	117	104	65	638	0	72	32	1.5	100	228	39	61	0	62.5	0	0.5	200	15	0	103	195	17	1723	0	167	2147	47	0.25	0.25	0	0	0.75	82.75	0	0	0	0.666667	0	0	0	0	11.5	124.5	34	47	0	33	25	10	228	0	0	0	312	2218	78	0	0	0	0	0	0	69	0	987	41	84	28	29	1503	0	26	0	0	0	0	59	36	0	31	0	0	0	209	604	228	0	27	90	0	205	307	0	0	0	30	0	0	44	1	0	0	0	0	91	0	0	0	35	0	0	17	34	75	0	0	0	18	0	2521	0	34	1798	0	26	0	0	0	77	30	0	0	0	1	0	103	0	20	0	1	152	47	0	0	0	26283	443	1	0	1272	0	0	1688	30	127	117	0	1966	9688	66	3374
Case	Training	Superimposed Preeclampsia (traditional)	Hypertensive	Severe PE	238	33.6	247	35.2	32.95	31.3	34.47	34.1	9	9	0	1	2804.9	67	Null	Null	GDM-diet	1	152	122564	43	19393	1896.5	1787	6144	328	2	6	156082	75981	0	82937	224	681	6358	8076.5	106.5	1531	137	164.5	0	3130	31	6383	114	7	20713	0	6	1	0	168	8	11	4	0	0	24	689	3	9	76	12687	183	3	0	1208	5	0	59	3	10	12	9196	1	31	29	12	0	8	2	38	5	23	159	240	8	5	6	3	658	5	11	13	207	26	7	898	0	484	17	5	0	89	230	4173	325	0	349	1188	19863	33	350	332	242	8	11	6087	11	3218	0	197352	75	2006	10	3	9	201	22583	7	5	769	521	18	33	144	1823	1467	0	867.5	46	15	1371	237	12	2	100	3719	6	1624	0	0	64	15471	1083	8	16.5	61	1	9	28	14500	2640.5	1107	17	0	286	12	8	3	54	618	11	1275	216	135	84	89	84	0	50	0	208	22	4	4	0	9	2572	0	155	0	35673	37	226	21	15	0	2	7	276.5	0	8	5	2494	119	2317	94	1709	3953	13204	589	19	1036.5	0	238.5	25	12	50	8319	26804	42	0	3	62864	13	7847	11714	360	3518	45	1544	101	316	10	0	7	6	12	5	60	866.5	19	5	15	2	760	1	21284.5	1697	3288	13	16	5	0	14	0	3	4	0	3	3	71	14	0	1	6	6	50	0	70	0	8	5	6	0	0	73	8217.67	2.8	162.667	2.8	2.8	39.4667	0	0	35.8	13	0	36	32	0	1	6	210	11	318	14	5	9	65	82	4	0	320	49	9	6	372	2036	31	61	26	21	0	49	26	342	112	2	164	762	0	1609	3	0	3	0	18	16	42	18	0	137	3	22	19	43	103	6	60	3	342	2.26667	4570.33	5	4	12.6	31	18	27.6	15	21	1	4	14	678	51	12	653	22	0	4	29	0	1512	3	0	5	78	17	90	2002	3789	307	2	45	341	7	3	0	7	307	3	33	11	25	82	19	4	35	20	0	4	0	0	1	9	15	119	73	2	27107	24	20	17	2	5	5	10	4	14	0	8	0	3	0	31	59	0	3	1	16	0	12	3	3	0	19	0	46	11	0	502	33	106	1846	103500	24	20	180	230	52	73	9	23	32	8	62	2	227	3	32	0	70	137	22	35	6	0	12	85	77	3	0	152	3	994	2	85	7	0	22	0	13	17	16	14.5	1	156	5.5	12.5	13	0	0	3	5	3	0	6	0	0	62	5	1	22	88	12	1203	0	117	668	16	3	2.5	18	0	0	42.5	7	4	24	0.25	4	13	1	5	28	80	0	5	0	0	56	3	177	25	0	5	78	1480	36	9	11	12	0	4	12	22	0	303	36	72	21	3	529	0	9	0	0	8	4	33	12	0	13	0	1	10	119	82	102	0	7	34	3	237	178	0	17	6	19	3	4	0	17	0	0	0	0	156	14	0	5	60	0	0	18	8	0	11	1	0	17	0	3877	5	8	1893	4	1	0	24	3	70	45	7	18	11	17	1	8	0	3	22	0	3	11	3	5	10	13647	122	5	4	1708	9	0	1408	112	18	8	4	1784	1886	34	833
Case	Training	Superimposed Preeclampsia (atypical)	Hypertensive	Severe PE	140	20	213	30.3	17.58	6	19.46	30.4	73	73	0	1	1125	1	Null	Null	No-Diabetes	0	72	36035	15	68984	1841	331	1888	71	13	1	29239	35073	3	56841	20	100	17825	601.5	37	3026	216	147.5	0	270	0	427	245	0	6439	28	0	1	0	10	0	0	2	8	14	8	13	1	1	1	5220	80	0	0	84	0	2	7	1	1	48	2658	0	6	50	0	0	2	0	0	21	95	5	24	1	17	10	1	179	0	17	14	13	7	6	19	0	22	0	0	0	2	23	4225	91	2	56	351	1646	0	663	179	25	0	0	222	4	1332	0	49850	23	1265	15	1	0	50	10560	1.5	0.5	61	72	76	190	437	3890	3223	6	256	31	4	712	64	5	1	9	1714	8	2540	3	3	23	7689	1989	52	17	16	0	4	7	3373	2772	73	3	0	373	1	6	10	31	15	4	83	7	32	111	175	4	0	2	0	18	0	0	4	0	0	779	1	100	0	7543	30	147	11	0	0	3	0	32	0	10	7	1853	105	251	9	250	918	1368	27	0	144	0	17	0	2	10	1178	60233	35	0	0	9620	1	4316	2269	19	903	1	131	5	76	24	6	2	3	1	0	8	181.5	1	28.3333	3	0	163	5	13172.5	215	2632	4	0	5	0	0	7	0	1	0	1	0	690	8	5	1	4	3	4	3	32	2	4	1	0	3	0	79	14755.8	0.8	362.833	1.75	2.08333	75.4667	0.2	0.2	26.0833	10	0.75	5	0	11	21	0	6	0	12	4	5	16	18	11	0	0	20	53	6	0	45	347	10	168	18	0	0	1	15	241	7	4	4	337	0	2309	26	0	0	2	12	0	3	2	5	11	0	2	0	77	106	0	124	1	26	0	1477	4	1	9	10	5	10	10	9	1	2	0	38	6	0	31	4	5	29	0	1	56	0	0	2	1	0	23	364	35378	115	6	16	153	4	0	33	0	27	10	0	38	2	2	3	0	72	2	3	5	0	2	0	24	0	21	19	6	189454	2	9	4	1	15	0	8	2	0	0	6	2	4	3	32	242	0	3	0	35	1	3	5	0	2	0	3	5	0	3	350	0	8	3479	138550	0	1	5	7	0	15	0	5	7	8	39.5	1	452	8	12	9	64.5	136	1	16	15	0	0	6	2	1	0	0	0	38	0	5	0	0	0	1	0	0	0	0.5	1	11	0	0.5	0	0	0	0	0	2	0	0	0	0	0	0	0	2	2	26	1845	0	11	25	6	0.5	2.83333	1	2	1.33333	20.3333	0	3	10	0	0	5	1	1	11.5	66.5	0	0	0	9	9	10	111	79	4	4	22	493	70	1	11	0	4	0	4	6	2	34	8	19	3	0	643	2	0	0	1	4	3	57	0	0	0	0	0	2	87	6	10	2	9	52	1	51	4	0	0	10	1	1	1	0	2	4	4	0	1	33	2	0	1	2	6	0	5	2	4	0	2	4	0	2	1339	2	1	241	0	1	0	1	2	25	38	0	0	5	22	0	0	0	0	12	0	0	2	0	3	3	11541	134	56	5	913	3	17	368	49	5	41	3	796	380	7	20
Control	Training	Normal, no hypertensive disease	Non-Hyp	Normal	235	33.3	278	39.5	33.81	8.2	38.62	40.1	Null	44	Null	1	3069.97	13	Null	Null	No-Diabetes	0	139	99993	77	50050	2635	1865	3662	377	7	10	86115	29782	0	57924	219	786	9814	1498	38.5	1394	114	155	1	3002	0	5390	193	0	51780	8	0	8	0	247	14	0	31	0	6	14	597	6	4	83	6259	116	0	9	212	12	0	28	0	0	13	6381	5	0	24	0	0	1	1	0	8	60	126	79	10	13	0	0	733	0	0	8	150	47	13	499	19	74	3	9	0	67	133	2373	202	0	196	355	15338	12	967	388	154	0	9	1222	4	2700	4	112543	37	950	9	0	35	353	12272	0	0	170	126	4	35	67	3527	934	24	281.5	55	7	878	154	1	0	44	4918	7	4513	0	10.5	25	8371	1058	42	11	24	0	0	5	3679	2369.5	241	4	21	154	13	0	0	62	285	5	254	164	13	39	56	25	3	38	0	95	14	0	5	11	37	681	0	65	0	13157	8	171	12	9	0	0	0	52.5	0	37	6	1797	78	507	22	916	1005	5226	182	8	343	0	29	28	3	14	2685	25538	31	6	7	27358	15	2691	5925	88	2357	8	617	19	158	29	1	4	4	9	0	118	792	9	34	7	0	336	6	12578	1421	2024	8	0	0	0	0	12	0	0	6	11	8	189	10	6	13	4	11	24	0	47	0	0	10	0	0	0	92	8280.67	3.15	170.667	1.4	3.15	54.5667	0	1.25	15.15	6	0	10	2	11	8	17	122	0	81	13	7	0	30	16	15	0	75	70	19	0	95	573	43	268	46	2	0	37	6	285	20	4	103	640	0	2063	12	0	8	0	14	0	0	3	0	30	17	10	58	24	116	5	70	0	129	0	1789.33	0	1	19.8333	16	35.8333	5	8	9	1	4	0	82	18	5	95	31	4	13	12	5	442	0	0	3	14	10	32	2420	15104	248	27	9	141	0	8	11.5	0	84	27	24	11	38	4	0	1	30	27	0	0	6	3	0	17	6	36	69	0	47678	17	12	23	10	0	0	0	6	6	2	9	5	0	8	88	96	8	0	7	28	2	0	0	10	0	0	1	6	0	0	320	13	26	2654	147050	0	0	31	50	7	8	5	13	5	5	61	0	206	0	22	0	45	68	9	0	20	0	12	31	61	0	0	70	0	905	0	90	27	0	36	0	2	0	4	0	0	47	0	0	0	0	0	71	0	18	0	35	0	6	14	0	0	6	54	0	1705	0	143	73	0	0.333333	0.833333	0	0	2.66667	53.1667	12	0	24	0.2	0	10	0	0	40	179	0	0	0	0	14	0	107	25	5	16	146	690	71	0	18	0	0	3	0	27	14	142	10	84	0	6	884	6	0	0	1	6	0	57	9	0	0	0	0	0	49	43	20	0	2	12	6	88	69	0	13	0	16	7	0	0	0	0	0	0	0	87	16	4	0	15	0	6	0	22	0	12	0	0	7	0	1640	12	0	774	0	20	2	0	0	6	39	0	0	0	32	0	0	0	7	19	21	0	1	0	19	0	26767	287	51	8	488	11	4	1323	27	37	54	0	1024	1352	20	475
Case	Verification	Superimposed Preeclampsia (atypical)	Hypertensive	Severe PE	251	35.5	251	35.6	Null	Null	47.29	36.2	-1	0	1	1	2889.95	62	Null	Null	T2DM	1	197	64857.5	140	44696	3119.5	4521	2642	837	0	1	49022	28385	0	39232	372	2334	6872	900	33.5	1054	139	57	0	7904	19	16005	25	0	158522	0	0	0	0	867	43	0	0	0	0	64	2569	19	0	117	11171	101	0	0	184	0	0	71	29	0	29	10520	0	0	6	0	21	0	1	0	0	18	0	62	0	30	117	23	1452	0	0	1	210	0	5	1995	0	19	25	0	0	250	439	3665	475	17	218	1002	42206	0	161	51	383	0	0	2956	1	3895	0	235148	140	1595	0	0	198	877	14074	1	0	186	418	33	9	40	2129	631	0	91.5	156	0	2242	420	0	1	150	958	23	1213	0	0	44	3802	802	0	0	54	0	57	19	6152	3359	1099	174	29	174	95	33	0	26	1233	67	437	223	150	95	143	48	0	42	0	136	1	17	0	0	270	618	0	46	0	17558	0	206	27	0	22	0	0	277	0	52	0	3869	259	919	25	1383	2206	17131	618	32	1639	23	164	0	0	186	9666	25292	52	0	0	32145	0	2739	23400.5	277	8270.5	0	1275	45	543	26	24	0	0	0	0	176	1857	36	58	19	1	361	0	20076	2888	1954	0	1	7	0	30	0	0	19	0	0	21	51	0	0	124	0	0	0	23	72	0	0	0	0	0	0	19	16286.8	21.1333	739.75	6.85	18.1333	230.017	0	3.2	249.767	26.2	0	0	40	0	27	0	188	0	147	0	0	0	36	1	0	0	220	24	0	0	81	1183	15	461	60	123	0	55	38	232	49	0	237	1634	0	419	0	0	17	30	0	0	0	12	0	57	0	0	0	33	12	21	93.5	0.5	656	9	6274.5	0	2	52	38	55.5	23	36	75	2	11	0	214	48	1	236	148	0	41	32	0	298	0	0	0	24	0	21	5371	21029	705	29	30	300	29	22	0	0	142	0	1	37	37	91	0	20	185	1	34	0	0	25	1	0	0	145	202	0	31258	53	0	0	3	0	0	0	0	22	0	0	0	0	0	26	53	1	19	0	18	0	22	0	0	0	32	0	0	94	45	352	0	30	2239	46519	0	0	9	31	0	0	1	0	59	0	76	4	414	0	33	0	58	76	39	0	51	0	0	693	100	41	0	131	0	3891	30	226	0	0	0	0	0	0	123	40.5	0	349	0	40.5	0	0	20	272	10	0	0	0	0	0	52	0	24	100	66	31	2026	0	56	108	0	1	3.5	0	52	0	88.5	0	0	18	0	0	0	1	0	58.6667	162.667	0	0	0	0	0	0	202	53	0	19	937	605	97	0	0	0	0	30	9	40	0	250	69	101	0	0	1684	0	0	1	0	0	0	34	0	20	25	0	0	0	72	67	1	0	0	38	0	317	277	0	0	0	0	0	0	0	0	0	0	31	0	270	17	0	0	0	40	0	0	32	0	22	0	23	0	0	564	0	0	1944	0	34	3	56	0	191	31	0	37	5	0	0	1	0	0	0	0	1	0	32	22	0	19252	212	0	20	404	0	0	3229	42	129	19	1	602	4147	52	1519
Case	Training	HELLP	Hypertensive	Severe PE	208	29.4	209	29.6	Null	Null	46.26	30.3	2	2	0	1	1429.95	25	Null	Null	No-Diabetes	0	58	50353	25	13376	1777	1626	4520	248	10	0	66433	34009	0	50807	642	2039	5981	3575	99	1006	165	354	15	4723	11	5310	134	2	175984	6	7	2	1	88	9	4	5	0	10	14	1369	15	34	191	15608	167	3	1	612	0	4	24	6	5	9	6488	20	6	40	4	0	7	1	7	11	31	33	150	9	3	10	3	1226	1	32	12	185	12	8	2253	0	177	4	8	0	69	381	2949	144	9	383	478	9158	6	168	42	102	15	24	11839	20	3300	0	76940	13	1352	6	16	17	273	24056	18.5	1.5	722	387	79	19	145	2132	1934	0	617	57	11	1612	277	0	3	46	708	13	684	3	8	32	14423	887	14	13	62	0	16	11	3946	3409.5	1051	26	5	877	29	5	4	40	195	3	1072	237	24	72	111	37	1	44	3	402	10	0	11	3	4	2477	0	125	4	24524	16	194	10	4	0	6	1	113.5	7	9	0	4828	239	1672	48	2472	596	2885	791	12	479.5	4	144.5	23	10	65	7633	20801	13	0	0	32774	11	3500	6085.5	49	5989.5	22	1128	90	377	4	10	3	6	4	0	218	1353.5	4	15	0	0	387	2	18351.5	803	2016	31	2	3	0	0	3	11	0	1	5	15	105	1	0	0	5	7	20	4	22	0	6	3	3	0	1	81	9848.92	1.55	245.917	4.3	9.71667	65.6333	0.5	3.25	35.2167	8	0	20	27	6	0	4	198	0	172	21	5	23	91	45	0	0	86	49	11	1	233	764	63	196	43	1	0	15	7	189	81	1	20	258	0	742	5	2	2	2	0	1	29	21	0	82	8	2	45	6	55	4	26	0	2379	0	4364.17	4	3	16.1667	32	20.6667	32	22	31	0	4	7	318	52	0	295	17	3	8	12	2	838	0	0	12	30	6	47	2502	2352	245	3	17	409	0	2	10	8	111	12	14	20	16	127	1	0	10	15	0	2	1	2	0	3	5	21	20	6	80574	93	12	10	22	2	4	0	2	6	0	2	7	0	4	48	40	3	0	3	3	0	6	3	0	1	0	0	2	20	21	413	13	16	1368	111769	11	2	89	81	19	79	2	2	16	6	67	1	383	0	13	1	97	142	0	39	14	2	9	1457	126	3	7	298	0	1771	28	261	9	0	2	2	25	13	15	48.5	13	250	7	48.5	1	21	8	64	13	3	1	12	6	0	141	0	3	24	61	10	1645	3	25	529	8	5.16667	4	17	0	0.666667	22.1667	4	0	11	0.5	5	11	0	2	22.5	65.5	5	4	3	1	34	2	173	8	7	0	41	1759	35	5	17	7	1	2	10	1	0	1050	5	52	14	0	636	1	21	4	0	10	0	33	0	0	6	1	7	8	115	44	21	2	3	53	2	117	80	4	5	6	4	3	2	5	2	1	1	4	1	42	2	4	5	30	5	1	1	5	1	3	0	0	7	0	1435	3	4	887	4	43	0	6	7	31	71	0	5	2	3	0	3	2	0	2	19	31	8	9	8	0	13893	112	5	11	1014	9	3	409	71	80	15	0	1340	5388	22	750
Case	Verification	Severe Preeclampsia	Hypertensive	Severe PE	221	31.3	244	34.6	23.28	12.5	26.09	35.2	-1	23	24	1	1949.88	3	Null	Null	No-Diabetes	0	120	33429.5	56	10169	1195.5	2721	2841	187	24	0	35057	13766	0	20069	252	1932	2607	1247.5	7	379	58	59.5	0	4043	8	6209	16	0	130752	0	0	0	0	208	0	0	0	0	0	10	2166	0	19	247	14934	199	12	0	662	0	8	28	5	27	0	8820	23	0	0	0	0	4	0	0	0	1	2	94	0	1	22	0	913	0	15	7	331	0	37	2991	0	290	0	0	3	68	347	1271	137	18	579	502	10222	37	194	52	262	0	42	4637	3	2670	0	100497	0	653	0	10	42	106	20273	0	0	311	147	0	15	40	1298	527	0	271	46	0	835	169	16	10	73	568	2	489	6	0	0	4898	350	30	8	105	0	0	9	2468	3277.5	946	107	8	286	16	11	0	7	280	8	456	204	42	37	72	11	0	26	0	317	14	0	0	8	32	603	0	13	13	18425	34	178	3	0	0	0	0	128.5	5	0	16	3457	208	876	46	2249	496	3668	1799	0	413.5	12	71.5	11	23	115	9694	6027	19	0	0	28116	21	2067	11664.5	171	4953.5	44	591	56	384	9	0	0	0	0	9	136	448	8	18.1667	9	0	180	26	13278	830	1163	6	8	0	0	0	0	10	0	0	6	0	15	0	0	4	15	21	6	0	60	0	1	0	0	0	0	71	11399.1	41.2833	342.083	39.7833	37.5	114.417	3.86667	14.2	69.7833	11.3333	10.6667	19	30	0	0	21	257	7	129	4	14	0	29	16	6	0	131	44	20	0	204	722	13	155	39	13	0	28	10	149	43	1	76	512	0	396	11	0	0	4	0	0	47	0	0	171	18	0	52	27	37	0	13.5	0.5	229	0	1422.67	0	4	1.66667	6	6.66667	7	7	3	1	0	0	295	62	3	308	28	0	0	22	0	1385	0	0	20	43	0	16	2914	2960	278	16	21	227	4	0	0	18	264	13	20	20	15	156	10	0	110	61	0	0	0	0	0	0	0	33	41	0	13353	66	0	3	13	1	0	26	0	0	0	0	0	0	0	0	1	0	0	0	0	5	0	0	0	0	8	0	0	39	25	235	107	50	978	28300	0	0	123	78	0	79	0	0	0	0	23.5	0	86	1	9	8	8.5	53	15	16	14	0	0	105	134	0	10	228	16	3375	10	305	0	12	0	1	28	16	21	69.5	12	476	0	80.5	0	8	25	99	13	0	15	18	0	5	183	6	0	11	80	0	643	0	57	427	0	0	0	0	0	0	23	0	0	8	0	0	0	0	0	12	69	0	5	0	0	36	0	76	0	0	0	145	694	41	0	5	0	0	19	0	9	0	633	47	44	0	0	337	4	8	0	0	0	0	20	0	5	0	0	0	0	47	101	34	11	0	30	10	108	101	0	16	0	45	0	0	0	0	0	0	0	0	61	15	0	0	68	0	0	0	5	3	0	0	0	27	0	420	33	0	1013	0	40	0	0	2	21	52	0	1	0	0	0	0	0	5	16	10	70	58	0	0	0	6207	142	0	8	321	0	0	575	20	49	0	0	835	3633	7	820
Control	Verification	Normal, no hypertensive disease	Non-Hyp	Normal	231	32.6	280	40	41.35	7.1	47.99	40	Null	49	Null	1	4175.03	89	Null	Null	No-Diabetes	0	125	56509	12	55716	2346.5	902	4687	191	26	2	47234	31523	0	41195	230	127	9641	937.5	62	1081	210	132.5	0	897	1	1712	254	0	37952	3	5	0	0	58	0	0	6	0	19	22	161	0	4	25	5990	83	0	0	212	0	0	15	0	5	60	4836	11	10	34	0	0	0	0	0	9	90	35	52	2	10	18	0	405	1	22	21	55	0	8	149	0	74	0	0	0	14	65	2038	167	6	240	428	4907	0	1096	242	56	0	5	690	6	2160	11	56460	10	676	13	0	24	219	7409	2	0	133	104	29	102	110	4778	2024	0	388	29	9	760	79	0	0	21	1745	10	2014	11	2	29	9962	1403	62	14	76	0	1	5	2389	2146	270	0	0	359	2	0	7	24	69	5	205	23	37	95	102	5	0	23	0	93	16	0	12	11	65	1026	2	90	0	7791	12	179	2	10	0	0	0	55	1	8	3	2374	160	332	6	487	852	2684	113	4	218	0	32	3	4	33	2848	26724	46	1	9	12644	13	3773	4411.5	12	1593.5	0	213	19	174	25	9	7	2	0	0	32	147	11	34	0	0	213	0	7711	287	1722	0	0	0	3	0	4	0	2	0	0	13	248	11	14	0	0	0	15	0	60	0	3	3	2	0	3	123	13483.7	6.5619	319.667	4.47857	5.22857	82.3	1.42857	1.42857	46.8119	10	1.42857	16	32	6	3	4	46	0	49	13	3	5	51	11	0	3	65	43	14	0	85	333	10	299	67	0	2	16	8	112	29	0	8	306	1	1697	21	7	1	0	12	9	7	0	3	55	5	4	101	35	146	0	52.5	0.5	113	1.66667	1028.83	0	2	7	2	10.5	3	2	14	2	0	0	129	36	13	79	3	0	13	5	0	270	0	0	2	25	0	37	1090	11547	97	3	35	247	0	0	18	1	108	0	3	19	9	2	0	7	49	1	0	0	0	2	1	4	0	35	20	1	176664	2	6	8	15	2	5	0	0	5	3	0	4	4	2	57	173	10	4	0	20	0	5	1	3	1	1	3	27	0	4	375	2	10	2888	139668	3	0	26	22	12	40	6	1	12	3	15	0	192	9	5	3	29	36	1	14	65	0	0	28	61	3	0	31	0	449	0	53	9	0	0	3	26	0	0	0	16	54	0	2	0	0	6	79	0	0	0	15	0	0	31	15	0	6	24	1	972	5	17	179	0	2	2.5	5	0	0	17.5	3	1	10	0	0	7	0	0	15.5	128.5	0	2	0	0	22	0	98	36	0	0	53	581	24	4	22	0	8	6	9	27	2	203	21	26	0	0	560	0	0	0	0	7	0	15	7	0	5	0	0	5	108	29	17	0	0	19	6	71	21	4	3	11	0	1	0	0	0	0	0	0	0	34	12	3	0	0	9	4	18	11	7	2	2	0	0	6	1243	0	0	378	0	30	0	0	8	18	31	0	3	5	30	0	0	8	0	11	0	2	3	0	20	3	13421	124	27	2	590	0	4	504	73	10	17	0	808	1169	7	156
Control	Verification	Severe Chronic Hypertension	Hypertensive	Severe Hyp	237	33.5	254	36.2	20.54	13.1	23.63	36.2	Null	17	Null	1	2609.86	23	Null	Null	GDM-Diet	1	111	46052	35	88817	2787	965	4743	137	5	0	36104	45584	8	52754	61	569	10044	1170	135	1761	494	352	2	916	4	1700	344	4	90017	13	0	3	1	109	2	0	5	0	32	12	198	0	1	90	8909	144	2	0	28	0	0	3	0	0	20	4712	12	2	50	3	6	0	1	0	22	149	1	48	15	28	24	10	369	0	25	2	40	5	18	354	0	15	0	0	0	25	95	3445	141	12	299	511	2613	1	1384	227	59	3	8	684	7	2758	2	40495	3	855	12	1	28	280	9706	5.5	1.5	96	195	113	131	396	6909	4199	13	539	42	4	1511	133	2	0	8	2431	15	2495	9	27	30	17138	2124	89	28	45	0	17	2	3440	3260	299	15	7	663	3	0	10	26	61	0	179	13	12	143	308	21	0	7	0	76	14	1	0	0	7	1993	12	211	2	10575	22	224	4	0	0	0	0	79	5	17	0	4774	232	458	15	714	810	1575	34	2	264.5	3	42.5	3	3	32	3314	50294	30	0	0	11627	1	6841	5358	24	2061	4	163	3	161	28	20	5	0	0	0	64	359	9	19	0	2	163	0	10684	301	2615	1	0	8	2	0	0	3	9	0	0	3	436	9	1	0	0	0	2	17	79	0	3	0	0	7	3	180	22068.4	9.40714	546.417	10.2405	8.65714	135.05	1.85714	1.85714	60.2405	23	1.85714	0	1	19	1	0	42	0	17	16	0	5	13	14	0	0	51	115	11	0	69	354	32	338	50	0	0	10	7	140	34	1	13	253	0	2696	22	0	0	0	13	1	4	1	1	8	3	0	10	56	160	2	89.5	0.5	840	0	1389.67	0	2	10.6667	4	7.66667	11	3	13	2	0	0	23	0	3	24	12	8	50	0	0	76	0	0	0	0	0	67	1462	15945	253	6	36	391	1	5	66	0	18	22	0	57	4	4	7	3	32	1	0	11	0	0	0	19	4	54	18	5	284979	10	32	5	11	8.5	6.5	0	5	0	0	8	9	0	0	102	343	0	11	0	15	0	3	0	0	0	0	2	13	5	8	601	0	9	3700	203248	0	0	3	3	0	21	0	1	16	9	50.5	0	359	5	15	5	85	184	0	36	63	1	3	41	24	2	0	28	0	652	3	83	2	13	17	7	4	8	7	22.5	8	99	2	22.5	0	0	14	15	0	0	1	4.5	0	2.5	30	0	1	8	28	5	1621	0	14	56	1	1	0	5.5	4	0	19	8	4	8	0	0	2	0	2	33.5	139.5	0	1	1	7	28	1	148	39	4	1	6	652	46	0	32	0	8	3	0	1	9	173	27	25	1	0	761	5	0	0	0	0	2	34	2	5	2	7	2	1	157	12	7	0	7	77	8	87	6	2	7	3	13	4	0	0	3	1	3	4	0	50	5	0	0	3	2	6	0	8	9	0	0	5	2	4	1357	0	0	341	0	7	0	0	11	21	91	0	0	2	59	0	4	0	0	23	3	1	3	0	5	3	25068	225	37	13	1192	0	1	172	93	11	19	0	1100	1585	7	139
Case	Training	Superimposed Preeclampsia (atypical)	Hypertensive	Severe PE	253	36.1	253	36.1	38.79	20.2	41.2	36.6	0	0	0	1	2354.99	9	Null	Null	No-Diabetes	0	166	73663	131	61421	3150	3667	5661	625	0	0	58086	40055	0	47373	1534	2869	6566	962.5	1	1365	235	76.5	15	6613	52	16012	84	0	101171	25	0	0	0	964	0	25	0	0	0	73	2873	30	0	465	20612	373	0	15	354	0	0	39	13	6	69	16714	0	65	0	0	0	9	4	16	14	9	39	185	14	7	23	0	810	21	22	28	462	0	14	2835	0	94	0	0	1	195	356	2787	665	80	815	1253	26861	30	1080	231	358	28	0	3601	0	7783	0	236802	36	1181	21	13	76	646	18407	0	0	359	370	50	63	72	4431	1456	0	305	61	34	2703	311	14	24	149	1577	9	2571	36	8.5	62	9750	1809	15	9	85	0	44	13	6418	3912.5	1369	147	0	523	39	0	0	115	389	0	901	70	111	159	166	86	0	80	0	374	25	0	67	34	395	1141	24	45	0	26719	15	391	70	52	0	32	0	1020.5	0	9	0	5046	172	1260	96	2000	2657	13218	514	9	638.5	0	113.5	70	27	129	14536	22313	31	32	0	45420	22	5053	32736	78	5890	14	966	99	677	54	2	0	0	18	0	78	888.5	16	15	0	0	501	0	20285.5	1352	2535	16	0	15	0	0	0	0	0	0	0	73	158	9	23	3	0	0	10	0	101	0	0	0	0	0	17	157	20176.8	9.25	660.75	14.9667	14.2167	251	3.5	1.96667	182.8	13	0.8	17	96	39	0	0	378	39	277	0	0	12	14	47	0	0	494	162	64	10	248	1248	115	843	63	0	0	84	34	506	125	0	114	951	0	1571	60	25	48	9	8	0	3	81	21	78	9	19	61	37	157	0	138.5	8.5	531	0.25	2988.83	0	0	30.5833	21	40.0833	15.25	16	24	0	4	0	141	19	0	193	30	0	0	20	0	564	2	0	0	30	0	51	3318	17060	717	4	100	372	0	16	9.5	0	196	31	41	34	0	7	0	31	117	79	0	0	16	0	1	35	10	212	68	0	105907	29	15	20	25	0	0	0	0	0	0	0	18	0	0	12	105	0	10	10	20	0	0	0	19	24	0	0	194	0	53	674	23	63	2669	89340	0	35	89	34	26	136	0	0	125	0	84	0	213	15	0	0	36	72	0	0	75	0	0	390	145	24	16	340	0	5007	21	499	26	0	0	0	0	18	1	42	0	539	0	42	0	21.5	48	42	28	33	14	5	0	0	197	41	0	114	108	0	1566	0	66	330	0	0	1.5	0	0	0	52.5	0	1	37	0	0	0	1	33	3	143	0	34	0	0	12	0	156	70	0	0	308	1044	26	0	0	0	15	0	0	64	0	675	17	115	19	0	730	6	0	15	14	12	1	105	0	0	0	0	32	0	127	169	8	0	0	64	0	253	166	24	10	0	1	11	0	0	0	0	0	0	0	87	11	0	15	0	0	0	0	0	0	0	0	0	0	1	1449	14	0	1343	0	25	0	0	0	104	48	0	45	12	57	0	0	0	0	27	0	19	15	0	75	0	12137	139	0	0	731	22	0	1982	76	36	39	25	1268	7958	76	1125
Control	Training	Severe Chronic Hypertension	Hypertensive	Severe Hyp	224	31.6	230	32.6	24.17	31.6	22.87	32	Null	6	Null	1	2360.1	80	Null	Null	No-Diabetes	0	174	41201.5	17	87964	2951.5	1845	2250	472	0	2	26227	15660	0	29028	161	725	6482	232	18.5	874	148	71	0	2518	7	6396	216	0	32899	0	8	0	1	191	1	0	0	0	27	20	851	1	8	133	9372	102	0	11	500	0	0	3	10	0	56	6552	0	0	3	0	0	0	0	0	7	63	50	45	0	27	31	0	508	0	21	6	145	14	11	279	0	81	0	0	0	73	179	1772	167	12	206	248	9638	0	355	81	218	3	14	1306	8	3113	9	72121	20	620	8	0	94	310	13350	1	0	92	131	14	42	107	4352	1369	0	178.5	51	0	1247	159	0	0	18	501	11	918	13	11.5	0	6173	1164	0	23	110	0	6	3	1635	1872	457	23	0	183	16	8	5	24	116	0	258	83	18	85	99	37	15	0	0	59	11	0	25	3	20	696	0	60	0	10103	7	148	9	3	0	0	0	65	0	22	0	2884	78	461	11	833	482	3855	141	7	161	0	3	2	0	37	3946	24324	58	0	2	13364	0	1870	8199	48	2045	0	398	14	171	29	0	0	0	8	0	54	337	0	8	23	0	106	1	9134	408	1670	9	8	0	10	0	7	0	0	6	1	0	269	13	19	1	13	1	0	0	18	7	8	0	0	9	0	101	13917.9	15.1833	476.917	14.35	11.6	141.767	0.333333	0	56.9333	20	0	25	53	7	0	0	67	0	51	15	11	19	26	11	0	5	44	34	14	0	35	510	23	555	71	0	0	0	15	130	22	0	24	300	0	1135	22	0	0	6	0	6	6	7	10	66	0	3	5	18	31	0	21	0	241	4.66667	1240.67	0	2	5.33333	3	8.33333	5	6	1	0	0	0	125	19	0	207	0	0	30	0	0	832	0	0	1	0	0	28	1393	22966	230	4	20	172	0	0	29.5	0	251	6	0	44	96	27	3	7	96	45	0	0	0	0	0	0	0	42	26	0	119854	0	12	7	5	0	0	0	0	0	0	15	0	0	0	53	239	0	19	0	13	0	7	0	0	0	6	0	33	0	7	281	10	65	2248	139742	5	0	74	8	0	54	0	0	19	0	24.5	0	174	0	4	0	21.5	53	0	0	20	0	6	53	29	0	0	19	0	594	0	60	0	0	0	0	0	0	10	7	0	59	0	7	0	0	0	33	6	0	0	8	0	0	33	0	1	7	2	0	1047	0	25	394	0	0	0	1	0	0	18	0	1	10	0	0	8	5	17	14.5	46	0	0	0	0	0	4	82	13	0	0	28	770	49	0	21	0	4	30	0	8	0	169	18	19	0	0	665	0	8	13	0	0	0	24	0	8	0	0	0	6	80	80	20	0	9	25	9	123	21	0	0	0	0	6	0	0	0	0	16	11	0	104	0	0	7	0	0	8	0	0	0	0	0	11	10	0	729	14	0	481	0	24	0	0	15	25	37	0	0	0	1	0	13	0	6	9	0	0	13	0	0	0	12130	162	81	0	367	0	5	350	90	36	8	0	459	2934	12	488
Control	Verification	Normal, no hypertensive disease	Non-Hyp	Normal	254	36.2	276	39.3	24.19	7.6	31.28	39.5	Null	22	Null	1	3650	62	Null	Null	No-Diabetes	0	95	59121	103	114180	3296	1646	2189	604	16	0	44542	28724	12	72256	82	1701	9981	744.5	3	1819	127	69.5	0	2863	0	8092	352	0	481598	85	0	0	0	575	0	0	9	0	10	28	568	0	16	161	10429	95	0	0	273	0	0	35	10	0	64	8879	0	0	45	0	0	13	0	0	1	87	255	59	0	0	17	11	1076	8	56	41	69	18	3	376	0	55	0	0	0	127	224	2854	191	36	411	409	20939	1	524	192	288	17	24	1477	18	5197	0	167122	46	1309	21	0	71	554	20208	0	7	148	128	71	66	235	2796	1103	0	159	84	6	903	117	0	0	79	2629	7	3713	1	15	12	4947	1454	9	19	95	0	0	14	4312	5474	643	23	16	501	25	19	0	22	278	0	324	72	70	79	78	127	0	13	0	122	1	0	19	9	234	454	12	75	0	16258	0	260	17	0	16	0	0	444	0	30	0	2238	109	766	26	1057	2474	9437	180	16	775.5	0	70.5	0	0	36	4896	36773	145	0	23	31094	2	2409	8959.5	56	5323.5	19	982	16	293	41	40	0	0	36	1	81	700	0	13.3333	28	24	380	1	14875	1277	2024	19	0	15	0	0	0	14	0	0	0	39	398	0	0	4	25	0	12	10	101	17	0	0	0	0	0	74	10274.4	6.05	354.417	6.05	15.3	197.883	4.33333	0	113.55	5	0	1	18	14	0	10	174	15	48	0	37	0	36	57	0	0	166	49	12	0	60	836	97	601	78	0	0	6	59	483	55	9	51	653	0	2188	14	17	0	30	0	0	0	16	0	32	0	0	0	36	142	0	84	1	1039	0	2562.5	0	4	0	5	0.5	11	16	11	0	1	0	79	15	0	105	0	0	49	37	0	353	0	0	0	0	0	23	2017	31648	474	0	48	112	0	18	33	0	103	0	0	19	106	19	44	5	128	44	0	0	16	0	1	28	0	151	63	0	74850	0	10	0	0	8	5	0	0	11	0	0	10	0	18	123	285	0	0	0	37	0	19	0	0	0	0	0	106	0	28	325	1	9	2604	120811	0	0	57	1	3	20	0	0	13	5	19.5	0	242	15	18	0	24.5	45	9	27	19	0	0	153	0	0	0	41	7	1159	0	93	0	0	21	20	1	0	0	9.5	13	136	0	9.5	0	0	39	1	14	24	0	13	0	3	16	0	0	12	49	11	1896	0	58	109	0	0	1.5	5	0	0	17.5	18	3	12	5	0	1	0	0	15	46	0	0	0	0	24	0	49	47	0	0	245	748	0	0	19	0	0	13	14	0	0	214	0	62	0	0	869	26	13	17	13	0	0	20	0	0	0	0	0	0	117	5	32	0	26	3	13	131	74	27	9	0	26	0	17	0	0	0	0	0	0	163	17	0	21	17	0	0	17	0	0	0	0	0	13	0	1088	15	0	1030	0	0	1	0	18	105	123	0	0	0	39	0	0	0	0	29	6	0	0	0	0	0	20931	156	63	5	464	41	0	2183	55	0	43	0	1022	3798	29	573
Control	Training	Normal, no hypertensive disease	Non-Hyp	Normal	202	28.6	266	38	43.23	13.1	46.16	38	Null	64	Null	1	3834.84	93	Null	Null	No-Diabetes	0	93	49263.5	26	15710	1275.5	1701	2929	235	6	0	60872	30771	0	44193	541	323	4120	2209.5	33	791	61	65.5	5	2333	15	3885	39	0	17926	0	5	0	0	233	0	0	0	0	0	0	681	0	5	48	7827	141	0	0	2396	0	3	61	9	0	27	7800	0	8	22	9	0	0	0	8	14	34	10	143	0	3	8	0	892	3	8	0	241	0	9	123	0	1056	4	8	4	144	264	1773	94	11	193	280	9031	9	145	51	83	0	26	5670	0	2469	0	79661	32	1381	17	9	20	112	28938	8	0	510	289	0	19	61	1467	626	8	419	34	5	726	143	2	4	52	761	6	705	0	1.5	2	9029	591	11	2	34	0	5	5	3773	1371	473	0	6	170	0	5	0	12	194	4	687	301	10	42	34	41	13	14	0	87	0	0	16	0	42	1136	0	53	0	17719	18	204	15	0	0	0	0	222	0	7	2	1702	87	1194	18	1366	478	3609	908	2	351	7	81	12	0	36	4387	12882	24	2	3	28834	4	2174	5151.5	51	2280.5	19	762	46	143	6	1	2	0	3	8	38	356.5	10	0	4	0	201	0	12966.5	774	1256	7	0	7	0	0	0	0	0	0	0	0	103	7	3	2	13	0	23	3	40	0	7	3	5	0	0	49	8527.5	6.42857	155.5	11.4286	6.42857	40	3.42857	3.92857	33.9286	4	3.42857	66	66	0	0	0	170	4	175	10	0	5	118	53	15	0	111	48	12	0	125	955	4	106	27	0	0	18	5	289	55	0	16	288	0	399	6	0	0	0	0	18	22	21	0	539	0	5	0	35	53	0	46	1	390	0.666667	1670.83	8	0	6	9	8.5	10	13	7	0	0	4	1300	211	26	1677	0	12	0	30	0	4728	6	8	49	42	25	34	1605	3264	124	16	19	112	0	0	1.5	15	1165	4	79	19	31	131	17	0	0	62	0	0	5	0	0	0	15	38	20	0	29445	28	4	11	8	4	0	0	5	9	0	6	1	0	10	19	25	0	0	0	2	0	0	6	0	0	0	0	41	0	6	436	62	131	1333	60843	25	9	390	389	44	156	0	0	0	0	28	0	113	1	1	7	9	95	10	7	17	0	0	68	18	0	0	11	0	206	0	8	0	3	8	0	0	4	11	1.5	0	8	0	1.5	10	0	6	0	0	0	0	0	0	0	0	0	5	0	0	0	970	0	29	1196	0	0	1	17	0	0	14	0	0	25	0	7	0	0	0	16	75	4	7	0	0	15	0	79	12	0	7	52	1988	18	0	26	0	1	4	0	11	1	252	0	30	6	0	489	0	9	0	0	6	0	26	0	0	4	5	4	0	81	294	165	4	0	11	0	188	94	2	9	0	7	0	7	0	0	0	5	0	0	38	0	2	15	63	0	11	0	5	0	0	0	4	0	0	860	18	0	1530	4	46	1	7	0	51	25	2	0	7	1	0	5	0	0	13	0	1	131	0	0	0	8842	116	0	2	505	0	6	387	13	17	17	0	940	1705	15	415
Case	Verification	Superimposed Preeclampsia (traditional)	Hypertensive	Severe PE	228	32.3	234	33.3	30	9.5	34.62	33.6	4	6	2	1	1780.07	5	Null	Null	No-Diabetes	0	154	75040	49	32454	2884	3603	2774	529	0	0	72059	39348	0	54378	692	9209	6438	1577	25	1411	46	79	9	9712	22	23755	36	0	162803	1	4	0	0	832	0	0	10	0	0	63	4044	27	54	506	16083	134	13	13	527	0	11	40	7	0	12	7977	125	0	0	0	18	15	0	0	9	40	371	183	0	3	1	32	477	0	52	13	157	17	7	3741	0	298	0	16	0	308	605	2955	188	76	150	649	18620	0	109	102	417	0	21	4620	29	7358	2	147282	23	1189	0	36	151	547	26348	2	2	598	508	21	18	61	1860	772	0	285	86	18	2196	410	31	0	58	2254	7	2082	136	0	7	7675	750	0	0	62	3	17	40	3575	3280	1086	107	20	432	78	12	22	8	183	24	695	101	88	10	45	250	18	58	0	1199	22	0	13	42	44	1227	0	56	0	24184	9	272	2	0	0	18	0	874	0	15	2	4395	152	1229	42	1556	731	9955	1093	0	684	0	45	17	16	91	8172	24396	51	0	0	25573	10	2455	16212.5	183	6553.5	20	1244	49	329	21	0	1	0	0	0	384	1557.5	6	0	8	0	252	0	20375.5	1158	1522	0	1	0	1	0	0	0	0	0	8	20	190	0	14	3	39	12	24	8	21	0	0	0	0	0	15	33	14785.7	20.6833	458.667	22.9333	19.85	141.15	3.53333	6	56.5167	33	0	15	57	0	0	0	102	0	191	13	0	16	22	11	0	0	196	107	28	0	64	803	37	460	44	9	0	78	24	366	57	0	100	601	0	628	32	0	0	0	10	0	0	177	0	88	66	0	189	19	0	0	1	0	1968	0	5591.17	0	1	34.1667	40	27.6667	21	30	22	1	2	0	241	76	0	451	25	0	0	35	0	996	0	0	0	13	19	77	1765	7439	497	17	38	94	0	17	1	1	255	0	4	42	0	18	0	25	14	33	0	0	0	0	0	0	0	136	87	0	23610	72	0	0	94	1	0	0	0	0	6	0	0	0	0	72	10	1	7	0	0	0	0	0	0	1	0	0	17	27	68	177	0	104	3097	110817	0	0	31	45	12	52	5	10	57	0	71.5	0	308	0	15	0	57.5	281	10	25	18	0	1	381	240	0	0	656	0	7097	40	438	26	0	0	0	61	0	28	33	13	622.5	0	33	17	17	53	97	30	0	0	31.5	0	23.5	215	0	0	19	208	11	2211	0	123	160	0	0	2	0	0	0	68	0	0	31	1	0	0	3	0	3	27	0	18	0	0	24	0	275	56	0	10	55	1204	74	10	0	0	0	53	0	35	0	139	40	121	0	0	1073	0	0	22	0	34	0	28	11	0	27	0	0	0	113	16	10	12	0	17	0	230	99	0	14	0	7	0	1	0	1	0	0	0	0	70	0	10	0	0	0	16	0	0	0	0	0	0	15	0	1103	0	0	1721	7	17	0	15	0	93	108	0	23	0	0	0	13	0	0	0	10	0	17	0	15	0	13114	210	26	0	649	0	0	466	39	111	18	0	786	5672	46	2492
Control	Training	Severe Chronic Hypertension	Hypertensive	Severe Hyp	242	34.3	249	35.4	37.35	8.3	39.22	35.4	Null	7	Null	1	2910.08	71	Null	Null	No-Diabetes	0	373	92510	66	106654	4626	3307	3359	691	0	0	73059	28537	0	88528	2049	1881	14843	820.5	28.5	1506	137	77.5	0	6312	0	16487	110	0	515133	92	0	0	0	521	0	0	0	0	0	20	1533	28	48	176	15540	129	0	0	527	0	24	98	8	0	87	11154	27	27	64	0	19	0	3	0	0	44	38	120	0	25	117	0	796	0	1	0	211	0	0	381	0	157	0	0	0	253	389	2457	203	27	297	363	17106	0	523	134	467	0	81	1919	21	3531	0	137806	27	1195	20	0	89	575	34340	27.5	1.5	360	259	1	53	27	4218	1193	0	176.5	169	0	1423	201	0	0	170	3535	18	5606	0	0	11	7250	1417	44	0	140	0	0	0	2544	5171	619	101	0	656	15	0	0	1	243	23	342	170	34	75	99	55	0	37	0	178	0	3	0	50	1024	573	0	18	0	18769	0	533	1	32	0	0	0	162	0	0	0	4382	161	451	40	1246	576	7409	502	28	483.5	0	79.5	68	0	24	5595	33061	49	0	0	25660	33	3480	10487	37	6513	0	1083	15	119	0	1	0	1	0	0	149	1320.5	0	1	21	0	358	0	16254.5	1125	1780	0	0	0	0	23	0	0	0	0	0	0	412	0	0	16	31	0	45	0	135	0	4	0	0	0	32	92	15661.4	23.2167	703.417	20.9667	20.7167	296.383	0	0	118.883	11	0	1	25	0	0	0	156	0	132	32	46	23	57	33	0	0	97	22	0	25	44	1093	22	521	0	0	1	59	50	345	0	0	119	787	0	2016	0	0	0	0	0	0	0	0	0	39	0	61	0	52	70	0	26	0	2084	0	3300.33	0	1	0.833333	6	2.83333	25	14	7	8	1	0	304	49	0	248	0	0	27	24	0	895	0	0	0	0	0	36	2139	33501	290	0	59	292	0	0	1	0	247	0	0	32	102	48	20	0	314	96	0	0	0	0	0	22	0	236	55	0	60600	1	1	0	0	0	0	0	0	0	1	0	25	22	0	63	227	0	28	0	21	29	0	0	0	0	0	0	32	0	43	591	0	50	4217	196737	0	0	70	54	29	22	0	0	109	0	45.5	0	487	0	0	36	14.5	97	0	13	40	0	0	4	60	0	0	102	0	2256	21	156	0	0	0	0	30	79	25	36.5	0	260	0	36.5	0	0	0	0	27	0	0	0	0	0	78	0	0	47	67	0	2084	0	64	250	0	11.3333	0	48	0	0.333333	49.3333	0	2	37	0	0	2	0	0	59.8333	147.5	0	0	0	0	0	10	195	25	0	0	141	1544	59	0	27	0	0	48	0	0	18	157	0	54	0	0	948	0	0	0	0	0	0	67	0	0	0	0	0	0	129	74	52	0	0	0	0	374	101	0	0	0	12	0	0	0	0	0	0	0	0	35	0	0	0	24	0	0	0	0	0	0	0	0	0	0	1724	35	0	1266	0	23	0	4	0	61	76	0	0	0	20	0	35	0	0	49	61	0	50	0	91	25	23551	223	152	0	226	23	0	1006	80	177	28	0	884	4166	26	777
Case	Training	Severe Preeclampsia	Hypertensive	Severe PE	229	32.4	257	36.5	26.57	6.2	27.6	34.2	0	28	28	1	2910.08	44	Null	Null	T2DM	1	2	31895.5	78	67285	2575.5	2813	1818	438	0	0	17698	11391	29	24951	146	2145	3455	345	0.5	717	59	115	1	6084	30	10435	70	0	510290	22	23	0	28	846	39	0	0	27	0	28	1130	37	44	423	9325	48	3	34	141	0	0	33	0	0	0	8056	0	15	0	0	0	1	2	0	43	50	3	69	0	0	29	0	1274	0	47	18	26	0	33	1122	0	74	0	0	0	237	242	1614	186	35	297	274	22254	0	155	1	356	19	26	1552	6	3893	30	117234	1	572	0	0	131	748	9204	0	0	123	225	0	0	26	1128	551	0	32.5	58	0	1689	207	0	0	16	891	9	1449	0	0	21	1220	926	0	0	117	0	0	20	2752	6707	2292	365	0	1101	36	0	24	72	789	24	305	2	0	20	64	144	36	135	27	158	1	0	41	28	601	140	28	16	0	14441	1	210	29	0	0	0	0	1682	41	50	0	6523	579	710	1	1417	1114	9830	296	0	557	0	105	108	15	77	9287	14080	62	0	7	23258	0	1344	14540.5	145	10733.5	0	714	59	643	1	26	31	0	0	0	263	736	0	0	6	0	156	1	11767	868	1347	27	0	0	0	0	0	0	0	0	0	0	155	0	0	20	0	0	1	0	74	0	0	0	0	0	0	69	14646	52.6	1788	69.6	52.35	705.1	9.5	9.5	274.35	11	0	32	0	0	0	0	115	14	17	0	0	52	1	50	0	0	111	31	37	0	81	561	16	663	147	0	2	46	22	227	25	0	110	798	0	856	0	0	0	28	0	0	0	0	0	27	0	42	69	46	28	0	0	0	3998	11.6667	3091	0	4	11.6667	6	15.6667	9	23	15	0	5	0	26	30	0	2	73	0	0	0	0	186	0	0	0	0	0	55	3163	31176	706	44	74	213	0	0	23	0	77	0	1	27	59	0	0	0	194	1	0	0	0	18	0	28	20	143	79	0	36501	0	0	30	90	0	0	0	0	0	0	0	0	32	0	114	117	0	0	0	0	0	0	0	0	26	0	0	56	21	210	220	0	12	814	45552	0	0	0	1	27	29	0	0	32	2	2.5	0	174	0	0	0	24.5	21	0	30	48	0	0	504	64	0	0	174	0	2601	40	212	0	0	0	0	1	0	46	0	0	333	0	0	0	0	0	63	0	0	0	0	0	0	81	0	0	19	35	19	1558	0	3	277	1	0	0	0	0	0	0	0	0	1	0	0	0	0	0	33	62.5	0	0	32	0	44	0	22	1	0	0	179	553	69	0	0	0	0	0	0	75	0	168	27	95	0	0	547	0	0	0	0	0	0	0	16	0	0	0	0	0	64	25	0	0	0	28	0	195	1	0	0	0	0	0	0	0	0	0	0	0	0	64	0	0	1	0	0	0	0	0	0	0	0	0	0	0	395	24	0	1156	0	83	0	0	36	109	66	0	65	32	0	0	36	0	0	14	152	41	0	0	0	0	12845	224	29	0	210	0	0	842	10	56	26	0	467	6185	15	676
Case	Training	Severe Preeclampsia	Hypertensive	Severe PE	252	36	252	36	30.9	5.2	33.64	35.5	-5	0	5	1	1985.03	1	Null	Null	No-Diabetes	0	180	91011	90	18931	1591	1589	3566	130	8	1	124982	71966	4	73760	60	862.5	10678	6103.5	104.5	1800	200	171.5	11	3799	21	6458	128	0	14406	0	0	0	0	127	5	9	0	5	0	21	1242	0	0	155	7098	29	0	3	404	0	0	29	15	0	20	5167	23	5	21	0	0	6	0	0	14	78	18	29	0	7	12	10	344	10	17	0	124	14	11	981	0	129	0	9	10	33	125	3595	194	38	197	708	10049	17	966	512	169	2	21	2099	11	3087	27	87052	21	1292	19	0	20	567	10121	0	0	282	263	55	67	266	2539	1673	0	813.5	26	6	998	137	0	0	25	2254	8	1658	6	8	9	12825	1010	3	26	23	2	21	7	6779	2010	760	18	0	232	8	0	0	12	419	0	763	55	36	41	93	74	0	38	0	141	4	0	0	0	5	2902	0	143	0	13725	12	207	16	10	0	0	0	142	0	1	0	2215	106	1135	61	814	1198	5336	327	8	593	0	38	15	0	9	4270	25716	28	0	4	21552	0	5682	9665.5	90	3003.5	5	499	25	225	28	0	0	0	1	0	28	931	12	17	0	0	395	0	12255	622	1590	7	0	4	0	0	0	0	0	0	0	11	272	0	6	1	0	0	2	0	27	0	0	6	0	0	19	90	5096.75	5.75	166.75	5	5.75	33.25	0	0.75	25.25	3.75	0	6	39	8	0	19	57	0	146	4	3	0	19	29	0	4	144	42	0	0	60	933	39	20	18	8	0	24	6	210	66	0	65	448	0	1705	0	6	10	0	0	0	0	20	0	107	3	26	21	115	116	1	127	2	232	4	2738.5	7	2	29	14	16.5	16	9	13	0	9	0	139	31	38	240	47	5	10	14	0	645	0	8	9	5	0	44	1293	2333	174	5	19	172	0	0	12	0	94	0	15	9	1	37	0	0	21	20	0	5	0	0	0	0	0	83	76	0	64657	24	49	4	7	4	0	0	0	10	5	4	0	4	0	43	26	8	0	0	32	8	12	0	0	0	0	0	9	5	5	330	6	39	1263	124775	9	7	88	98	0	27	9	0	35	0	57	10	152	0	3	0	114	130	18	15	5	0	0	63	173	9	0	192	0	871	0	120	10	0	0	0	0	11	0	32.5	26	281	0	32.5	0	0	6	84	2	0	0	10	0	4	43	8	0	26	28	11	1289	3	46	193	0	4	4.66667	13	4	4.66667	31.6667	9	0	18	0	0	5	0	0	16	103	0	0	0	0	5	0	141	52	0	0	37	864	34	0	27	0	0	0	0	0	0	153	7	27	4	0	699	0	0	8	9	7	8	18	6	5	0	0	7	0	128	72	10	7	36	20	0	93	58	5	7	0	8	0	0	0	6	0	2	0	7	88	10	0	0	4	0	0	14	0	0	0	0	0	4	4	3590	0	0	662	0	0	2	0	0	44	12	0	8	0	12	0	0	0	3	21	0	0	29	0	27	1	16342	249	9	2	1401	0	0	603	91	21	23	0	1260	1750.5	16	602
Case	Training	Superimposed Preeclampsia (traditional)	Hypertensive	Severe PE	238	33.6	239	34.1	34.75	18.1	38.04	33.2	-2	1	3	1	1869.93	4	Null	Null	No-Diabetes	0	218	65795.5	70	9690	1169.5	2401	2576	277	9	2	101613	35221	0	45596	542	2405	5303	3462	34.5	990	81	74	2	5088	21	10864	39	0	22050	5	0	0	0	255	6	6	10	11	1	17	1082	7	15	121	13030	278	3	0	1131	0	12	85	0	6	19	9447	50	10	11	0	3	15	0	7	3	31	47	98	6	23	9	4	404	6	3	10	362	16	1	1711	11	425	6	11	6	107	457	2357	231	13	218	906	14988	4	187	165	348	7	20	6686.5	5	3859.5	2	198996	71	1985	13	4	29	349	38958	0	0	800	450	32	15	62	1403	775	0	342.5	104	12	1472	265	5	0	81	979	1	680	4	0	19	7180	878	3	0	50	0	10	14	5244	2142.5	884	5	2	197	18	0	14	19	253	9	1571	302	33	63	58	98	0	64	14	292	116	0	15	3	20	1268	4	34	0	38241	15	202	30	0	10	0	3	1044.5	0	15	11	1977	136	2178	64	1246	1847	10734	1899	26	834	24	122	17	5	56	6963	17788	14	0	0	42307	19	3012	15403	127	3965	19	1137	51	325	21	10	3	0	0	0	85.5	1046	0	2	10	0	740	0	27603	787.5	2450	8	12	11	0	4	0	5	9	11	6	8	44	0	0	1	2	6	18	4	11	4	2	0	6	0	10	107	6592	7.6	76	7.6	7.6	28	2	0.6	49.1	6	7.5	73	60	2	0	0	143	1	209	0	0	0	94	70	12	0	142	78	25	1	164	1483	48	155	43	10	0	13	3	396	82	5	118	407	5	604	4	0	0	0	0	11	12	83	0	57	0	10	13	42	46	4	31	0	707	0.5	3767.33	0	2	6.83333	25	17.3333	21	12	45	0	0	0	549	67	34	517	6	6	14	22	0	1328	0	4	30	24	7	29	1037	3957	385	43	27	213	7	15	0	7	261	4	38	12	37	61.5	3	0	6	12	0	0	0	0	0	4	6	122	106	0	10636	84	10	12	3	6	5	0	4	7	9	0	4	2	5	17	29	9	0	3	16	0	0	0	11	12	4	6	39	13	2	292	15	43	1165	33707	8	8	114	198	24	92	0	0	24	1	26	3	89	0	0	0	35	89	7	24	1	2	5	112	95	0	4	242	12	1624	6	115	11	3	0	0	17	13	10	45	2	190	0	50	3	6	5	30	8	9	0	19	0	0	82	8	9	26	83	10	1060	4	105	449	0	10.6667	5	20	0	0.666667	63.6667	2	0	59	1	2	11	0	8	22.5	64	2	0	0	0	23	1	139	11	6	8	108	1349	43	5	5	3	0	8	0	29	0	176	10	44	4	4	607	0	27	0	8	8	8	46	1	0	13	3	5	10	61	152	73	4	8	24	5	217	149	0	3	4	21	0	0	0	7	0	0	0	11	146	3	1	28	56	0	0	0	0	0	0	0	3	0	6	1672	16	0	1315	8	7	0	4	4	65	23	4	1	4	12	0	22	5	0	0	0	0	78	0	17	0	5291	50	5	6	646	0	0	558	50	34	0	0	1021	3884	42	1282
Case	Verification	Superimposed Preeclampsia (traditional)	Hypertensive	Severe PE	238	33.6	266	38	34.54	26.6	38.97	37.5	23	23	0	1	3200.09	61	Null	Null	T1DM	1	174	109670	93	31561	3113.5	4183	4755	353	10	22	123370	54367	0	82259	212	1740	9931	3775	78	2105	210	172	12	7202	32	15807	76	0	48882	1	9	22	0	507	8	15	0	35	12	61	1559	18	0	264	13328	192	3	0	1447	11	0	66	0	0	14	11652	0	12	22	29	0	16	17	0	0	38	756	264	0	0	7	0	1974	0	10	13	197	30	1	660	0	853	12	0	0	143	458	4475	275	19	286	692	30660	0	338	337	358	62	1	6717	22	4802	17	183564	91	2754	11	0	93	591	39417	0	0	552	451	15	22	74	2199	1400	0	580	112	39	1925	204	19	0	114	4442	6	2824	0	12.5	35	14718	929	78	14	63	0	18	61	6977	2634	1000	17	3	200	35	5	0	31	930	23	1139	344	66	48	95	118	0	38	13	259	18	0	0	0	72	1338	16	65	0	31069	12	436	1	1	12	6	0	506	0	19	0	3701	144	2187	75	2524	1912	11903	884	38	1365	0	152	54	0	25	8431	30071	98	0	0	42320	10	3909	15035.5	120	4653.5	0	1655	47	353	6	0	0	0	16	0	265	1096.5	36	13.5	0	0	580	0	23027.5	2526	2327	0	0	0	0	16	0	0	0	0	0	15	90	0	0	26	38	0	33	0	90	12	15	0	0	0	0	59	14064.9	18.0667	337.917	17.4	21.0667	110.817	4.66667	6.66667	55.8167	9	1.66667	173	142	0	0	14	177	2	182	20	0	20	124	100	10	0	309	28	40	0	231	1280	45	202	63	0	0	26	10	487	107	0	195	967	0	928	8	0	0	0	13	15	37	109	0	146	0	0	15	26	49	0	84.5	0.5	691	0.5	6131.5	0	4	40.5	22	38.5	27	30	24	3	7	0	708	218	13	930	25	0	14	11	0	2219	18	0	0	22	26	87	3849	7628	266	22	96	203	0	0	12.5	0	780	41	103	44	35	110	0	0	24	64	0	4	1	0	1	0	22	154	108	0	26617	13	0	0	0	6.5	6.5	18	0	0	0	17	6	0	8	52	46	0	0	10	0	50	0	0	0	19	0	0	32	4	0	582	33	81	3424	152618	8	11	143	163	12	119	0	0	27	0	38	0	202	0	0	2	36.5	108	23	27	0	0	0	264	48	0	0	152	2	1311	0	60	0	18	0	0	9	24	8	0.5	0	106	0	0.5	0	0	11	21	0	0	0	0	0	0	35	0	22	21	27	5	2290	0	125	860	1	0	19.5	0	0	0	29.5	0	0	19	0.25	11	0	0	12	11.5	165.5	0	0	0	1	89	0	276	4	0	20	257	3652	76	13	0	0	0	0	31	29	0	320	21	101	0	14	1624	0	13	0	0	15	0	57	0	0	12	0	0	0	100	138	98	0	0	44	13	310	170	9	0	0	52	0	0	0	0	0	28	16	0	188	0	0	24	27	0	0	0	0	0	0	14	1	0	0	2297	0	9	2547	12	59	0	0	17	164	99	13	9	0	0	0	0	0	0	27	0	0	73	0	33	0	23624	205	34	0	1074	0	24	581	77	161	28	0	1229	3992	79	1509
Case	Training	Severe Preeclampsia	Hypertensive	Severe PE	241	34.2	245	35	22.67	1.1	29.1	34.6	0	4	4	1	1645.12	0	Null	Null	No-Diabetes	0	245	84300.5	145	16304	2515.5	4603	2612	312	0	0	141639	117631	0	137036	1297	4945	26113	15855	153	7615	355	569	22	9053	39	13491	124	0	26894	9	0	29	0	741	21	12	0	0	0	17	3530	17	37	166	24756	312	46	22	2598	17	33	238	18	0	57	19271	67	26	9	27	0	34	0	0	16	50	18	184	0	1	31	42	4551	15	58	18	827	56	74	2824	0	763	0	20	20	345	510	21007	831	45	500	3453	116368	99	351	374	785	20	32	10166	84	8380	17	544337	324	5319	44	35	206	768	38191	26.5	0.5	1933	703	153	94	294	3740	3510	24	2562	114	58	3068	988	51	0	335	3194	13	1976	241	0.5	242	17075	2306	36	15	16	0	81	74	19791	5783.5	3283	0	62	533	41	51	5	124	1628	20	5640	439	257	157	209	133	0	76	0	943	373	0	0	23	38	9528	0	411	87	51529	128	404	108	16	0	35	0	1240.5	11	15	1	6158	254	7950	186	4520	7428	25813	1307	18	6242	47	653	30	0	147	19828	74527	20	0	22	65395	16	10539	32122	631	9618	78	4755	70	694	37	23	1	0	0	1	471	2279	1	57.3333	24	0	591	12	50808	5952	5818	23	0	14	17	16	12	20	0	0	0	161	95	0	20	41	41	0	25	0	254	0	35	0	2	0	26	190	6431.75	0.75	131.75	0.5	0	33.75	0.75	0.75	7.5	27	0.5	159	137	32	0	41	679	45	732	131	0	42	78	80	14	0	754	203	29	0	117	4501	186	141	289	124	0	71	0	1041	563	0	241	2861	0	1527	24	0	18	0	0	23	1	40	0	511	0	0	15	93	47	0	358	2	1935	7.73333	16602.7	46	13	223.233	165	108.833	46.7333	60	137	6	16	30	1105	239	23	1775	140	23	4	71	1	2807	0	27	43	48	0	133	12864	4349	678	96	195	719	28	0	0.5	53	405	34	83	10	2	156	12	17	41	102	0	20	0	0	0	0	59	381	605	27	40468	60	13	49	1	7	11	0	21	21	0	0	9	24	0	42	0	0	0	0	0	0	23	0	16	0	0	0	143	27	0	1402	145	159	3697	182911	0	19	292	697	35	165	1	0	45	0	442	2	672	6	27	0	282.5	738	43	26	0	0	20	202	448	0	0	814	0	2453	21	322	14	0	54	17	128	1	36	78.5	1	571.5	11	77.5	0	0	19	176	142	0	0	22	13	6	117	73	29	71	266	35	4690	23	637	808	0	27.1667	8.5	5	14	0.666667	57.6667	11	17	73	5	0	30	4	0	87	319	44	0	1	0	174	0	523	50	0	16	1297	5439	162	0	0	0	0	14	16	46	1	364	59	149	27	0	5011	0	0	0	0	35	0	259	9	0	0	0	0	27	416	227	150	0	15	44	34	174	239	0	55	0	79	0	0	0	0	0	16	0	0	345	37	0	26	57	0	21	0	8	0	1	0	0	0	1	3754	80	0	4182	20	69	31	19	0	583	171	12	69	32	0	0	66	0	20	0	0	42	101	12	9	19	69838	760	0	30	6945	0	0	3534	76	159	11	0	1978	3478	30	2163
Case	Training	Superimposed Preeclampsia (atypical)	Hypertensive	Severe PE	236	33.4	245	35	31.31	23.1	35.19	33.6	-4	9	13	2	2525.09	41	2250	15	GDM-Diet	1	93	63482.5	36	22338	2186	1619	6001	572	26	0	66289	34761	10	56746	566	5616	4480	3004	89	1202	145	171	4	3483	11	7614	135	0	86031	0	0	0	1	135	0	0	3	5	9	67	3287	40	0	260	21256	218	28	3	1369	0	3	45	11	21	29	6632	101	4	8	6	0	5	2	0	15	27	18	163	0	31	16	9	1468	7	45	23	238	13	16	5168	0	477	4	5	11	207	468	2129	146	52	618	360	9391	3	427	193	103	17	11	9714	13	3658	0	54463	15	1324	0	77	55	282	21917	27	3	483	326	26	41	109	2139	1167	19	596	29	9	1076	156	10	1	52	1342	6	1195	36	0	25	14704	940	10	27.5	237	3	5	9	3101	1679	823	5	0	377	16	7	35	62	233	0	1288	397	30	82	128	10	5	14	0	1645	36	0	35	40	7	1919	0	145	18	26983	21	206	18	0	0	0	0	65	0	3	0	4202	263	2446	37	3651	553	2772	669	9	602	0	127	13	7	101	8717	13343	23	0	0	37636	1	4694	10027.5	158	3971.5	34	1054	61	277	34	17	11	5	0	1	159	893	15	13	6	25	324	3	21132	804	1880	24	9	2	0	1	9	0	0	0	0	13	113	7	6	0	5	9	5	0	141	0	13	1	0	6	3	89	14468	12.8929	379	17.0595	10.3095	93.9167	6	6.14286	70.25	4.14286	0	84	65	0	0	3	214	14	173	19	14	26	91	52	14	4	57	96	17	11	195	643	46	277	53	0	0	23	0	271	78	0	42	213	10	750	1	0	0	18	0	5	45	0	0	362	66	0	118	27	72	0	40	2	1011	1	2741.33	0	1	25.8333	16	19.8333	5	18	14	0	1	3	719	121	8	791	12	0	11	12	7	1669	7	0	40	61	9	76	4015	4352	589	14	34	319	4	0	3	19	495	5	75	33	13	123	4	0	29	100	0	0	10	0	0	11	11	39	55	0	66119	88	13	0	18	0	0	0	0	15	2	11	0	0	7	61	74	0	8	0	12	0	1	0	0	0	0	0	15	24	40	470	110	62	1765	83549	3	0	150	132	37	60	19	0	7	0	53	0	255	9	0	0	36	203	0	9	25	0	3	56	338	7	19	579	15	5151	9	845	57	0	0	21	89	70	36	81	26	766	42	87	5	28	101	145	7	32	16	79	22	10	382	52	12	89	245	3	1566	3	38	757	6	6.33333	0	40.5	1	0.333333	20.3333	0	2	16	0	16	13	4	0	10.5	85.5	0	6	0	0	31	0	82	36	0	3	37	2089	31	0	14	0	0	0	3	0	0	539	19	39	14	0	508	0	22	4	2	2	0	32	0	0	11	10	0	0	75	125	109	3	8	28	16	106	114	7	2	0	4	0	0	0	0	0	0	0	0	114	0	0	4	18	0	0	0	0	8	6	7	0	0	0	1249	0	0	1482	19	97	0	3	4	36	36	0	0	0	16	18	3	14	8	27	0	9	43	0	25	13	13430	158	8	4	978	3	0	489	60	13	11	0	1333	2595	21	1803
Case	Training	Severe Preeclampsia	Hypertensive	Severe PE	233	33.1	236	33.5	Null	Null	23.69	33.6	1	3	2	1	2379.94	58	Null	Null	No-Diabetes	0	48	140428	17	76604	4474.5	2561	10063	634	0	0	102762	46900	0	61725	80	1875	4420	1811.5	59	922	236	201.5	19	2878	0	5776	308	0	67034	24	0	0	0	463	17	0	0	0	0	38	1718	17	17	224	14311	132	0	0	249	0	0	22	0	0	19	7945	0	0	66	0	0	0	2	0	26	32	0	105	0	19	68	0	1550	0	43	27	149	37	0	773	0	113	0	0	0	113	227	1331	213	22	887	516	9818	0	1381	311	333	0	0	1605	22	2486	0	47023	3	506	24	30	40	405	8248	0	0	142	377	0	32	93	3233	1077	0	499	53	38	1466	228	0	0	28	5246	19	5021	25	0	0	12696	816	83	66	156	0	0	55	4017	1709.5	655	1	0	123	0	0	1	62	524	0	308	65	0	34	70	103	0	0	1	307	0	0	0	0	16	1473	0	95	0	9688	20	226	0	0	0	0	0	80.5	0	44	14	3338	4	635	24	1254	431	4288	393	0	368.5	0	70.5	26	0	122	6270	14127	37	0	0	31345	0	4311	9185.5	70	1940.5	0	225	34	132	35	0	11	1	18	0	67	315.5	38	34	29	18	245	0	9161.5	890	1452	0	0	0	0	1	0	15	0	0	0	59	124	16	19	15	23	0	0	20	295	0	5	0	25	0	0	178	14749.5	45.1167	536.5	16.6167	17.7	147.867	0	0.5	108.2	16	0	23	27	13	0	0	188	0	73	19	0	3	35	0	0	0	253	156	21	0	199	441	52	265	71	0	0	30	1	67	16	0	170	409	0	2040	34	0	0	0	0	0	0	17	0	91	0	0	0	12	104	0	25	0	232	0	1816	0	0	0.5	19	1.5	1	10	18	0	0	0	135	44	1	200	11	0	0	16	18	696	0	0	0	0	0	26	5736	10319	317	19	38	360	0	0	0	0	205	0	12	25	26	70	35	0	177	27	0	12	0	0	0	0	0	74	62	0	43839	51	0	0	28	11.5	22.5	0	0	0	0	0	0	0	0	84	111	0	0	0	31	0	0	16	0	0	0	0	73	20	60	463	25	18	3307	165817	16	0	46	14	0	22	6	0	0	0	26.5	0	106	21	0	0	45.5	72	25	41	26	18	15	68	94	0	0	21	0	1555	0	17	0	4	12	0	44	25	23	10.5	0	195	0	10.5	0	1	18	36	0	0	0	12	0	0	112	0	0	0	42	0	1165	0	1	52	0	0	0	0	0	0	0	0	0	15	0	27	0	0	0	79.5	71.5	0	23	0	19	42	0	68	0	0	0	61	726	42	1	22	1	0	54	11	47	0	295	19	21	16	0	318	0	11	0	0	1	0	16	0	13	0	0	0	19	130	27	46	0	0	17	0	117	72	1	20	0	29	0	0	0	0	0	17	0	13	51	0	0	21	19	0	0	0	0	22	0	0	0	19	0	1541	0	0	873	0	1	0	0	24	1	82	0	9	24	0	0	17	13	0	55	16	23	0	0	15	16	20725	279	101	0	788	0	0	600	50	4	137	0	1662	2081	39	529
Case	Training	Superimposed Preeclampsia (traditional)	Hypertensive	Severe PE	155	22	176	25.1	26.3	7.6	28.12	23.6	21	21	0	1	794.921	50	Null	Null	No-Diabetes	0	81	35060	18	55689	1843	657	2753	137	11	3	29692	27361	0	43483	136	464	6633	799.5	61.5	1810	203	121.5	1	999	18	2655	280	2	17411	10	0	0	4	90	5	3	3	18	22	19	169	0	13	70	9058	144	6	0	138	0	0	13	5	5	20	4947	0	6	27	15	0	5	0	10	21	60	34	42	3	11	26	3	679	5	25	28	62	10	5	114	0	41	3	0	0	55	164	2304	258	1	371	518	10662	11	1015	199	204	12	0	1224	4	3373	3	83013	21	863	17	3	71	574	13243	2	0	120	179	34	93	227	3904	1888	7	328.5	41	5	1089	163	5	6	32	725	7	1075	9	7.5	24	8523	1499	39	23	32	0	2	8	4312	2564	339	15	0	460	5	9	1	30	97	1	504	64	62	98	195	37	3	24	3	56	8	3	5	0	49	806	12	88	0	12292	30	145	12	1	0	0	0	279	6	8	12	2551	175	704	26	623	2762	4365	60	16	694	0	44	11	2	63	4690	31450	37	0	1	20056	7	3515	6548.5	33	1949.5	6	381	27	270	27	1	11	6	1	0	64	370.5	10	28	10	0	321	7	10939.5	523	2402	5	0	4	0	0	1	5	0	0	0	3	282	3	1	0	5	2	6	10	60	0	2	5	8	2	6	164	12668.6	5.66667	351.583	10.5	4	90.05	0.7	0.5	83.2167	9.2	0	5	16	4	3	1	45	3	65	12	17	7	24	19	4	0	118	111	18	0	80	531	62	320	54	9	0	7	21	285	42	9	28	234	0	1843	26	3	1	0	8	4	6	7	4	16	0	0	0	27	96	3	78.5	0.5	363	0	873	0	1	10	1.5	4.5	4	5	6	0	1	2	43	7	0	63	12	3	9	9	3	181	3	11	3	7	0	34	983	13412	223	5	52	335	2	8	34.5	0	41	13	2	33	11	11	0	9	52	6	1	2	1	0	0	9	5	88	36	4	117016	7	14	10	5	19	0	0	0	0	0	10	2	0	5	61	158	5	3	0	11	0	4	0	3	2	0	0	12	2	6	310	1	14	1901	102556	0	7	37	15	1	23	4	3	8	10	30	25	56	0	18	3	33.5	88	3	34	34	0	0	43	11	1	0	14	0	199	0	41	3	0	2	0	0	4	2	3	0	21	0	3	0	0	2	3	0	0	0	6.5	0	3.5	16	0	4	0	5	6	1314	1	18	99	1	0.333333	0	4	0	0.333333	17.3333	3	0	16	0	1	4	0	2	16	137.5	0	0	0	2	21	0	75	28	3	5	51	428	55	3	39	0	4	0	4	8	2	248	53	36	2	0	497	0	5	7	0	0	0	35	2	1	0	1	0	4	129	23	16	0	2	46	4	86	25	2	6	17	5	2	0	0	0	4	2	2	2	46	17	7	0	15	4	3	4	9	0	2	0	3	0	3	768	1	3	595	0	10	0	4	3	24	37	0	2	0	24	4	6	7	0	2	0	0	4	0	5	2	11634	103	19	6	810	1	0	653	42	24	26	5	808	2055	25	172
Case	Training	Mild Preeclampsia	Hypertensive	Mild PE	244	34.5	252	36	29.49	21.6	32.81	36	-1	8	9	1	3559.85	98	Null	Null	T2DM	1	41	18117	0	11026	795	1075	1610	208	0	1	14471	6829	0	11643	68	396	685	289	2.5	139	18	34	0	1010	9	2065	13	0	74690	0	0	0	0	189	0	0	0	11	0	1	874	0	0	66	4070	77	0	0	128	0	0	8	6	0	0	2889	0	0	0	0	0	0	0	0	8	28	1	46	0	0	0	0	450	0	0	0	31	0	5	440	0	106	0	0	0	88	141	252	32	0	143	97	2174	0	88	57	72	0	6	1554	0	1161	0	18329	0	140	1	12	16	46	6406	10	0	107	203	0	0	12	383	189	0	108.5	19	0	488	79	0	0	13	264	0	205	0	0	0	2381	189	0	0	160	0	0	3	788	1195	553	51	0	175	0	8	1	1	74	12	142	46	3	0	25	1	0	32	0	84	15	0	0	0	37	267	0	29	0	5501	0	119	0	0	0	0	0	6	9	0	0	1468	84	431	9	624	88	1603	488	0	55.5	0	1.5	19	0	16	2933	2704	0	0	0	7050	0	466	2283	38	853	18	320	2	86	0	0	0	0	0	0	37	206	0	0	0	0	58	0	4224	139	472	12	0	11	9	0	0	0	0	0	0	0	19	0	1	2	0	0	0	0	27	11	11	0	0	0	0	1	7179.75	2.05	253.75	3.05	9.3	76.55	0	0	30.55	4	0	10	24	1	0	9	45	0	38	0	0	1	0	0	0	0	36	39	0	0	39	227	18	86	28	0	0	15	30	34	23	0	6	48	0	193	0	0	0	0	0	0	2	0	0	36	0	0	0	0	41	0	11	0	111	0	794.333	0	0	0.333333	0	13.3333	2	4	5	0	0	0	106	22	0	119	1	0	0	1	0	413	0	0	0	10	0	9	955	3269	96	0	21	15	0	11	3	0	195	4	1	14	32	154	0	0	5	16	0	0	0	0	0	0	12	2	0	0	7451	26	0	0	0	0	0	0	0	0	0	0	0	16	0	0	52	0	0	0	0	0	16	0	0	0	1	0	1	0	8	103	94	0	598	26004	0	0	6	18	0	71	0	0	0	0	0	0	70	0	0	0	13	2	0	0	16	0	14	32	0	0	0	24	0	720	0	117	0	0	0	0	8	10	0	13.5	1	161.5	0	13.5	13	8	7	37	17	0	0	13	0	0	22	0	10	0	14	0	258	18	0	188	0	0	0	0	0	0	0	0	0	0	0	0	0	0	0	6	20	0	0	0	0	1	0	0	13	0	0	0	424	6	0	0	0	0	0	0	0	0	156	27	5	0	0	150	0	0	0	0	0	0	0	0	0	0	0	0	0	51	28	16	0	0	11	0	83	2	0	0	0	0	5	0	0	0	0	0	0	11	11	0	0	4	0	0	0	0	0	0	0	0	0	0	0	265	0	0	446	0	23	0	4	13	1	19	0	0	0	0	0	0	3	0	20	15	12	0	0	0	0	2372	45	17	0	137	0	0	208	2	0	1	0	269	1237	13	157
Case	Training	Severe Preeclampsia	Hypertensive	Severe PE	256	36.4	258	36.6	27.98	9.2	32.22	37.1	2	2	0	1	2834.95	33	Null	Null	No-Diabetes	0	90	63658.5	62	35904	2042.5	1316	4124	164	6	1	58830	28432	0	45324	110	1272	4912	894	54	1090	194	87	0	1926	18	4497	173	0	97130	13	0	0	0	158	0	0	0	8	4	4	730	0	0	91	7703	71	0	0	188	0	4	10	6	14	50	6061	14	9	20	4	0	7	0	31	24	55	1202	53	0	6	31	16	399	0	20	11	135	16	3	989	0	54	0	0	0	40	125	1546	266	46	481	607	9513	0	1116	362	178	0	6	1942	3	3630	0	63172	29	788	5	9	101	1147	8245	0	0	126	363	24	81	136	3291	1186	3	340	44	18	1492	172	0	2	41	3905	9	3141	0	0	11	7234	1184	41	16	34	5	4	19	2928	2572	334	19	0	356	16	8	4	29	237	8	540	25	30	58	91	115	0	25	0	167	9	0	3	0	78	908	6	56	0	13822	18	147	9	19	0	2	5	524	3	8	9	2356	184	632	9	647	1325	4102	274	11	539.5	0	50.5	0	0	59	4969	16791	22	0	0	17390	4	3925	9815.5	27	3057.5	0	405	40	314	44	6	0	1	0	0	69	348.5	12	2	9	6	407	0	9750.5	451	1526	1	0	5	8	9	2	2	0	0	6	4	131	10	0	2	6	0	11	0	45	8	4	0	0	3	0	131	7850.67	12	269.667	8.25	14	80.6667	0	0	46.75	8	0	16	6	25	0	4	96	8	92	6	6	0	15	1	0	1	102	85	3	3	54	611	65	411	47	0	0	9	16	191	59	0	81	221	7	1832	6	6	0	0	4	0	2	41	0	7	0	4	33	27	118	0	80	0	405	0	1454.83	0	3	1.33333	7	6.83333	12	6	15	0	5	0	72	0	4	93	19	0	11	13	0	285	0	0	0	0	8	20	1232	6008	178	10	20	261	0	5	2	0	32	0	11	13	13	53	0	1	35	23	4	0	1	0	0	0	6	49	40	0	86078	21	10	4	12	0	0	6	13	0	0	0	0	0	9	33	62	7	3	5	1	0	4	0	4	0	0	1	15	10	41	463	7	12	1384	69836	0	4	27	7	4	5	5	0	12	7	44.5	0	117	1	0	5	27.5	34	7	10	15	0	8	77	57	0	0	118	0	1525	25	194	0	0	0	2	15	14	10	12	0	118	8	7	3	0	10	44	7	8	0	18	16	7	83	10	0	5	29	6	1057	0	22	155	0	6	1	0	0	0	16	0	0	9	0.25	0	0	1	1	16	46	0	0	4	0	15	4	90	66	10	1	29	348	12	0	7	0	2	7	7	5	2	235	39	12	1	0	350	4	8	14.5	0	7	2	30	0	0	0	10	4	0	69	43	8	0	4	26	12	92	39	0	7	0	0	6	0	0	2	0	0	7	5	42	5	0	0	15	2	0	0	0	0	2	0	0	0	8	951	1	0	586	0	9	5	0	16	53	14	0	0	0	15	0	0	0	11	5	5	15	13	0	8	6	11820	121	24	4	473	0	0	385	68	26	91	0	1073	3337	13	380
Case	Training	Severe Preeclampsia	Hypertensive	Severe PE	219	31.1	225	32.1	35.56	10.6	38.41	31.3	3	6	3	1	1539.95	4	Null	Null	No-Diabetes	0	67	115034	70	37177	2523	1619	7216	516	21	3	106232	43943	0	55174	618	632	3451	2177.5	90	1191	113	92.5	0	2612	32	5470	80	0	66382	0	0	0	0	173	12	16	5	7	0	31	750	10	0	58	11226	114	0	0	103	0	0	14	4	0	15	7821	4	3	21	2	0	0	0	9	8	27	589	138	3	12	18	7	592	1	26	3	163	24	24	1014	0	77	0	0	0	81	182	1928	296	2	381	649	11692	4	886	388	234	0	2	2400	9	2256	0	103667	25	913	12	0	30	250	10345	5	0	282	319	24	25	120	2684	999	0	576	30	6	1308	186	0	14	51	4134	8	2591	0	0.5	14	10414	897	25	39	65	5	3	36	5080	2308	1467	43	6	368	21	3	0	29	238	17	742	75	39	109	116	38	0	19	7	116	19	0	32	0	311	1238	0	126	0	15641	19	206	36	0	0	7	3	235	0	18	4	2437	162	998	19	1168	1991	7486	235	28	556	2	67	36	0	75	7138	19721	62	9	0	27155	27	3848	11326.5	86	3241.5	0	704	30	272	4	0	3	0	0	0	93	710.5	15	17	0	5	439	0	13855.5	683	1540	20	0	7	0	9	0	0	0	0	10	11	107	0	1	1	13	9	2	4	30	0	7	0	0	0	12	169	12134.6	7.73333	321.583	11.4	6.4	104.483	0.333333	0	75.4833	13	0	21	0	9	0	0	96	0	81	0	0	9	28	5	0	0	186	14	8	0	161	838	24	290	46	4	0	41	19	275	39	0	64	285	0	1468	6	0	0	14	0	0	21	17	0	25	7	5	2	19	52	0	89	0	527	0.333333	2757.83	0	1	7.66667	20	5.16667	9	6	31	3	4	0	58	0	12	87	26	0	11	14	0	147	0	0	4	0	4	51	1287	7365	327	17	41	282	0	6	12.5	0	49	23	3	21	11	32.5	0	2	56	5	10	0	0	0	0	0	11	41	29	12	45575	22	30	0	13	0	0	0	9	11	0	0	5	0	0	49	61	17	3	12	14	0	0	0	0	0	0	0	70	13	12	319	10	22	1784	62350	2	3	30	12	0	15	0	0	18	0	56	1	201	0	0	0	52	79	11	55	13	5	0	216	41	6	3	53	0	1146	7	160	11	0	22	0	0	7	15	16	14	134	0	16	15	0	22	10	11	0	0	0	0	1	74	0	24	24	42	12	1141	0	58	95	2	15	2.5	17	0	0	15.5	7	0	22	0	2	7	0	6	31.8333	71	0	0	0	0	10	8	151	27	0	14	55	766	43	0	12	6	8	0	19	20	0	140	22	29	20	0	262	0	0	15	0	10	7	4	0	0	7	0	0	6	76	31	13	0	0	38	0	128	57	0	4	2	0	0	0	0	2	0	1	12	0	77	20	0	0	4	0	0	0	0	2	0	0	0	0	0	1604	1	6	911	0	25	12	8	0	60	50	0	0	0	9	0	0	0	0	0	0	10	7	0	1	0	10333	87	1	16	776	1	0	401	77	26	73	0	1169	2970	39	472
Control	Verification	Normal, no hypertensive disease	Non-Hyp	Normal	252	36	261	37.2	28.52	6.1	33.3	37.6	Null	9	Null	1	3124.97	54	Null	Null	T2DM	1	109	28821	47	34853	1536	1319	2126	101	15	1	21791	12564	0	21936	820	1407	3082	436	15.5	551	112	93	0	2383	4	4919	56	23	239210	2	0	6	2	146	4	9	0	0	0	17	1396	0	4	193	7282	100	0	0	339	0	0	27	6	0	24	7050	16	0	21	0	0	10	0	0	7	12	25	67	6	7	34	0	587	0	5	13	154	4	15	1933	17	64	5	0	15	51	141	1254	264	70	1193	380	9249	5	546	121	155	0	0	1252	4	2922	0	61877	7	497	2	32	40	426	9652	0	0	83	123	26	42	133	2300	935	0	123.5	33	13	878	73	0	0	36	1143	5	1538	23	12	14	2693	647	27	3	69	0	14	44	2821	4259	410	22	0	872	0	0	0	66	277	0	315	49	53	63	76	155	3	33	0	269	12	9	13	8	179	276	0	36	0	14509	26	140	6	13	0	3	0	408	6	14	0	3083	176	600	23	984	1481	4032	365	11	367	0	19	31	0	107	6801	12400	47	4	0	22360	8	2450	8093.5	19	3549.5	0	682	4	282	36	14	13	8	0	10	39	482	0	4	1	7	438	0	12160	926	1717	5	0	3	2	0	0	0	0	9	7	0	51	4	0	3	10	0	12	5	30	0	0	0	0	5	0	121	8200.92	10.5583	310.917	1.89167	1.89167	107.683	0.125	1.29167	60.1833	8.125	1.16667	40	22	0	6	0	82	35	46	0	0	9	45	0	0	0	189	32	6	1	118	542	33	405	90	0	1	15	18	185	16	7	47	50	0	1173	9	0	0	6	0	0	27	44	0	112	4	4	86	22	82	0	83.5	0.5	678	0.333333	788.833	10	0	2.16667	5	8.66667	1	3	13	0	0	0	113	31	8	148	21	0	21	4	6	1011	0	6	7	19	0	18	1997	11250	254	0	26	219	0	2	12	5	181	18	0	17	61	25	0	11	100	12	0	0	0	0	0	0	8	90	17	1	60833	8	13	6	3	7	7	42	0	0	1	0	4	0	0	41	99	0	0	0	11	0	0	0	0	0	0	8	12	14	86	291	10	51	923	57038	10	5	48	27	14	80	0	0	39	0	24.5	1	120	9	11	16	37.5	37	19	38	50	9	0	132	104	5	14	152	0	3536	6	605	25	0	0	8	18	15	21	26.5	7	310	3	29.5	0	10	34	32	0	10	0	5	5	0	322	1	0	30	70	21	829	0	25	560	0	0	0	0	0	0	3	0	0	31	0	0	11	0	0	5	27	0	5	0	0	28	0	61	23	0	3	66	393	30	0	11	0	0	4	12	82	0	377	22	34	21	0	400	0	0	12.5	0	5	6	13	0	2	0	0	0	0	16	70	43	0	0	26	8	87	34	0	1	9	7	0	0	0	0	0	0	7	0	52	14	2	0	9	12	0	0	0	8	0	0	10	0	0	414	0	0	491	0	1	0	0	29	40	38	0	3	0	5	0	6	0	4	10	34	37	16	0	6	0	10529	72	6	3	292	0	0	673	57	30	24	3	651	2969	16	644
Control	Training	Mild Chronic Hypertension	Hypertensive	Mild Hyp	221	31.3	274	39.1	25.41	9.4	29.65	39	Null	53	Null	1	3189.89	27	Null	Null	No-Diabetes	0	69	118009	33	44378	2747	940	4896	280	15	0	124873	62197	3	93400	246	1250	7273	3057	87	1557	104	168	7	3315	0	7272	106	0	36361	4	6	0	0	175	9	7	5	23	18	12	681	12	0	101	8767	82	0	8	510	7	0	13	2	1	13	5494	24	8	38	1	0	11	0	0	9	101	2	137	0	17	14	0	316	0	5	4	83	8	10	520	0	463	2	4	0	102	208	2617	144	11	175	338	8515	16	613	317	84	0	10	2284	9	2580	0	86179	29	1192	20	24	15	256	16491	0	0	348	275	24	41	116	2699	1341	12	480	46	3	1113	128	0	1	44	4344	9	2616	12	0	21	11628	374	60	13	28	6	5	23	5462	1980	495	26	0	205	25	3	0	39	147	26	461	82	41	40	71	60	4	28	0	183	16	0	24	4	13	1618	0	189	0	15487	14	154	22	0	4	11	0	453	0	8	10	1805	103	971	12	955	1035	5331	471	3	496.5	0	68.5	5	0	27	3599	31373	30	4	3	31022	1	3956	5903	60	2041	25	688	26	179	12	0	19	0	7	1	62	651.5	24	41.3333	32	1	395	16	13666.5	733	1576	9	0	1	1	5	8	8	7	0	2	5	259	0	0	0	11	5	17	2	28	0	0	9	0	0	11	45	11401.8	3.66071	239.833	7.99405	4.99405	70	2.66071	2.66071	27.9524	6.875	2.28571	11	56	2	1	4	98	0	153	2	6	5	31	28	0	0	65	37	0	0	98	562	9	110	41	8	0	29	11	290	28	3	35	471	0	2024	6	0	0	0	4	5	22	9	6	50	3	0	0	39	49	0	42	1	467	0.333333	3302	3	5	6	10	16.3333	19.3333	7	18	0	1	0	365	63	14	603	15	0	17	18	5	1974	0	11	5	46	10	33	1008	6898	209	9	50	215	0	0	12	0	155	15	21	24	0	4	0	0	10	5	0	3	8	0	1	22	0	97	37	2	64280	24	22	11	26	7	0	0	0	1	0	16	12	0	0	38	79	7	0	0	14	3	7	1	0	0	2	0	32	6	10	316	19	87	2767	129248	7	0	57	98	22	50	0	0	23	7	29	0	173	6	16	0	30	89	1	17	2	1	8	33	34	0	3	56	0	805	4	64	5	7	0	0	1	19	1	16	0	128	4	16	0	0	0	9	0	5	4	4.5	0	2.5	22	2	10	0	43	0	1645	0	56	439	0	3	0	9	0	0	27	6	0	24	0	0	7	0	1	11	69	0	6	1	3	18	8	138	32	2	4	43	953	10	1	15	0	12	22	0	8	5	188	4	22	9	0	746	0	35	0	1	17	0	36	0	0	4	7	0	0	101	50	57	8	1	35	1	120	99	3	2	11	13	0	0	0	0	6	3	0	0	101	3	0	0	13	8	0	3	4	0	11	2	2	0	5	2203	0	0	787	0	19	1	1	2	47	75	0	4	6	6	0	0	0	3	5	0	6	29	0	24	0	22461	191	12	0	877	0	2	840	72	37	34	0	1234	2197	39	515
Case	Training	Superimposed Preeclampsia (traditional)	Hypertensive	Severe PE	231	32.6	258	36.6	36.1	7.5	43.6	36.4	25	27	2	1	3255.09	75	Null	Null	T2DM	1	56	45363.5	28	31795	2374.5	1366	2428	326	10	0	35463	19328	0	27427	492	1033	3780	530.5	40.5	498	65	69.5	0	3808	2	8456	73	0	400528	0	0	1	4	226	1	0	0	11	6	2	824	16	40	103	7048	73	4	0	564	0	0	19	0	0	12	4214	1	9	3	8	0	8	1	0	8	21	2	52	4	2	10	3	424	1	30	12	57	5	14	491	0	178	1	0	0	130	302	1263	69	5	91	130	4698	0	113	47	67	0	31	2364	13	3016	0	49933	22	439	0	0	88	213	10974	0	0	193	153	10	5	41	1560	522	0	155.5	73	0	1127	159	2	0	25	1492	7	1166	3	3	4	5534	572	28	18	60	0	0	12	1341	4845	926	63	0	583	32	5	0	17	73	3	183	50	16	22	39	62	0	27	5	114	9	0	3	5	128	445	0	37	0	11823	10	186	11	8	0	5	9	147	7	6	9	3641	150	488	8	813	245	2671	375	9	190.5	15	29.5	56	8	32	3651	13609	29	0	4	8942	2	1392	5198	42	6073	19	576	20	226	16	0	0	0	1	0	134	769.5	5	1	3	0	103	0	9867.5	344	927	3	10	0	6	0	0	4	0	2	0	6	70	1	3	1	3	3	6	0	37	0	0	0	0	0	0	32	13499.8	17	456.75	11.3333	14.25	136.833	2.75	0	59.5833	13	2.75	20	43	6	0	0	63	8	61	5	3	36	9	15	0	1	38	58	0	0	16	205	25	259	32	0	0	16	7	153	18	0	29	184	0	686	0	0	0	0	0	8	1	6	4	82	8	2	12	10	10	0	12	0	2459	2.66667	3390.67	0	0	23.3333	16	12.3333	21	30	16	1	2	8	101	33	7	194	7	0	0	8	4	863	0	0	4	23	0	23	943	7647	133	0	6	114	0	0	21	0	233	0	1	31	15	24	7	0	15	13	0	6	0	4	0	0	0	52	6	0	41522	3	0	0	27	0	0	5	4	0	0	0	0	5	0	55	120	0	0	2	17	3	0	0	0	0	3	0	6	0	7	144	16	26	1901	93796	9	0	53	25	2	48	0	0	34	2	7	7	181	0	7	5	13	80	0	21	23	0	0	321	21	0	5	123	0	1070	0	70	0	0	0	0	3	0	2	12	0	77	0	12	0	0	8	6	0	7	0	3.5	0	1.5	30	0	0	17	29	0	1289	0	13	158	0	0.333333	0.5	0	1	0.333333	4.83333	0	0	0	0	0	0	7	0	10.5	60	0	0	0	3	17	5	102	12	0	0	24	607	16	0	3	0	11	8	4	5	0	67	0	24	1	0	324	0	3	0	0	19	0	39	0	4	4	0	4	0	26	35	53	0	0	32	0	128	20	5	0	0	11	0	0	1	0	0	9	0	5	19	0	1	0	7	1	1	0	17	0	8	0	0	0	0	1004	0	1	416	0	41	0	0	10	30	87	0	1	3	6	5	6	0	0	6	37	26	12	0	4	6	9910	137	20	3	257	3	0	350	13	29	7	0	380	4350	13	557
Control	Training	Mild Chronic Hypertension	Hypertensive	Mild Hyp	253	36.1	257	36.5	22.27	8	28.76	36.3	Null	6	Null	2	2624.88	15	2540	10	No-Diabetes	0	232	93104	42	48692	3415	4183	4498	322	0	38	112638	97656	0	120786	645	4805	19955	5738	107	3112	229	363	0	6099	22	19416	288	0	114765	17	0	0	0	670	12	0	0	0	17	22	3760	16	15	435	13725	222	0	5	168	0	0	22	0	0	68	10199	0	15	77	18	0	20	0	0	20	201	28	93	0	0	40	24	916	5	25	21	311	26	60	3022	19	51	0	0	15	384	378	6604	484	17	260	1121	30415	1	916	224	156	2	1	3927	31	4839	0	274827	69	2452	16	43	84	311	26435	11.5	10.5	645	395	76	68	283	4109	2354	0	726	58	0	2174	358	10	0	108	8058	31	7081	38	12.5	115	26527	2609	10	22	16	0	57	0	7378	5678.5	1640	27	0	859	19	0	21	68	361	0	582	100	39	77	109	129	0	86	0	496	53	0	0	0	62	2519	0	181	18	27344	4	406	46	21	0	11	0	622.5	0	17	1	4953	85	1219	95	1275	1685	11983	647	0	755	0	37	34	0	118	7648	53063	77	0	0	36215	35	6977	22856.5	120	7173.5	36	1735	40	424	14	0	0	0	1	1	193	1172	51	41	3	0	249	12	26891	1240	2707	1	11	0	1	0	0	52	13	23	0	56	410	28	4	6	30	0	1	20	51	0	0	3	0	23	27	149	11986.4	16.2667	237.417	20.6833	18.35	50.4333	9	0	283.1	12	9.33333	44	0	12	20	0	129	0	163	0	0	0	83	58	0	22	367	125	6	0	96	1417	50	183	44	35	0	113	0	318	94	0	7	1203	0	2069	16	0	0	0	0	0	1	45	0	56	63	22	52	70	147	0	111.5	1.5	1163	0.333333	6583.33	0	7	56.1667	65	51.6667	29.5	21	57	2	7	0	115	63	0	277	37	23	27	25	17	378	0	0	0	0	0	22	2174	7131	559	14	41	414	0	53	13.5	0	95	41	0	33	1	54	0	0	10	23	0	0	6	0	2	68	35	184	179	32	104633	53	6	15	1	0	0	0	0	0	0	32	20	0	14	58	53	0	5	0	68	0	0	21	0	0	0	0	74	48	50	727	0	0	4087	362217	0	0	22	40	21	16	0	0	21	0	140	0	300	0	0	0	176.5	157	12	31	0	0	21	74	337	0	12	339	11	2155	0	181	0	0	0	0	32	0	1	68.5	0	381	0	68.5	0	0	0	46	21	43	17	0	14	0	115	24	19	80	212	0	2665	0	296	76	11	12.0833	12.9167	0	0	1.08333	69.5833	0	0	96	0	0	58	0	0	19	86	0	0	0	0	38	0	272	16	0	0	289	1997	57	0	43	0	0	0	0	55	0	292	52	104	21	0	1517	0	1	0	0	0	0	62	20	20	0	0	9	0	118	33	0	0	15	83	24	288	95	1	0	0	0	0	0	0	0	30	0	0	0	185	69	1	0	82	0	26	0	13	16	0	0	0	0	0	4689	47	0	1529	0	28	15	20	12	128	50	0	0	0	0	0	0	0	0	17	0	32	0	0	0	0	23427	264	45	10	1338	0	0	1569	52	1	18	0	1716	5419	90	1475
Control	Training	Mild Gestational Hypertension	Hypertensive	Mild Hyp	246	35	274	39.1	21.52	9.1	30.9	39.1	Null	28	Null	1	3249.99	31	Null	Null	No-Diabetes	0	130	47356.5	41	29734	1898.5	2130	2755	286	0	0	61352	39844	0	63698	674	2842	8000	2004	88	2141	180	89	1	6852.5	0	16179.5	150	27	436123	0	0	0	0	329	25	0	2	0	21	70	1210	0	69	278	9964	116	2	26	76	0	2	33	0	0	51	8842	0	60	26	0	46	14	1	0	0	38	1	152	0	0	69	0	765	65	16	0	264	12	38	808	0	75	0	0	0	225	308	3610	265	10	185	952	23735	19	671	113	352	0	15	4077	17	3773	29	239337	53	2018	0	6	140	297	29168	0	13	658	169	0	54	133	2201	881	0	363	122	0	1128	324	0	8	37	1485	9	1412	21	0	53	14585	1038	43	58	66	0	0	0	4360	6970	1122	40	0	999	8	36	0	59	365	25	808	252	67	89	100	111	0	8	0	113	0	0	12	28	230	1001	0	29	0	24581	50	385	29	23	0	0	0	686	0	0	13	4966	249	1026	37	1018	1401	8903	263	0	676.5	0	110.5	42	0	19	6133	25401	15	0	0	23241	17	3379	14075	98	13073	0	1372	58	600	29	16	0	0	0	0	105	1588.5	0	20	0	0	223	1	21490.5	1116	1996	25	0	0	0	0	13	0	0	0	17	21	147	0	0	7	1	0	0	0	21	0	33	0	0	24	0	167	10257.1	13.6833	520.083	13.4333	7.18333	112.933	0.333333	0.333333	103.933	11	0	32	22	1	0	0	99	0	108	22	0	40	34	39	0	0	309	90	0	0	60	1368	16	131	91	0	1	35	0	378	46	0	37	848	0	1613	27	0	0	3	12	0	0	17	0	2	0	0	0	76	82	13	31	0	1323	0.75	6608.5	0	10	76.25	44	51	25.25	30	35	1	6	0	70	10	19	84	43	0	12	24	0	101	0	0	0	1	12	17	1782	8184	261	0	34	141	0	24	1	0	74	13	11	22	26	72	0	0	16	57	0	0	0	0	0	17	1	138	54	0	37120	62	17	0	37	0	0	0	0	18	0	24	23	0	0	34	28	0	0	0	66	0	0	0	0	0	1	0	55	20	0	424	0	20	2524	102625	0	0	0	1	0	0	0	0	72	12	101	0	195	0	15	0	22	95	17	22	0	0	0	206	57	0	0	101	0	1649	0	93	0	0	15	0	6	0	25	41.5	0	112	0	53.5	0	0	16	1	0	0	0	12	0	12	0	1	0	72	80	35	2070	0	160	84	0	33.3333	4	28	0	0.333333	35.3333	19	0	14	2	0	19	0	19	3	42	0	0	21	0	20	0	87	22	0	27	254	1217	39	8	4	1	0	58	23	1	18	166	0	53	0	0	952	0	0	20.5	0	0	0	12	0	0	0	0	0	0	69	2	0	0	16	11	22	276	70	1	0	0	0	0	0	0	18	0	0	0	0	107	8	19	10	23	0	2	0	0	0	0	0	0	0	0	1169	38	0	1416	0	78	2	9	0	86	41	0	7	11	24	0	5	0	0	0	2	37	0	0	62	0	13436	197	28	0	645	0	0	1511	25	99	22	19	831	8301	91	1327
Control	Verification	Severe Chronic Hypertension	Hypertensive	Severe Hyp	244	34.5	266	38	22.02	10.2	25.39	38.1	Null	22	Null	1	3139.99	41	Null	Null	GDM-Diet	1	217	82977	125	61406	4348	2574	5794	529	11	0	73148	40935	0	61651	858	1453	7410	1806	1.5	1630	272	155	0	4324	12	9882	173	0	58516	14	0	24	0	404	10	13	0	13	18	0	1337	0	27	209	16116	230	16	5	697	16	20	64	15	15	45	14458	0	9	68	30	0	15	1	0	17	61	0	163	0	0	65	23	1248	1	44	13	409	43	63	997	0	302	0	0	0	132	185	3747	494	13	832	1079	46033	12	818	198	417	7	31	2703	17	4166	0	240108	38	1812	34	35	84	648	22976	40	2	408	332	0	74	203	4012	1420	0	279.5	163	0	1966	305	0	1	209	1874	7	1925	31	38.5	33	12066	1839	41	20	52	0	17	27	8268	3583	1013	46	17	387	20	0	25	125	1073	24	1112	214	165	140	80	59	0	42	11	162	11	0	0	10	124	1049	31	15	14	26893	0	272	94	42	21	0	0	742	0	35	0	3567	191	1243	53	2247	3136	10773	374	59	1214	0	101	8	0	63	10438	27907	89	0	0	60148	0	6515	21795	253	6001	0	1388	60	575	29	14	0	28	26	0	196	728.5	18	38.3333	15	18	465	14	19852.5	2332	2784	0	0	0	0	1	17	0	0	0	0	33	247	0	0	7	0	21	22	0	108	14	0	0	0	14	2	238	14941.3	12.1333	583.333	25.0667	19.85	189.9	0.4	0.4	94.3833	17	0.2	64	92	0	0	0	420	0	162	40	43	26	124	61	0	0	471	94	13	19	283	1918	60	375	49	0	0	36	49	424	64	16	215	892	0	1633	15	24	17	7	0	0	0	41	9	327	0	0	30	77	117	0	98	1	718	0	2262.33	14	2	0.333333	2	2.33333	6	7	27	2	1	0	336	91	28	338	42	1	13	37	0	1517	15	0	19	17	0	44	3773	16629	625	33	67	411	20	35	39.5	36	422	22	13	31	74	63	0	3	100	18	0	0	0	0	0	0	22	286	178	14	121093	40	23	13	18	0	0	0	11	8	3	11	0	14	0	74	79	0	25	0	22	0	0	12	0	0	9	0	76	46	0	670	57	91	2434	100400	0	29	102	178	0	43	16	0	38	14	104.5	3	337	0	14	31	18.5	229	54	29	49	0	0	126	26	0	0	70	0	1827	0	144	0	0	0	11	28	29	0	16	12	182	0	16	0	0	0	32	12	0	0	13	0	0	66	0	9	18	79	5	1806	0	224	515	0	0	0.5	1	30	0	20.5	0	0	55	0	0	17	0	0	20	77.5	0	0	0	0	66	15	116	92	0	22	239	1448	30	17	0	0	0	10	26	12	0	915	0	59	5	17	605	0	10	29	15	0	0	11	0	0	0	0	0	0	211	70	54	0	0	28	0	346	179	0	18	20	0	5	24	0	0	0	0	0	11	141	18	0	0	27	13	0	0	0	0	17	0	0	0	0	1186	10	0	1705	0	88	0	0	24	125	76	0	0	1	33	0	0	13	0	32	11	0	0	0	42	19	21916	273	19	10	771	0	8	2234	108	36	36	0	1334	3289	6	837
Control	Training	Normal, no hypertensive disease	Non-Hyp	Normal	250	35.4	267	38.1	21.14	8	26.47	38	Null	17	Null	1	3504.85	72	Null	Null	No-Diabetes	0	202	130201	54	57321	3697	2270	5378	758	55	0	115198	54145	0	97292	325	7654	8676	2199	36	2203	175	75	43	7832	43	21112	257	12	342381	25	26	0	1	1289	0	0	0	25	13	41	2711	5	43	466	18708	211	1	5	379	0	1	58	0	0	66	8110	29	0	6	17	10	35	3	0	17	148	0	101	0	35	42	0	1041	0	68	16	222	14	17	2216	0	121	17	0	0	385	735	3731	409	36	515	667	21400	14	1120	499	594	12	12	2811	9	6401	24	170351	29	1724	21	43	184	1426	20445	20	0	333	502	63	25	88	3400	1096	19	484	84	15	1727	305	12	1	31	3422	17	2428	0	0	28	11400	1418	20	5	41	13	10	50	6148	6375	1320	90	0	560	29	37	1	60	426	0	956	110	117	76	130	164	0	26	35	907	17	3	27	42	63	1160	0	73	0	27976	22	264	65	0	0	1	0	314	22	25	0	3596	237	1184	23	1574	2504	9443	829	42	1209.5	5	113.5	0	29	105	7689	32639	100	0	0	42438	45	4497	18875	66	8000	0	1142	9	484	2	0	17	35	0	0	104	1852	28	53	8	0	557	0	24990	1043	2019	0	0	0	7	5	19	0	0	0	0	41	282	0	0	6	10	0	20	13	115	0	11	0	1	0	1	58	15156.9	19.1	528.917	18.85	18.85	179.517	0	0	117.85	45	0	1	1	0	0	17	176	0	123	22	0	5	27	34	0	0	146	122	0	0	158	1060	82	482	78	0	1	17	13	422	32	0	113	869	0	2185	0	23	44	0	14	0	0	60	1	157	27	0	120	53	119	0	45.5	0.5	1610	0	4813.17	0	2	1.16667	15	4.66667	21	14	34	0	4	0	108	0	0	213	37	0	0	63	0	592	0	0	1	9	40	100	1903	12728	480	0	22	200	0	15	0	4	130	16	1	35	54	30	0	17	44	67	0	0	0	0	0	0	12	257	126	8	38940	33	8	0	20	0	0	0	23	14	0	9	0	0	0	78	27	0	0	0	26	11	0	0	0	0	0	0	54	52	12	543	11	50	3571	120318	0	3	37	22	0	75	10	0	28	0	75.5	0	203	0	13	0	60.5	163	35	39	14	0	0	160	113	0	0	327	3.5	4692.5	43	489	11.5	0	10	17	35	38	23	65.5	58	444.5	3	65.5	0	0.5	21	54	62	1	0	24	0	20	43	54	33	45	75	0	2245	0	104	233	0	21.5	11.5	0	0	0.5	34.5	0	0	15	0.2	0	1	0	14	15.5	126.5	0	0	0	0	90	0	105	33	18	26	172	785	34	15	16	0	10	8	5	71	0	116	0	35	14	0	1226	0	0	42	0	0	0	16	0	14	0	0	0	0	134	48	47	19	24	68	35	215	41	0	13	0	27	0	0	0	0	12	0	0	23	163	10	7	0	8	0	19	0	29	14	16	0	0	0	13	2884	0	0	1660	0	28	1	0	0	138	44	0	0	0	28	0	0	0	0	28	0	48	19	0	21	0	19458	245	22	13	969	9	0	1279	70	98	51	0	1405	6544	47	1610
Control	Training	Mild Chronic Hypertension	Hypertensive	Mild Hyp	250	35.4	261	37.2	29.97	5.2	39.05	37.2	Null	11	Null	1	2969.9	38	Null	Null	No-Diabetes	0	76	119159	94	41335	2422	1306	4721	536	21	10	115936	42012	0	83701	208	1289	4983	2231.5	22.5	937	103	33.5	0	2329	7	5837	74	0	55795	0	0	0	0	244	0	0	0	0	0	27	780	31	0	149	10081	113	1	0	966	0	5	44	18	0	13	6299	10	27	15	3	0	4	0	28	5	34	913	153	0	21	25	0	471	0	9	16	322	5	9	646	0	349	0	0	0	109	223	1694	156	0	278	560	9233	7	525	261	131	0	21	1883	10	4652	0	94859	16	1238	11	0	48	957	15616	6	0	269	314	0	49	73	1977	903	14	335.5	20	0	1078	142	0	8	24	3225	7	2485	10	0	1	5802	558	0	16.5	40	0	0	7	4617	1637	605	19	0	161	0	7	7	21	269	5	517	70	36	22	71	6	0	0	0	67	5	0	18	0	41	749	0	94	9	20335	37	211	29	6	0	0	0	159	0	0	18	1443	71	954	10	1038	1473	7910	641	10	556	0	120	34	6	8	3851	17618	61	0	0	31912	32	3666	8561	93	2625	10	653	29	286	0	0	0	12	15	0	54	487	0	45	15	10	448	0	13901	476	1334	0	0	14	0	0	0	0	10	3	0	3	159	0	0	1	6	10	0	0	41	0	0	7	5	0	0	33	8665.33	3.4	194.333	10.0667	3.4	51.7333	0	6.66667	47.0667	10	0	74	41	0	0	8	113	7	133	6	0	8	82	24	0	0	183	55	6	0	135	664	83	311	30	6	0	26	0	273	25	0	17	459	0	1519	0	10	0	0	0	15	12	22	0	185	0	4	29	52	75	0	44	0	257	0.666667	2294.17	7	1	8.16667	15	11.3333	8.66667	12	16	1	5	11	425	45	10	388	32	0	19	49	0	1140	0	0	12	36	9	28	776	7565	285	33	55	217	0	0	12	0	274	0	8	16	17	82	7	0	24	22	0	0	11	0	0	0	18	85	61	11	43222	2	31	8	18	11	0	0	21	4	6	7	0	0	14	13	64	0	0	0	22	0	7	0	0	0	0	0	86	0	0	306	54	37	1524	55677	0	0	89	118	20	33	0	0	5	0	10	0	121	0	0	9	25	58	22	6	16	0	9	79	61	0	0	44	0	1544	0	133	0	0	0	8	5	5	29	22	3	220	0	22	10	0	0	25	11	0	0	12	5	6	39	17	0	0	110	0	997	0	66	336	0	12.75	2.25	0	0	0.25	18.75	0	1	15	0.6	0	0	0	0	23	56	0	5	0	0	19	0	73	13	0	0	91	750	8	0	0	0	0	10	0	14	0	112	15	27	5	0	415	0	10	0	0	8	0	66	13	6	0	0	15	0	122	79	92	6	0	32	6	156	65	11	0	0	10	0	0	0	5	0	0	0	0	127	8	11	0	34	0	1	18	0	0	0	4	0	0	0	1748	0	0	1075	0	22	2	12	0	45	54	0	0	0	8	0	0	0	0	5	1	0	57	0	44	0	11213	66	14	0	498	1	7	1455	27	50	39	0	1242	2235	38	948
Control	Training	Other/Severe chronic hypertension, HA and IUGR	Hypertensive	Other	244	34.5	266	38	45.35	28.1	46.65	38.1	Null	22	Null	1	2459.89	3	Null	Null	No-Diabetes	0	62	87551.5	40	26875	2371.5	1163	3617	213	10	2	87642	38391	0	65819	216	688	6387	2346.5	86.5	1459	74	116.5	1	2649	11	5620	124	0	59498	1	0	3	0	253	6	2	8	3	4	16	420	0	1	123	5748	58	0	0	981	0	0	35	10	1	13	4086	7	6	21	4	0	3	0	6	16	43	0	79	0	8	2	3	823	0	10	2	54	21	3	321	3	256	0	3	0	69	223	2739	194	3	152	410	15847	6	405	168	62	0	16	2098	3	3125	17	100678	52	1103	19	0	23	348	13698	0	0	260	323	20	42	91	1114	798	0	357.5	44	14	868	131	12	6	39	4057	11	2496	5	7	36	8371	603	27	9	17	0	3	14	4290	2351.5	761	8	0	311	3	0	4	42	228	0	597	141	28	40	35	135	0	37	0	108	8	0	16	0	116	760	0	95	12	14321	14	153	13	6	1	0	0	740.5	0	5	6	1838	69	997	32	1099	1332	6393	179	20	708.5	0	78.5	8	7	23	3870	20624	7	5	7	20419	16	2883	6808	86	2179	18	750	16	170	13	0	3	0	15	0	188	465	0	5	10	1	285	4	11395	1170	1648	5	0	3	2	0	9	9	0	0	0	36	117	0	0	7	14	0	3	5	24	0	8	2	4	0	4	53	7367.75	0.5	179.75	3.55	3.55	39.5	3.96667	3.16667	50.4667	5	0.8	55	93	1	0	4	88	18	91	10	2	7	27	16	0	7	126	34	13	0	45	587	46	169	70	2	6	21	17	281	53	1	133	668	5	913	26	0	1	0	0	4	12	0	0	200	0	4	0	14	34	0	56.5	0.5	574	0	2946.17	0	3	21.1667	9	12.6667	15	13	19	1	5	0	441	51	4	457	8	0	8	21	5	1256	0	0	13	32	0	22	1797	5918	193	9	38	128	0	0	7	21	363	20	21	15	38	65	0	0	14	43	0	0	0	0	0	12	5	45	45	3	24087	0	18	7	3	0	0	0	0	1	0	11	3	4	0	55	38	0	3	0	12	0	4	0	0	0	0	0	32	6	0	250	21	50	1714	78426	4	1	75	107	11	32	0	5	9	3	22	6	162	4	5	0	29	79	5	21	11	0	0	17	8	3	0	48	0	446	0	44	0	1	15	0	0	0	0	9.5	0	43	0	9.5	0	0	0	0	7	0	0	7	0	0	15	0	0	9	21	0	1260	7	58	327	0	2	2	2	0	0	23	0	0	22	0	0	12	0	10	12	58	5	0	0	0	25	0	118	9	1	7	94	905	55	3	13	0	5	0	0	6	1	138	8	47	6	3	952	4	8	8	0	11	0	27	3	3	0	0	0	4	95	98	46	3	9	10	2	188	85	0	0	0	12	0	0	0	0	5	0	0	0	77	0	0	7	29	0	0	5	7	14	0	0	0	0	11	1758	0	0	1109	8	13	3	10	0	85	53	0	5	4	20	7	9	0	0	6	5	8	37	4	7	15	16280	168	4	10	781	0	2	848	40	35	14	7	853	1249	26	403
Case	Training	Superimposed Preeclampsia (traditional)	Hypertensive	Severe PE	181	25.5	189	27	36.62	5.2	36.31	26.1	8	8	0	1	775.076	2	Null	Null	No-Diabetes	0	49	32208	20	41151	2099	383	2192	106	4	2	28797	36118	8	54706	74	832	15392	870.5	88	3011	164	321.5	4	938	5	1596	232	0	15179	11	0	1	0	70	0	2	0	5	12	16	64	3	3	43	4671	92	0	0	141	0	3	9	0	0	17	1508	1	7	33	5	0	7	0	1	0	84	1	36	4	8	21	5	503	0	20	18	15	28	6	263	2	82	4	4	0	10	184	6144	108	2	43	324	8107	14	208	69	51	10	3	1124	15	1438	2	46172	23	1653	26	3	15	180	11466	2	0	97	84	46	179	381	1793	3825	11	380	43	13	1024	150	0	2	34	1909	7	2003	11	0	71	11176	1626	33	11	40	0	1	1	3175	1664	117	3	3	277	1	3	7	46	78	10	285	29	43	51	210	18	0	21	0	31	1	0	1	1	2	955	0	148	1	7688	36	158	8	0	0	0	0	82	0	13	12	2333	75	611	28	408	2918	2634	118	5	1114.5	0	85.5	5	4	11	2146	58468	26	4	3	8782	16	3576	3629	43	1400	2	340	5	130	36	10	2	0	1	4	101	482	5	19	2	4	159	2	10956	577	2332	0	0	0	0	2	4	3	10	0	0	9	257	11	0	3	0	1	17	1	70	2	3	0	0	5	3	41	12205.4	2.06667	395.417	1.73333	1.4	79.8167	0.333333	1	28.8167	11.3333	0	4	13	20	5	1	23	3	18	7	5	10	10	10	1	0	34	36	2	3	18	391	42	86	44	0	0	4	11	300	23	6	23	422	5	1989	21	0	1	3	11	0	4	1	2	34	2	3	8	38	85	6	183.5	0.5	150	0	2147.67	1	0	9.66667	11	18.6667	11	3	9	1	2	0	71	23	3	115	7	4	12	18	0	156	1	0	2	7	1	52	957	13377	128	16	82	267	4	5	6	5	54	43	8	38	75	5	3	0	100	4	10	1	0	0	1	24	0	26	29	8	101676	7	11	20	3	2	0	6	2	0	2	5	4	1	6	25	104	3	12	0	21	2	0	2	0	2	0	0	4	4	6	588	3	16	2903	185348	0	0	23	31	5	31	0	3	8	3	74.5	3	422	2	1	6	65.5	232	2	10	11	2	1	26	16	0	3	23	0.5	431.5	0	56	4	0	14	1	9	0	1	11	5	51	2	11	0	2	2	34	7	0	0	2	1	0	21	2	0	7	19	25	2726	0	15	45	1	0	0	2	4	0.5	21.5	4	0	8	0	0	3	3	4	27.5	90.5	0	0	0	1	39	6	124	30	0	6	153	969	110	0	34	0	3	0	7	0	1	96	6	25	2	1	1293	3	6	1	0	9	1	18	0	0	7	0	0	0	194	14	15	0	3	63	5	73	7	1	0	4	1	4	0	0	0	7	4	0	0	24	1	1	1	0	1	4	10	1	2	4	4	1	2	10	1395	0	2	500	0	7	0	1	6	34	62	0	2	0	15	6	11	5	0	11	0	1	3	0	2	1	21449	145	22	11	1368	0	3	637	50	5	20	0	652	736	14	161
Case	Training	Severe Preeclampsia	Hypertensive	Severe PE	230	32.5	231	33	22.45	9.2	27.92	33.2	-1	1	2	2	1784.89	8	1795	9	No-Diabetes	0	145	61637	56	25249	2230	3640	4840	354	26	0	54507	49245	0	47694	374	4936	6424	3083	164	1594	145	159	0	5319	53	10568	182	2	164079	0	0	0	0	684	57	0	0	0	0	58	4149	27	26	407	15986	209	1	0	434	0	0	21	0	0	1	12772	19	0	26	24	0	26	0	57	0	2	26	120	0	1	28	0	1899	0	23	55	197	60	122	5031	0	146	0	0	0	81	396	3754	371	37	831	1392	28799	49	523	223	192	36	61	3922	0	5153	0	171824	39	1301	22	9	93	683	12491	7.5	0.5	451	570	21	26	130	2242	1810	25	949	169	2	2725	585	1	1	256	1993	3	1401	51	1.5	53	12063	1075	19	0	47	0	88	86	8902	4456	3934	104	0	557	62	0	0	64	1349	59	2329	127	101	183	91	62	0	20	0	686	45	50	118	24	30	2314	0	102	0	17869	107	355	47	46	0	32	0	97	1	35	0	6321	456	2722	46	2163	2445	12557	423	83	2136.5	0	250.5	0	27	162	16778	19526	20	0	0	32030	26	6544	19770.5	299	5861.5	34	1343	0	570	77	1	0	0	0	0	251	1514	0	37.6667	6	5	319	0	22599	2116	2641	0	0	0	0	0	0	1	0	0	0	22	110	0	0	16	32	0	0	28	349	20	0	0	0	0	0	115	14192	53.9333	583	21.6	20.1	175.1	0.5	0	155.933	12.5	41.3333	0	23	1	0	0	305	0	155	27	0	18	19	20	0	0	398	66	0	27	143	1547	79	318	145	44	0	29	17	440	278	0	280	525	16	1030	29	0	22	26	0	0	0	54	0	35	49	22	67	52	136	0	25	0	672	5.5	3907.67	1	2	30.3333	16	34.6667	21.8333	15	16	1	0	0	103	48	0	392	17	0	26	16	0	410	0	0	0	2	0	94	5616	3962	579	77	109	402	0	0	1.5	0	185	0	26	29	46	74	1	0	6	66	0	0	16	0	2	26	22	147	142	0	24610	66	27	0	28	0	0	0	0	0	0	12	27	0	0	0	2	21	16	0	0	22	0	1	5	0	0	0	31	128	75	591	25	14	2138	87892	0	0	2	30	0	90	20	8	56	0	214.5	1	515	0	0	0	124.5	245	0	47	22	24	0	144	522	0	24	466	0	4041	0	738	68	0	0	56	19	56	76	143	38	653	29	143	28	19	20	191	30	24	25	47	0	16	315	23	12	145	137	0	1367	0	42	283	19	0	0	0	0	0	40	0	24	0	0.333333	0	30	3	0	44	209	0	2	19	0	63	28	215	10	0	0	224	1385	0	0	0	0	0	26	0	1	0	449	46	97	19	2	1078	0	0	0	0	44	0	0	0	0	20	0	0	0	71	45	1	0	0	23	21	163	70	0	0	0	11	0	0	0	26	0	0	0	0	91	0	1	0	1	0	24	0	0	0	0	0	0	10	0	1508	0	0	1867	0	30	24	0	0	184	116	9	0	0	0	0	0	0	0	44	47	1	0	0	16	0	20005	265	1	16	1891	24	0	1354	39	11	63	0	1533	5040	41	1274
Control	Training	Normal, no hypertensive disease	Non-Hyp	Normal	257	36.5	273	39	28.24	33.2	29.26	39	Null	16	Null	1	3310.09	39	Null	Null	No-Diabetes	0	44	22005.5	0	28141	1394.5	709	1885	125	1	0	16948	11272	0	21043	33	774.5	1634	479.5	13.5	449	46	42.5	0	943	6	2399	126	2	413039	0	0	0	3	141	4	0	0	5	4	7	370	1	9	128	4603	17	0	0	341	3	0	13	0	0	4	3838	13	0	20	0	0	0	0	0	0	30	6	21	0	0	4	0	868	0	0	0	57	3	23	182	0	120	0	0	0	53	83	900	113	0	269	206	5264	7	240	85	35	9	6	848	15	1495	0	45310	19	355	1	5	50	202	4785	0	0	123	111	19	0	74	1291	621	9	107.5	12	13	589	110	0	0	30	383	1	543	6	2.5	1	3732	416	26	9	53	2	4	14	1668	3280	451	22	0	532	12	0	0	21	168	0	257	85	22	31	58	9	0	17	0	80	12	0	5	1	36	288	0	29	3	8938	17	136	6	0	0	0	0	35	11	8	7	2571	141	368	3	786	508	2418	159	0	136	0	36	1	7	14	4068	8321	31	1	0	14265	8	1594	4075	31	2155	9	314	24	141	0	0	9	0	0	0	27	165	0	1	0	0	108	0	5282	532	940	0	0	8	0	0	10	0	5	0	0	0	65	0	0	2	0	0	0	0	67	0	0	0	0	0	0	57	7619.5	7.65	316.5	6.45	11.4	94.95	2.2	0	43.15	16	1.2	0	28	13	1	0	84	0	26	9	0	0	25	5	0	0	111	59	32	0	64	255	6	238	31	10	0	10	0	64	16	0	59	203	0	485	1	0	16	0	0	0	20	12	0	104	0	1	1	8	17	0	21	4	451	0	1234.17	0	2	5.66667	9	15.1667	4	11	5	0	1	0	135	16	0	134	1	0	0	0	0	484	0	0	0	15	9	14	1852	9262	115	4	0	171	5	1	6.5	7	194	0	36	18	48	15	0	0	55	5	0	0	0	0	0	0	7	25	25	0	26381	6	4	0	0	0	0	0	0	0	0	0	0	0	4	17	95	0	0	0	6	0	0	1	0	3	0	0	9	1	27	234	33	51	1094	62351	0	9	76	26	0	1	8	0	8	4	13	0	51	0	0	0	9	35	20	17	24	0	0	34	31	0	0	31	0	527	0	32	8	0	0	1	4	16	3	7.5	4	63	5	12.5	0	0	0	10	0	0	5	8	0	0	31	0	0	0	15	0	585	6	5	305	0	0	0	0	0	0	9	0	0	7	0	8	0	0	0	42.5	55.5	0	0	6	0	13	0	44	0	0	13	60	290	17	0	4	0	0	0	6	7	6	220	26	43	0	0	467	0	3	8	0	0	0	0	0	0	0	0	0	0	24	23	23	0	10	9	0	27	42	7	0	13	4	0	0	0	0	0	0	0	0	36	0	0	7	0	0	3	0	0	0	0	4	0	0	0	532	5	0	524	0	8	0	1	0	23	58	0	6	2	13	0	0	0	0	22	35	21	0	0	0	4	7678	131	20	0	271	8	0	598	20	6	1	0	513	2487.5	12	177
Case	Training	Severe Preeclampsia	Hypertensive	Severe PE	215	30.5	231	33	30.74	5.6	31.29	30.5	0	16	16	1	1545.05	1	Null	Null	GDM-Diet	1	84	63857	23	45909	2536	1207	3959	543	0	0	42762	23216	1	35140	363	1463	1836	914	19	667	165	49	0	2762	0	5014	215	0	34919	0	0	0	0	366	1	0	2	0	0	42	1702	14	0	140	7752	53	0	0	102	0	0	11	0	0	0	5798	16	29	0	0	0	0	0	0	0	28	1	78	1	0	25	0	706	0	22	0	80	0	22	2013	0	38	0	0	0	198	208	1293	111	19	447	229	8133	0	432	100	169	15	0	1311	0	2693	0	48237	0	396	0	0	117	385	7918	0	0	182	286	20	20	23	1236	425	0	205	62	0	982	136	0	1	1	1148	10	861	26	0	38	6151	524	16	0	54	0	6	18	2589	904	729	119	0	121	0	1	0	43	178	0	347	86	122	17	56	52	0	71	0	315	47	0	0	0	28	458	0	12	0	8919	0	333	15	23	0	0	0	47	0	37	0	2101	128	588	10	924	509	4511	240	0	162.5	49	64.5	20	0	45	5662	9038	90	0	0	21154	0	2677	8079.5	50	1915.5	0	428	43	132	2	29	0	0	23	0	38	270	16	22	0	0	184	0	7931	567	1117	0	0	0	0	0	0	0	0	0	0	0	89	16	21	7	40	0	2	0	49	0	0	0	1	17	14	60	15500.2	7.58333	471.167	1.58333	7.83333	185.917	0.333333	0.583333	84.8333	11	0	0	5	0	0	0	98	0	90	0	0	0	6	0	0	0	132	40	0	1	7	405	58	275	66	0	0	1	41	157	31	0	71	196	0	736	0	0	0	14	0	0	1	0	0	82	17	21	32	1	18	31	2	0	364	0	1756	0	2	1	1	4	9	1	3	0	3	19	172	17	0	217	69	0	0	0	0	324	0	0	27	39	0	42	1862	9662	399	22	0	53	0	0	1	0	122	0	1	37	79	2	0	8	128	49	0	0	0	0	0	0	0	87	0	0	36927	0	0	1	0	0	0	0	0	27	0	19	1	0	0	41	82	16	21	0	0	0	0	0	0	0	1	0	23	23	71	252	47	29	1438	70402	0	0	85	1	0	34	0	0	0	0	0	0	197	0	0	0	0	22	0	0	60	0	0	57	45	0	0	40	0	2528	25	70	0	0	0	13	0	0	0	15	0	432	0	57	1	0	27	82	0	1	0	0	0	0	165	0	0	65	19	0	881	0	15	199	0	0	10	0	0	0	0	28.5	3	0	0	0	0	0	0	20	102	0	0	0	0	19	22	56	1	0	0	1	546	0	0	0	0	0	0	15	18	0	176	39	101	0	0	436	0	0	0	0	0	0	0	0	0	5	0	0	0	66	0	12	0	0	25	0	133	58	0	0	0	13	0	0	0	0	0	0	0	0	36	0	0	0	0	0	0	0	1	0	0	0	0	0	0	714	0	0	841	0	0	0	0	24	42	54	1	0	0	14	0	30	0	0	9	0	0	0	0	0	0	9828	127	23	0	239	0	0	461	51	30	37	0	751	1537	24	657
Case	Verification	Atypical Preeclampsia (nonproteinuric)	Hypertensive	Severe PE	255	36.3	259	37	19.49	8.4	24.27	36.4	0	4	4	1	2465	13	Null	Null	No-Diabetes	0	141	62358.5	60	23625	1818.5	2014	5767	688	18	1	60344	32760	0	39486	610	2583	3171	1947.5	24.5	907	103	83.5	1	5143	69	13938	39	0	49547	0	10	0	0	555	9	14	0	0	15	82	3671	23	41	242	20692	191	8	6	661	0	0	65	0	13	28	10513	67	34	0	0	4	11	2	0	1	24	40	74	0	25	38	0	1384	22	18	10	310	30	67	4580	0	349	0	13	6	212	614	1993	395	68	1350	1027	17310	44	414	239	406	7	15	4886	0	5758	0	103951	70	1162	0	62	121	1437	14459	1	0	472	465	15	21	74	1763	1016	0	493.5	85	18	1857	294	15	7	87	881	5	879	16	6	16	8121	1154	63	20	69	0	15	17	6423	1883.5	2333	116	0	462	20	13	7	36	696	8	1288	111	120	129	112	145	7	84	0	714	20	4	22	35	62	1166	0	73	0	23788	43	272	36	52	0	1	0	472.5	0	12	0	3920	438	1968	71	2799	2971	9046	604	24	1477	33	254	21	19	185	14115	12998	41	0	0	47363	0	5771	24714	58	5218	3	985	117	714	16	0	9	29	0	1	229	1022.5	0	34	36	0	590	1	21253.5	1247	1974	1	0	0	3	0	0	12	0	9	0	7	61	0	0	6	7	12	22	0	117	16	0	7	0	0	13	186	16252.5	31.8833	528.5	31.8833	31.6333	190.05	7.83333	7.83333	168.883	30	0	41	66	11	0	0	153	11	154	34	24	36	135	55	0	0	264	59	17	20	287	916	42	623	130	9	0	77	1	314	102	7	155	404	19	732	2	0	7	0	0	18	36	0	0	165	6	9	1	46	121	0	96.5	0.5	873	0	2657	17	3	4	5	9	13	12	7	2	7	0	409	22	14	383	46	0	16	61	4	1012	0	0	19	20	0	25	2400	5586	628	7	55	337	8	23	6	0	354	0	21	19	0	31	0	52	39	16	0	0	15	0	0	0	0	150	81	0	24358	67	20	0	0	10	0	0	18	0	0	0	0	0	0	20	16	0	0	0	31	9	16	0	21	21	0	0	25	33	34	503	34	40	995	29278	3	10	102	103	23	88	17	0	0	0	41.5	1	121	0	0	5	65.5	102	16	53	33	0	0	244	328	6	33	584	0	5544.5	17	623	10	6	1	32	69	35	27	86.5	68	874	12	96.5	8	52	95	100	0	31	14	64	0	16	346	24	14	76	137	9	1140	18	28	650	0	0	1	3	0	0	7	9	0	10	0	0	16	0	0	22.5	109.5	0	0	0	0	12	0	162	37	0	0	156	1127	23	12	11	0	0	8	10	50	0	692	62	77	11	0	612	0	25	21	8	41	0	14	0	1	0	0	0	0	90	92	7	3	7	49	0	269	68	10	0	0	0	12	10	0	0	6	0	14	0	141	45	12	7	19	0	0	0	0	7	19	0	0	0	0	696	0	7	1404	0	80	2	8	0	69	79	0	33	7	1	0	0	18	5	27	0	1	9	5	27	0	9120	159	7	27	773	0	0	1693	38	53	28	0	1638	6582	65	1459
Case	Training	Superimposed Preeclampsia (atypical)	Hypertensive	Severe PE	255	36.3	257	36.5	20.95	5.2	22.67	37.2	2	3	1	1	2464.99	8	Null	Null	GDM-Med	1	55	97316.5	26	23863	1705.5	603	6998	117	3	3	95422	56844	0	58687	318	1818	3901	3658.5	198.5	1193	164	140.5	7	1077	10	2366	165	3	70739	6	5	0	0	73	6	4	3	10	2	8	485	3	17	118	7666	75	1	5	266	3	4	19	5	1	12	3903	10	12	7	15	4	2	0	0	9	77	17	81	0	8	9	10	390	4	13	4	71	4	9	1201	1	71	3	1	0	12	155	1849	199	14	386	396	4574	3	1064	584	73	9	1	1385	12	2142	0	40801	2	671	9	8	9	308	6033	7	1	162	228	39	37	130	1998	1475	7	863.5	30	4	800	124	2	1	20	2662	2	1340	3	0	15	13260	696	31	19	22	7	18	5	5072	1975	479	10	0	347	9	2	2	33	123	0	365	34	29	56	98	11	0	18	0	385	8	3	10	12	86	2407	1	249	0	8351	47	127	6	1	3	0	0	107	0	7	0	1796	97	817	18	707	1138	3220	187	8	426	2	75	21	3	44	3723	14431	21	0	1	19174	9	5025	4864	48	1652	2	328	10	169	10	12	5	9	2	0	50	414.5	2	16	0	4	493	0	9328.5	496	1395	2	3	4	0	2	3	7	0	0	0	10	149	4	1	0	0	2	1	4	34	0	2	0	0	1	7	125	5688.42	5.6	116.417	5.6	2.6	27.5167	0	3	28.85	5	3	7	22	7	0	6	59	4	92	15	6	11	21	15	3	4	101	42	10	0	118	295	33	108	35	3	2	5	4	163	37	6	17	156	2	1814	10	0	0	0	1	4	8	2	0	23	20	1	23	14	75	0	41	0	219	0	1494.83	1	0	3.83333	2	5.33333	8	3	7	0	0	0	98	16	0	145	15	0	9	9	0	259	0	0	1	19	0	43	975	2268	181	4	29	263	0	0	0	2	74	15	6	9	0	19	7	4	2	3	2	0	3	0	1	11	5	43	17	2	37144	19	42	7	9	3	1	0	1	3	1	2	0	0	0	40	33	1	2	3	6	0	0	6	0	1	0	1	8	7	1	350	10	19	1039	67569	4	4	45	43	12	26	8	4	11	3	27	0	132	6	9	4	35	59	4	19	17	0	0	44	67	0	0	183	7.5	1026.5	3	92	2	0	8	4	12	17	17	16.5	10	147	9	19.5	0	0	25	26	8	1	2	23	0	2	72	7	4	13	28	5	795	0	20	163	3	4	1	1	0	0	6	0	0	7	0	0	6	0	2	10.5	86.5	0	4	5	9	15	0	86	12	3	2	34	495	8	2	3	0	1	1	6	10	0	98	16	40	8	0	339	0	1	2	0	1	0	13	0	0	4	0	0	0	129	50	24	0	3	34	1	70	21	2	1	0	6	9	0	1	2	0	1	0	0	43	0	0	0	9	0	4	4	3	5	1	0	0	6	0	1565	0	0	453	0	8	0	2	1	22	31	0	0	6	1	5	0	0	0	2	3	4	9	3	9	2	12130	130	5	4	1138	0	4	570	78	9	24	1	1212	1648	19	257
Case	Verification	Superimposed Preeclampsia (traditional)	Hypertensive	Severe PE	246	35	272	38.6	22.75	6	30.56	38.3	24	26	2	1	3625.05	69	Null	Null	No-Diabetes	0	132	63778	33	26741	1400	655	4456	167	14	0	65689	45900	0	57141	761	2050	4598	2584	81.5	1817	206	137	8	1807	24	4206	119	2	144691	4	0	0	4	170	2	5	10	35	7	28	406	18	10	185	10662	118	0	4	295	0	4	67	1	0	20	6817	8	1	19	3	2	4	0	5	2	29	0	100	0	2	17	4	396	0	28	3	106	27	18	1290	4.5	167	0	9	11	53	197	3437	506	13	545	1183	16273	20	800	218	286	41	1	2170	7	3288	3	121175	73	1257	20	4	35	448	10287	11	0	320	322	58	63	146	2506	1674	2	592.5	40	7	1727	215	5	0	70	2438	3	1630	2	5	18	9738	1080	60	50.5	24	5	33	21	9332	3227	785	6	7	456	15	9	0	53	250	2	1499	66	221	146	157	41	3	43	0	239	8	0	7	3	206	1568	16	128	0	20171	44	156	66	17	4	11	6	63	0	125	7	2252	187	1658	42	1182	8660	12071	569	30	1720	3	117	20	5	164	8761	26753	33	0	0	42089	19	5694	19491	73	3886	12	815	35	399	24	5	9	2	7	0	90	834.5	6	45.6667	13	6	760	4	16847.5	910	2940	18	0	0	0	0	2	0	1	0	2	24	110	7	0	0	8	0	18	2	51	0	4	3	6	4	2	136	10543.8	9.53333	298.833	8.8	11.0333	80.9667	0.4	0.733333	67.8667	6	0	22	24	23	11	1	98	0	136	8	6	15	31	16	7	1	257	99	14	6	150	919	112	157	111	17	1	41	16	526	116	5	34	527	2	1365	16	2	5	5	0	9	0	8	0	57	9	4	18	43	92	0	102.5	0.5	386	0.5	3071.83	14	2	7.33333	25	9.33333	14	11	33	0	2	0	108	13	6	143	16	2	11	6	2	204	0	0	12	15	3	62	1205	6432	393	37	104	350	0	11	6	1	71	11	9	14	9	14	2	16	11	8	2	5	0	0	0	0	14	154	72	3	56759	25	50	6	7	2	0	0	0	0	0	2	6	1	0	10	26	8	0	0	9	5	5	0	0	4	0	4	16	7	9	374	8	19	1275	42325	8	2	64	99	11	39	7	0	44	2	56.5	0	108	12	8	0	86	108	5	68	14	2	0	151	134	0	9	134	0	1478	8	220	20	0	7	7	22	16	30	35	18	299	6	35	0	11.5	25	26	4	0	3	32	2	8	86	0	7	32	96	14	1269	0	57	160	2	7	0	0	0	0	4	11	1	14	0	0	6	0	1	19.5	89.5	7	5	0	5	38	4	120	26	2	6	109	676	30	8	12	0	0	14	11	81	0	196	25	56	15	5	284	0	8	12	2	13	0	15	0	10	1	0	0	6	142	21	25	0	7	82	7	160	28	0	0	0	1	0	1	0	0	0	5	0	0	147	10	0	4	14	2	0	2	10	11	0	4	0	0	6	1310	7	0	951	0	16	0	11	5	70	29	0	3	4	9	11	0	0	0	8	3	6	7	0	12	2	9853	90	1	12	1221	8	0	1577	72	66	19	17	1512	5011	26	435
Control	Verification	Mild Gestational Hypertension	Hypertensive	Mild Hyp	227	32.2	259	37	23.96	28.5	24.96	37	Null	32	Null	1	3159.84	63	Null	Null	No-Diabetes	0	127	34243	20	77575	1759	783	2741	207	7	6	27289	24285	3	58200	125	1281	6295	894.5	17.5	1567	278	203.5	11	1816	3	3524	323	0	154913	27	0	0	0	80	7	0	5	0	31	17	323	23	21	156	12133	219	0	2	167	0	0	20	0	13	29	5455	18	2	39	3	4	21	0	0	35	83	2	52	0	15	22	4	876	2	39	15	66	5	3	598	6	42	2	0	7	38	155	2597	212	34	941	628	6541	7	2267	336	135	29	1	1192	0	2713	0	55848	21	1028	22	6	38	429	10685	3	0	143	218	61	91	301	4917	2471	10	406.5	56	13	1562	165	2	10	23	3351	8	4508	19	14	36	6561	1755	39	79	23	8	21	15	3721	2876	427	30	0	618	12	13	3	90	126	8	513	78	33	154	240	22	0	1	0	161	13	3	15	22	190	858	12	117	9	15425	23	120	6	0	3	9	0	93	0	36	3	4002	271	909	27	1142	2731	3353	293	20	794	7	78	2	7	76	5739	27793	51	0	0	24106	4	4354	9301.5	60	2892.5	1	373	8	348	41	4	18	7	4	2	75	643	6	47.3333	12	0	440	8	12092	624	2260	3	0	0	5	0	4	0	0	5	0	7	333	5	3	0	5	0	0	4	80	0	0	12	1	0	0	263	12141.5	11.6167	543.5	10.2833	11.0333	148.983	2.13333	1.33333	99.6167	21	1	9	9	13	4	0	75	0	58	7	2	8	38	1	0	9	131	92	15	10	150	484	50	328	49	3	0	17	18	259	25	8	22	320	0	3130	12	0	6	2	9	2	18	4	7	25	0	10	2	50	180	0	112	0	430	0.333333	1285	4	0	6.33333	4	8.33333	11	6	14	0	0	0	104	22	0	104	17	0	2	9	0	179	0	0	12	3	2	77	1519	19576	294	1	34	302	0	0	55	8	60	13	11	28	78	53	5	6	131	28	6	6	0	10	1	7	5	73	42	4	180198	9	20	13	9	11	5	1	0	0	0	8	0	0	5	62	189	0	6	0	13	0	0	0	0	4	0	0	6	10	65	662	1	37	1664	89004	6	0	27	26	0	52	1	10	36	2	37.5	0	254	6	7	5	30.5	125	6	37	43	2	3	83	88	11	2	69	0	1251	13	219	20	0	10	8	4	4	18	34	30	160	4	39	0	12	19	32	10	9	6	25.5	13	2.5	81	1	4	27	35	32	1536	0	40	266	0	6	0	9	0	1	15	4	0	12	0	1	12	4	0	36.5	72.5	0	14	4	14	49	2	69	32	8	5	23	701	45	6	28	0	2	6	12	29	13	303	26	22	0	2	566	10	0	0	0	9	0	31	6	9	0	0	7	0	161	54	6	2	11	76	9	66	41	3	0	0	9	0	0	0	0	0	1	0	0	56	1	6	0	0	1	3	7	0	0	0	3	0	3	4	764	4	0	509	1	11	0	0	23	22	79	0	4	0	25	0	2	0	0	40	5	0	0	5	15	15	18343	133	84	1	781	0	16	752	63	32	89	7	955	3677	11	349
Control	Training	Mild Gestational Hypertension	Hypertensive	Mild Hyp	249	35.3	267	38.1	36.32	10.4	40.51	38	Null	18	Null	1	3320.01	55	Null	Null	GDM-Med	1	94	53365	35	37466	1940	1691	2645	403	25	0	54192	37100	0	46885	376	741	6194	1561	41.5	1070	105	97	11	2240	0	4429	158	8	162147	0	0	0	0	162	9	0	0	0	0	13	614	3	13	69	5354	86	0	4	149	0	0	25	6	0	10	5000	2	12	37	13	0	0	7	0	0	55	1	75	11	4	6	5	504	0	32	1	116	0	0	296	4	89	0	0	7	101	216	1635	123	26	120	221	6347	5	535	132	85	0	19	1693	0	1931	0	87062	74	735	6	0	36	185	14955	0	0	182	202	3	23	37	2144	736	6	195.5	88	0	507	58	0	0	42	4136	2	3667	5	6	28	9744	829	22	12	37	0	4	11	2237	4101	276	35	0	324	7	0	10	9	200	0	193	98	11	23	61	34	7	15	0	65	4	0	5	0	22	732	7	37	0	11302	0	155	8	9	0	0	0	194	0	7	0	2183	90	385	13	695	315	2968	136	9	212	0	40	11	4	47	2434	17571	32	2	8	17380	3	2302	4063.5	25	2916.5	0	500	0	127	25	0	0	8	17	0	31	305	4	0	1	17	124	0	8586	529	816	0	0	14	10	0	0	7	0	13	1	0	202	15	0	1	35	0	0	0	16	1	4	0	0	0	0	76	9668.25	7.55	270.25	7.55	4.8	70.8	0	0	42.8	7	0	14	14	0	0	1	146	13	50	0	0	17	72	9	0	0	42	28	0	0	89	351	16	205	63	9	3	11	28	144	31	0	9	584	0	1007	12	12	0	0	12	0	0	0	0	19	0	0	11	34	20	0	34	0	468	0	2418	0	1	2	3	9	17	5	28	0	1	0	75	17	0	81	32	0	7	0	0	210	0	0	0	0	3	0	1335	8486	63	0	35	60	0	0	7	0	47	0	0	25	25	55	9	0	40	47	0	0	0	0	0	6	19	58	6	6	40849	0	5	10	12	10	0	16	7	11	0	0	12	17	0	78	79	0	0	0	12	0	0	0	6	18	0	0	0	0	26	337	0	15	2668	140939	0	0	20	22	0	10	0	0	10	0	21	0	232	0	0	0	20	12	0	0	0	0	6	92	6	0	0	37	0	457	1	26	0	5	0	0	0	0	0	6	0	63	0	12	0	0	0	8	10	0	0	0	0	0	6	0	0	15	17	0	1139	0	19	126	12	3	0	8	0	0	24	0	0	0	0	1	7	0	0	1	65	0	0	0	5	6	6	139	35	3	0	79	832	33	0	10	0	0	0	0	6	0	133	13	22	0	0	743	0	10	0	0	8	0	8	10	1	10	0	0	0	78	16	3	0	8	9	0	106	81	0	13	0	6	0	0	0	0	7	9	0	0	110	0	14	0	48	0	0	5	0	0	0	10	3	0	0	1160	14	1	735	0	8	0	0	1	42	87	0	0	0	0	0	0	0	1	4	0	17	3	0	0	0	14011	240	29	0	406	0	0	677	40	25	12	0	890	1890	15	450
Control	Training	Normal, no hypertensive disease	Non-Hyp	Normal	256	36.4	276	39.3	23.69	21.2	28.32	40.4	Null	20	Null	1	3864.89	78	Null	Null	No-Diabetes	0	52	46426.5	75	40138	2055.5	2884	2304	482	0	0	35905	22023	0	36541	203	1412	3736	583	1	541	121	50	0	4632	26	12392	94	0	263955	28	21	0	0	367	21	0	21	0	0	17	1322	30	15	245	7584	36	0	0	427	0	0	34	2	0	22	6864	0	0	20	0	0	38	2	0	17	0	2	37	1	0	19	0	490	0	0	20	255	30	8	683	0	167	0	0	0	161	149	1255	250	26	132	239	16808	0	238	79	279	0	57	1516	0	2640	0	133616	1	725	0	21	153	336	11022	0	0	196	214	12	34	103	968	449	21	120	39	0	850	127	18	0	76	1377	4	1138	4	0	0	4601	751	9	0	99	0	47	34	2541	3188	1173	81	0	288	0	0	0	1	331	0	327	15	107	35	42	178	0	32	0	204	0	0	8	0	27	284	0	34	0	11812	5	317	40	0	0	0	0	570	0	12	22	2712	72	527	19	558	671	7849	146	33	177.5	29	1.5	0	31	79	5389	17195	1	0	0	17504	0	1782	8398	44	4093	0	582	55	260	0	22	0	0	0	0	128	647.5	0	0	1	0	137	0	10566.5	802	1023	0	0	0	0	0	0	0	0	0	0	24	158	0	0	6	78	0	0	16	153	0	0	0	0	0	0	48	10825.2	32.3167	552.167	31.8333	32.8167	180.167	6.65	0.333333	150.15	7	5.4	3	13	0	0	0	168	32	68	0	0	0	45	60	0	0	130	12	0	0	81	461	43	497	55	0	0	0	0	148	87	0	109	579	0	578	1	0	0	0	0	0	46	0	0	75	0	20	32	0	0	0	0	0	1605	0	3207.33	0	2	18.3333	3	18.3333	9	8	16	0	3	0	119	0	0	317	28	0	0	0	0	880	0	0	9	23	25	44	1825	12904	208	0	1	80	0	0	0	0	168	18	1	23	16	28	0	0	31	104	0	0	0	0	1	0	0	22	52	0	16356	48	0	0	32	0	0	0	0	0	0	0	0	0	0	60	0	0	0	0	0	23	0	0	0	0	0	0	17	19	19	289	15	84	1630	76782	0	9	14	88	0	52	0	0	30	0	44	2	118	0	0	43	1	120	50	20	0	13	0	402	68	22	0	67	0	1392	0	160	0	0	27	13	0	36	29	14	0	102	0	14	0	0	0	4	0	0	0	0	0	0	29	0	0	0	0	0	1466	0	47	142	0	0	0	0	0	0	0	0	0	2	0	1	0	0	0	20.5	166.5	0	0	0	0	20	0	134	35	0	0	71	740	19	0	18	0	0	26	18	0	0	53	1	66	12	0	637	0	0	0	0	0	0	44	0	0	0	0	0	0	14	99	15	0	0	0	0	206	26	0	22	1	51	0	0	0	0	0	0	0	0	79	30	0	0	24	0	0	0	23	25	1	0	0	0	0	839	25	0	1089	0	37	0	0	0	71	144	0	0	0	25	9	59	0	0	0	0	28	1	0	0	0	12452	160	34	0	363	29	0	1260	16	39	0	0	672	2744	45	647
Control	Verification	Other/Gestational thrombocytopenia	Non-Hyp	Other	258	36.6	272	38.6	27.28	25.1	28.84	39.2	Null	14	Null	1	3234.96	34	Null	Null	GDM-Diet	1	42	51185	57	60625	2621	2146	2286	139	12	5	46276	34875	0	53391	162	1118	10945	675.5	19.5	1396	88	107.5	0	2377	0	4481	181	0	59289	6	0	13	0	331	0	0	0	0	9	21	485	0	5	81	4838	88	0	0	324	0	0	23	0	0	8	4717	0	0	88	13	10	22	0	0	16	108	97	46	15	0	0	21	326	0	4	16	78	6	6	596	9	77	0	2	8	51	83	2405	133	7	78	345	8785	0	411	58	144	0	18	1067	0	1910	0	77309	11	865	11	0	15	162	15039	0	0	79	117	25	61	139	3436	1608	0	242.5	75	0	678	99	7	0	36	1603	14	1975	14	4.5	8	9874	1194	54	21	20	0	0	15	2397	2773	278	30	0	283	0	0	0	30	168	0	257	10	29	40	104	92	10	39	0	71	9	0	14	7	33	772	8	28	7	8543	11	269	0	16	0	0	0	359	0	0	9	2385	87	450	6	377	571	4129	101	0	292.5	0	2.5	8	0	9	2663	37122	41	0	0	8265	5	1989	5564.5	41	2050.5	9	499	0	144	10	0	0	0	0	0	37	345	15	20.3333	13	12	144	10	10658	440	1367	0	0	8	13	11	0	0	0	0	0	20	514	46	0	3	0	0	11	0	27	0	0	0	0	12	0	43	14719.7	5.20714	322.667	3.95714	5.20714	65.5167	3.35714	3.35714	35.2071	10	1.85714	45	4	0	0	0	81	0	43	2	0	6	55	0	9	9	40	40	13	0	20	380	23	208	30	0	0	23	8	212	2	3	42	465	0	1456	32	5	0	0	0	1	22	33	5	34	0	1	57	40	48	0	21	1	719	0	2283	7	1	17	13	13	15	11	7	0	0	0	103	23	0	130	7	15	33	18	0	557	0	0	6	1	0	9	1026	17476	269	0	38	116	0	0	24.5	1	86	8	7	36	19	14	0	8	6	0	0	12	0	12	1	19	9	46	22	11	99723	0	0	17	0	6	3	5	7	0	0	53	0	0	0	140	205	9	9	0	31	13	6	0	0	1	0	0	43	5	6	298	0	61	4143	223832	0	0	43	27	0	34	0	12	10	7	18.5	0	239	0	22	0	11.5	31	0	0	16	0	0	52	13	0	9	70	0	1266	18	117	12	8	32	10	8	11	49	24.5	5	174	0	24.5	4	0	13	32	11	0	0	2.5	0	2.5	44	0	0	8	28	0	1681	0	35	139	0	0	0	0	0	0	25	0	15	8	0.5	0	1	0	0	21	77	0	0	0	0	14	0	124	45	0	10	54	813	42	0	1	0	0	9	0	0	4	125	7	18	0	0	992	0	0	0	0	0	0	43	12	9	0	0	7	0	77	28	0	5	0	21	0	101	49	0	0	8	0	12	0	0	10	8	6	3	11	30	0	0	0	8	24	19	0	0	0	0	0	0	0	0	1771	0	2	554	0	8	1	0	9	0	92	0	10	0	33	0	8	0	0	2	17	0	7	0	0	7	20680	190	28	5	508	0	3	779	45	10	0	0	899	1241	12	456
Case	Training	Severe Preeclampsia	Hypertensive	Severe PE	224	31.6	225	32.1	39.58	10.3	41.79	32.4	-4	1	5	1	1534.84	4	Null	Null	GDM-Diet	1	231	59060.5	201	14942	1646.5	4709	2751	401	0	0	75594	33989	24	49239	639	2107	6460	2954.5	20	1056	43	137.5	0	7180	0	13427	21	0	225813	0	0	0	0	349	6	0	0	0	0	46	2787	26	18	396	11911	93	15	0	2205	0	0	69	22	4	15	9775	25	0	0	25	0	17	1	0	0	0	1907	165	0	0	0	0	841	1	34	0	536	0	0	1273	0	807	0	28	0	265	438	2618	160	37	141	652	22577	0	155	30	352	0	106	7586	21	3074	0	211592	55	1879	24	0	71	182	36972	0	0	822	417	32	0	80	1617	629	0	214	58	0	1677	374	0	0	106	1388	21	1196	16	0	15	8887	831	0	0	109	0	12	49	3719	4821	1477	60	0	550	80	0	0	50	525	15	835	309	7	39	42	62	0	19	0	46	12	0	17	0	1	1162	0	26	0	29638	12	320	27	44	0	9	0	345	0	0	28	4673	117	1172	48	1920	577	8355	581	14	629.5	0	101.5	90	32	126	6447	13455	0	0	0	34290	18	2783	15202	228	10737	16	1504	76	375	0	28	0	0	11	0	65	1126.5	0	32	0	0	293	25	22691.5	1096	1555	35	0	0	0	28	0	0	0	0	49	44	140	0	0	7	0	0	0	0	11	0	16	42	0	0	0	106	7739	29.9333	194	20.9333	9.6	62.6833	0.25	15.3333	91.2667	23	0	83	186	0	0	0	250	41	170	0	27	0	137	73	30	0	100	19	29	0	136	1567	28	129	114	27	0	74	0	213	46	0	128	553	0	443	0	0	0	0	0	0	46	32	0	491	0	0	14	81	85	0	20	0	1414	0.666667	5577.5	0	4	19.5	26	24.6667	32.6667	30	25	1	6	59	1384	284	56	1286	10	0	0	38	0	4415	0	0	20	104	23	0	1697	3328	180	0	0	234	0	1	0	38	612	0	103	16	0	220	0	0	23	7	0	0	21	0	0	19	0	43	81	0	26293	67	0	0	0	0	0	0	0	0	0	0	0	0	0	37	0	30	0	19	0	0	0	0	0	0	1	0	0	82	14	351	161	156	2402	56387	24	0	286	502	22	100	0	0	0	0	80.5	2	190	0	0	0	55.5	60	0	12	0	0	0	110	111	0	0	268	0	711	1	129	0	0	0	0	0	0	45	59.5	0	279	0	59.5	0	0	3	18	12	0	0	14	0	0	25	0	22	78	60	0	1043	0	140	936	0	0	0.5	17	0	0	36.5	0	15	15	0	0	0	1	1	0	0	0	0	0	0	13	0	89	62	0	0	192	4364	100	0	15	0	0	22	0	20	0	296	0	64	16	0	795	0	0	0	0	20	0	21	0	0	27	0	0	0	39	321	85	0	0	11	20	138	210	10	0	0	41	0	38	0	0	0	0	0	0	68	4	15	25	45	0	0	15	0	9	0	18	0	0	0	1181	21	11	1452	0	54	0	0	0	92	58	0	0	7	1	0	1	0	0	0	61	7	37	0	0	0	8710	288	0	0	605	0	0	515	28	53	15	0	1013	7046	19	1548
Case	Verification	Superimposed Preeclampsia (atypical)	Hypertensive	Severe PE	253	36.1	255	36.3	31.05	9.6	35.09	34.6	-1	2	3	1	2870.11	46	Null	Null	No-Diabetes	0	64	32303.5	0	34571	1770.5	2256	1291	225	20	0	24616	6983	0	16669	177	1299	2911	204	1.5	257	19	40	0	2424	0	6053	111	0	50824	0	0	0	0	118	0	0	0	14	0	56	1244	16	23	78	4428	9	0	0	78	0	0	13	0	0	13	4805	0	8	0	0	0	0	0	0	23	35	1232	38	10	0	14	0	211	0	19	0	177	0	0	844	0	5	0	0	0	83	188	692	64	0	30	66	4170	0	97	12	63	0	18	483	1	933	0	46835	15	407	10	19	21	25	10666	0	0	56	83	0	11	54	1525	330	0	33.5	0	0	457	43	0	20	1	694	4	1275	0	0	1	3153	377	0	0	46	0	0	17	772	1106.5	355	7	0	151	76	0	0	36	55	0	111	21	14	17	19	17	0	0	0	81	0	0	1	0	33	205	14	0	0	6578	0	67	0	29	0	0	0	133.5	0	0	0	1702	65	110	0	220	79	2792	124	13	36	0	7	18	8	40	2173	9464	12	0	0	7209	0	545	5386	38	2168	4	259	8	103	23	0	0	12	0	0	16	369	0	0	0	0	44	0	8108	200	569	0	7	0	0	0	0	0	0	0	0	0	121	0	0	2	24	0	0	0	38	0	0	0	0	15	16	0	8620.08	13	232.083	6.16667	6.16667	90.25	4.75	4.5	43.25	7.25	0	0	0	0	0	0	110	0	0	0	0	1	4	0	0	0	0	0	0	0	96	251	0	134	19	0	0	0	10	74	14	0	16	289	0	367	0	0	0	0	0	0	0	43	0	0	0	0	19	0	0	0	0	0	272	0	789.333	0	1	0.333333	1	0.333333	7	8	13	1	0	0	0	1	0	21	0	0	0	0	0	128	0	0	0	15	13	41	504	13226	112	7	24	56	0	0	52	0	9	1	0	17	0	43	12	0	150	0	0	0	0	0	1	7	0	31	41	0	30229	18	1	0	22	0	14	0	0	13	0	0	16	0	0	68	86	22	0	0	0	0	0	0	0	0	0	0	0	10	15	127	0	0	1283	82684	7	0	8	17	13	1	0	0	0	0	18	0	87	0	2	0	26	0	0	11	0	28	0	44	53	0	0	118	0	1780	0	59	25	0	0	0	0	16	1	14.5	0	213	0	14.5	0	1	0	15	0	0	0	0	0	0	34	0	0	14	24	0	527	0	19	76	0	0	0	0	14	0	13	0	0	19	4	0	0	0	0	1	41	0	18	0	0	0	0	52	13	0	9	31	751	20	0	0	0	0	0	0	0	3	72	0	21	0	0	206	0	0	0	0	0	0	16	0	0	0	0	0	0	32	0	2	0	0	0	0	69	69	0	0	0	12	0	0	0	0	0	9	0	0	52	0	0	0	19	0	0	0	16	0	0	6	0	0	0	412	36	0	272	0	35	1	0	15	19	42	0	0	0	0	0	0	0	0	0	0	0	0	0	0	0	3883	65	31	0	95	0	0	324	82	22	0	0	381	1925	14	601
Case	Training	Atypical Preeclampsia (nonproteinuric)	Hypertensive	Severe PE	256	36.4	259	37	19.84	11.4	26.7	37.4	2	3	1	1	2154.85	1	Null	Null	GDM-Diet	1	160	24649	42	10383	1022	2059	1145	165	26	0	32375	28886	10	30315	69	2172	6686	1597.5	23	1001	80	59.5	0	3796	16	6735	23	15	25022	0	0	0	0	365	0	10	6	0	0	31	1378	5	6	126	6510	75	1	0	1010	5	14	19	0	0	70	6072	0	3	9	37	0	4	0	0	0	26	23	65	0	6	0	27	743	10	0	0	159	8	4	1475	0	535	3	0	0	31	110	3135	115	23	132	747	21775	0	158	37	165	4	26	2198	4	2611	0	198774	73	1625	21	14	7	151	15135	0	0	497	281	40	19	67	1332	682	0	267	25	8	793	147	0	0	70	1311	6	834	22	1	12	6929	684	10	0	21	0	15	19	4828	1887	706	53	5	96	20	8	0	13	306	0	584	109	37	22	85	6	10	12	0	221	0	0	5	0	9	834	0	36	0	11404	0	188	58	0	0	0	0	218	0	0	0	1969	37	822	18	779	989	6279	265	29	829.5	0	68.5	18	0	57	4717	16804	43	0	3	17793	4	2687	9564	79	3400	4	1166	25	263	16	0	11	12	19	12	163	584.5	0	14	11	0	132	1	13431.5	1121	1143	0	0	10	0	0	0	0	0	0	22	16	59	0	16	10	35	10	50	0	49	0	0	0	8	0	9	53	4243.33	7.34286	175.333	8.09286	3.09286	36.7833	2.14286	2.14286	25.5929	1	2.14286	108	109	16	0	0	150	7	114	9	0	1	47	30	15	2	166	52	0	0	30	1077	31	35	49	10	0	41	4	195	20	0	66	707	8	411	0	0	0	0	0	0	17	13	10	235	26	28	7	18	24	0	85	1	300	2.33333	2489	0	1	11.3333	11	7.33333	14	16	10	3	8	0	594	93	27	723	20	0	0	18	0	2304	10	0	34	9	0	26	1601	2146	182	26	22	143	0	3	2	13	499	0	42	7	0	50	3	0	9	28	0	6	10	0	0	0	10	96	118	8	23501	5	0	0	0	0	0	8	0	7	0	0	0	0	12	16	1	8	0	0	0	0	0	0	0	0	0	0	15	0	1	432	65	56	886	71756	0	0	126	354	52	120	8	0	28	0	30.5	0	262	0	20	0	57.5	172	0	0	0	0	0	25	91	1	0	208	1	1384	20	77	12	0	0	0	9	0	24	15.5	12	199	0	15.5	0	0	5	36	3	0	0	5	0	0	44	5	13	25	33	7	840	0	118	668	0	0.5	0.5	0	0	0	18	0	0	40	0	0	4	0	8	1.5	11.5	5	16	3	0	19	0	123	5	0	0	248	948	45	0	24	3	0	10	0	14	0	190	24	21	1	0	888	0	8	0	11	8	3	10	0	0	8	2	0	0	53	242	104	0	0	8	0	113	28	0	5	0	17	4	0	0	0	6	0	0	10	63	0	8	8	11	0	8	0	18	22	0	0	0	0	0	670	0	5	1069	0	25	0	6	7	64	51	7	16	0	0	9	25	0	0	0	0	0	68	0	7	2	10923	181	0	0	599	0	0	1178	49	33	6	0	529	1294	37	872
Case	Training	Severe Preeclampsia	Hypertensive	Severe PE	228	32.3	238	34	22.08	9.2	27.1	33.3	9	10	1	1	1530.02	0	Null	Null	No-Diabetes	0	235	79477.5	174	49210	4693.5	5662	2752	719	0	0	77831	46358	15	67176	1183	4667	17083	1704	48.5	2042	113	77	0	16706	2	25252	83	0	99381	0	0	33	0	956	36	0	0	28	0	126	5735	73	13	272	24177	374	2	0	520	0	0	95	23	0	0	14173	56	0	78	69	0	27	1	0	0	57	66	233	0	0	22	0	1817	1	0	0	444	17	0	3403	0	281	17	0	0	462	506	4004	521	0	348	742	33443	0	450	81	197	11	77	9292.5	47	8402.5	43	144484	88	2506	0	47	209	1418	49219	0	0	843	862	0	54	101	3934	1563	0	404.5	84	0	3635	457	0	0	75	1039	16	1461	24	0.5	73	12432	1172	44	0	244	21	0	22	4571	3837.5	1315	83	0	250	60	30	0	95	863	17	1359	404	37	72	119	122	0	0	43	435	381	0	0	44	256	1535	0	83	19	52399	0	438	28	61	0	0	40	734.5	0	63	0	6255	365	1874	26	2815	1138	8623	1079	141	1080.5	19	167.5	30	11	57	8086	27664	32	0	0	44975	17	4467	20112	346	9425	3	2131	88	925	0	30	0	0	23	0	385	1669.5	36	0	15	0	415	1	36024.5	2208	2275	0	0	0	0	0	0	0	0	0	0	3	167	0	0	114	8	0	30	20	128	0	0	0	0	22	32	117	16309.2	22.4833	485.167	22.2333	2.15	114.067	11.8333	11.8333	131.233	16	11.8333	0	104	16	0	24	325	10	206	8	22	37	104	141	0	0	158	52	14	0	85	1913	45	667	67	0	0	88	46	264	117	0	157	949	0	1152	61	0	17	0	0	56	0	0	0	151	0	36	134	136	52	0	21	0	1515	0.5	5724.67	0	6	25.1667	20	29.6667	25	19	55	1	7	0	257	66	0	436	19	15	21	0	18	879	0	0	0	1	0	36	6408	11293	763	18	9	344	0	0	30.5	11	190	19	0	50	0	88	1	0	155	166	0	0	41	0	0	28	0	222	121	0	50574	2	1	19	9	0	0	0	51	23	0	0	20	0	28	64	55	0	1	0	35	0	0	0	0	0	0	0	73	64	37	697	53	131	3168	173407	0	0	0	58	16	48	0	0	68	29	87	0	453	0	0	0	45	211	27	18	0	12	21	339	329	0	6	349	0	4990	0	417	39	0	0	0	60	28	57	60.5	100	667.5	0	60.5	3	0	21	240	69	0	0	0	0	0	137	0	30	121	289	0	3662	0	85	465	0	0.666667	2.5	20	0	0.666667	72.1667	0	1	18	1	1	26	0	0	32.5	67.5	0	0	0	0	107	0	336	25	0	14	263	2547	57	33	27	0	0	55	0	1	33	967	7	57	16	0	1273	0	0	9	0	25	0	29	0	0	31	0	0	0	104	45	0	0	0	45	0	268	341	0	0	0	0	0	0	38	0	0	0	0	0	176	0	3	0	16	0	0	0	15	0	48	0	0	0	0	1627	24	0	2397	0	97	0	0	37	217	85	0	0	0	19	0	21	0	0	51	26	0	0	0	67	17	32084	583	64	1	744	49	28	992	86	149	0	0	1696	5277	66	2721
Case	Training	Superimposed Preeclampsia (traditional)	Hypertensive	Severe PE	226	32.1	261	37.2	33.59	0.3	41.05	36.1	24	35	11	1	2394.97	4	Null	Null	No-Diabetes	0	68	65434	125	19756	2818	2478	2465	373	17	0	99673	45000	9	65292	774	4627	5129	2758.5	15	1584	49	56.5	0	9769	25	19688	29	9	134223	0	0	19	0	697	0	9	19	17	11	90	1558	31	20	199	17275	123	1	18	770	0	0	111	6	0	23	10397	54	31	22	0	0	27	2	0	6	30	57	148	2	6	28	0	2256	0	0	0	268	11	27	1695	0	263	20	0	11	291	612	4578	176	21	335	604	32588	0	138	39	181	21	22	5353	7	7789	26	381940	58	2582	7	38	181	560	42653	1	0	715	594	36	20	35	1115	799	0	284	158	3	1257	381	0	7	112	868	11	817	13	0	67	8508	674	19	0	65	8	0	26	5701	3753.5	1304	46	1	236	69	9	0	85	475	0	691	287	81	19	89	83	4	82	10	475	17	0	21	0	110	870	0	33	23	27026	37	287	4	11	0	10	9	354.5	0	10	7	3251	229	1683	74	3264	2058	15981	844	11	1638.5	0	171.5	33	3	34	8384	23083	57	0	0	29969	0	3555	8742	242	5334	38	1999	36	228	25	9	0	12	6	0	797	2026.5	13	36	16	27	289	34	24690.5	2933	1602	20	0	6	0	0	0	7	0	0	1	46	113	2	0	7	2	19	52	0	100	0	8	0	0	0	31	65	11150.8	7.26667	385.75	4.35	4.35	100.067	0	0.2	44.2667	7	0	52	0	10	0	0	151	7	205	23	5	14	109	30	0	0	176	43	8	0	176	1124	98	150	115	10	9	61	1	527	160	0	174	960	0	670	17	0	5	0	0	0	1	12	5	96	0	18	1	69	33	0	44	0	790	0	6551.67	0	7	26.6667	26	47.6667	26	36	39	1	5	0	248	40	0	226	9	0	14	74	13	879	0	14	0	3	20	45	4634	4070	406	34	37	260	0	4	14	0	218	31	23	8	7	86	0	12	140	41	1	0	9	0	10	0	0	78	49	0	16920	40	22	12	15	0	0	11	14	0	0	0	38	0	0	5	8	14	8	0	17	12	0	0	0	5	6	0	78	13	0	267	9	41	1813	62002	0	0	101	69	5	37	14	9	47	13	61.5	7	143	1	14	0	18.5	230	24	41	1	0	0	383	122	9	0	150	13	3009	28	211	10	0	0	20	65	27	10	48.5	12	396	6	48.5	8	0	10	57	10	25	0	22.5	0	0.5	189	0	9	17	165	8	1911	0	88	241	0	12.5833	12.75	16	0	1.08333	110.583	0	8	3	0.5	0	16	1	14	9.5	27.5	0	0	0	0	119	10	176	13	0	0	443	1171	63	6	0	0	6	15	6	36	8	589	16	50	10	0	1390	0	10	27	0	9	9	9	0	0	17	11	0	0	67	40	46	8	11	2	1	262	255	0	0	0	19	0	0	7	0	0	0	0	10	267	0	32	13	40	0	0	0	1	0	0	31	0	0	0	1588	30	0	1976	8	31	6	11	0	254	129	0	0	0	10	10	16	0	4	12	8	0	9	0	0	0	22327	201	8	0	531	6	0	3395	70	81	12	0	954	5602	81	1688
Control	Training	Normal, no hypertensive disease	Non-Hyp	Normal	252	36	282	40.2	Null	Null	Null	Null	Null	30	Null	1	3520	38	Null	Null	No-Diabetes	0	321	135738	169	100096	7136	4544	8290	1383	37	9	155446	93119	2	208239	1747	5181	19516	5074.5	94	4117	287	449.5	7	12046	55	25967	452	0	200369	10	5	3	3	453	38	17	13	32	8	76	2912	20	19	354	52689	1001	31	21	2142	15	27	248	21	38	45	24593	46	5	143	33	20	11	2	8	34	77	2626	658	12	27	33	56	5751	8	77	39	439	46	42	2965	18	556	5	31	6	585	1207	8951	373	59	726	822	24078	8	1337	417	221	45	37	14401.5	24	16355.5	7	181404	48	8084	65	110	178	1455	156748	36.8333	4.83333	1813	567	38	278	321	5692	2788	3	916	223	67	3588	663	9	1	103	5618	42	4780	70	7.5	114	23125	3113	57	66	130	0	10	111	15912	6669.5	548	65	12	764	60	20	5	79	905	16	2927	2027	94	128	313	210	10	111	8	553	28	8	96	21	165	2059	0	134	42	88348	67	529	1	1	13	6	0	507.5	0	283	19	9182	465	6892	168	8473	3855	7784	8113	21	4720.5	3	870.5	64	2	145	16391	75041	77	18	0	137907	18	9945	16037	161	10670	22	4215	166.333	743	48	14	4	8	35	20	698	2487.5	24	73.3333	20	13	1218	8	73545.5	4825	6300	70	38	6	6	0	6	0	12	0	33	19	465	7	3	11	28	9	49	9	213	1	17	5	0	9	5	180	41036	23.3833	1138	23.55	9.96667	348.383	2.66667	2.66667	141.717	48	2.66667	118	124	22	8	43	690	23	570	47	26	40	715	67	11	4	198	193	67	18	504	2768	324	414	90	6	8	49	35	1222	93	9	78	1192	0	4587	23	0	17	13	10	26	6	25	6	232	0	0	47	108	291	30.5	245.5	0.5	1272	4.66667	4842.33	0	5	21.5	19	35.5	18	24	19	0	2	9	467	223	34	706	43	17	47	75	0	2978	8	4	15	41	28	131	10278	36759	378	10	119	919	23	26	9.5	33	642	125	51	105	296	485	22	14	74	380	14	9	5	10	0	37	11	55	105	0	78454	136	56	53	2	24.5	23.5	27	19	11	2	25	14	0	17	130	250	20	12	4	95	12	0	0	0	0	0	0	19	34	55	1774	37	195	4713	270201	0	17	229	209	36	180	4	0	122	37	112.5	8	501	8	84	19	67.5	332	0	142	56	6	4	204	212	6	10	424	2	6973	21	346	15	5	26	6	75	1	59	60	26	884	16	59	26	28	32	208	60	21	4	10	13	4	178	8	43	103	315	33	4977	6	85	123	0	0	6.5	39	35	0	110.5	9	6	23	0.25	8	0	0	5	48	116	0	14	0	20	122	8	253	64	0	56	142	6162	228	13	39	6	0	29	0	10	2	788	30	257	13	0	2005	11	28	16	6	14	6	81	8	20	20	17	16	31	412	358	196	0	1	95	19	586	418	7	29	37	24	24	10	22	11	10	12	0	1	380	21	60	85	198	0	2	11	32	31	7	23	0	7	6	2668	16	16	5321	0	92	0	51	71	151	204	14	0	0	33	3	11	9	6	79	8	10	129	9	47	5	75781	788	66	21	1805	17	2	1648	153	87	48	9	3551	5886	217	3107

### Sheet: S8
Supplementary Data file 8: Top 1000 bivariate miRNAs with final ranking.
ratio_name	lower25	AUC	upper75	corsq	pval	inverse_rank	Final Rank
hsa.miR.516a.5p/hsa.miR.363.3p	2.6141e-06	2.6141e-06	2.6144e-06	2.61412e-06	2.6141e-06	1.30708e-05	1
hsa.miR.516a.5p/hsa.miR.144.3p	2.61411e-06	2.61411e-06	2.6144e-06	2.61415e-06	2.61415e-06	1.30709e-05	2
hsa.miR.30a.5p/hsa.miR.363.3p	2.61419e-06	2.61412e-06	2.6144e-06	2.6142e-06	2.61412e-06	1.3071e-05	3
hsa.miR.516a.5p/hsa.miR.7976	2.61419e-06	2.6142e-06	2.6144e-06	2.61417e-06	2.61411e-06	1.30711e-05	4
hsa.miR.516a.5p/hsa.miR.3158.3p	2.61424e-06	2.6142e-06	2.6144e-06	2.61413e-06	2.61411e-06	1.30711e-05	5
hsa.miR.516a.5p/hsa.miR.3163	2.61424e-06	2.6142e-06	2.6144e-06	2.61414e-06	2.61414e-06	1.30711e-05	6
hsa.miR.516a.5p/hsa.let.7b.5p	2.61415e-06	2.61416e-06	2.6144e-06	2.6143e-06	2.61418e-06	1.30712e-05	7
hsa.miR.516a.5p/hsa.miR.423.5p	2.61413e-06	2.61414e-06	2.6144e-06	2.61437e-06	2.61417e-06	1.30712e-05	8
hsa.miR.516a.5p/hsa.miR.342.5p	2.61413e-06	2.61416e-06	2.6144e-06	2.61442e-06	2.61422e-06	1.30713e-05	9
hsa.miR.516a.5p/hsa.miR.486.5p	2.61421e-06	2.61423e-06	2.6144e-06	2.61428e-06	2.61423e-06	1.30713e-05	10
hsa.miR.516a.5p/hsa.miR.516b.5p	2.61411e-06	2.61411e-06	2.6144e-06	2.61439e-06	2.61434e-06	1.30713e-05	11
hsa.miR.516a.5p/hsa.miR.1180.3p	2.6142e-06	2.61416e-06	2.6144e-06	2.61443e-06	2.61421e-06	1.30714e-05	12
hsa.miR.516a.5p/hsa.miR.92a.3p	2.61423e-06	2.61425e-06	2.6144e-06	2.61441e-06	2.6143e-06	1.30716e-05	13
hsa.miR.518e.5p.hsa.miR.519a.5p.hsa.miR.519b.5p.hsa.miR.519c.5p.hsa.miR.522.5p.hsa.miR.523.5p/hsa.miR.363.3p	2.61432e-06	2.61434e-06	2.6144e-06	2.61434e-06	2.61419e-06	1.30716e-05	14
hsa.miR.516a.5p/hsa.miR.451a	2.61433e-06	2.61434e-06	2.6144e-06	2.6143e-06	2.61432e-06	1.30717e-05	15
hsa.miR.516a.5p/hsa.miR.215.5p	2.61426e-06	2.61428e-06	2.6144e-06	2.61454e-06	2.61428e-06	1.30718e-05	16
hsa.miR.516a.5p/hsa.miR.320b	2.61437e-06	2.61434e-06	2.6144e-06	2.61451e-06	2.61436e-06	1.3072e-05	17
hsa.miR.516a.5p/hsa.miR.16.2.3p	2.61427e-06	2.61428e-06	2.6144e-06	2.6146e-06	2.61445e-06	1.3072e-05	18
hsa.miR.520a.3p/hsa.miR.3163	2.61465e-06	2.61456e-06	2.6144e-06	2.6144e-06	2.61419e-06	1.30722e-05	19
hsa.miR.324.3p/hsa.miR.7976	2.61435e-06	2.61434e-06	2.6144e-06	2.61471e-06	2.61443e-06	1.30722e-05	20
hsa.miR.516a.5p/hsa.miR.32.5p	2.61422e-06	2.61423e-06	2.6144e-06	2.61501e-06	2.61452e-06	1.30724e-05	21
hsa.miR.516a.5p/hsa.miR.183.5p	2.6145e-06	2.61446e-06	2.6144e-06	2.61464e-06	2.61437e-06	1.30724e-05	22
hsa.miR.516a.5p/hsa.miR.486.3p	2.61441e-06	2.61438e-06	2.6144e-06	2.61474e-06	2.61451e-06	1.30724e-05	23
hsa.miR.516a.5p/hsa.miR.4429	2.61426e-06	2.61428e-06	2.6144e-06	2.61497e-06	2.61461e-06	1.30725e-05	24
hsa.miR.518e.5p.hsa.miR.519a.5p.hsa.miR.519b.5p.hsa.miR.519c.5p.hsa.miR.522.5p.hsa.miR.523.5p/hsa.miR.144.3p	2.61438e-06	2.6144e-06	2.61515e-06	2.61437e-06	2.61425e-06	1.30726e-05	25
hsa.miR.24.3p/hsa.miR.423.5p	2.61451e-06	2.61456e-06	2.61501e-06	2.61435e-06	2.61415e-06	1.30726e-05	26
hsa.miR.27b.3p/hsa.miR.423.5p	2.61484e-06	2.61456e-06	2.6144e-06	2.61463e-06	2.61433e-06	1.30728e-05	27
hsa.miR.516a.5p/hsa.miR.320a	2.61439e-06	2.6144e-06	2.61482e-06	2.61468e-06	2.61455e-06	1.30728e-05	28
hsa.miR.516a.5p/hsa.miR.186.5p	2.61457e-06	2.61456e-06	2.6144e-06	2.61458e-06	2.61475e-06	1.30729e-05	29
hsa.miR.516a.5p/hsa.miR.15b.5p	2.61465e-06	2.61446e-06	2.6144e-06	2.61469e-06	2.61477e-06	1.3073e-05	30
hsa.miR.516a.5p/hsa.miR.92b.3p	2.61497e-06	2.61466e-06	2.6144e-06	2.61449e-06	2.61447e-06	1.3073e-05	31
hsa.miR.516a.5p/hsa.miR.204.3p	2.61504e-06	2.61474e-06	2.6144e-06	2.61446e-06	2.61439e-06	1.3073e-05	32
hsa.miR.369.3p/hsa.miR.3163	2.61429e-06	2.61428e-06	2.6144e-06	2.61538e-06	2.6147e-06	1.30731e-05	33
hsa.miR.29a.3p/hsa.miR.423.5p	2.61463e-06	2.61446e-06	2.6144e-06	2.61504e-06	2.61453e-06	1.30731e-05	34
hsa.miR.518e.5p.hsa.miR.519a.5p.hsa.miR.519b.5p.hsa.miR.519c.5p.hsa.miR.522.5p.hsa.miR.523.5p/hsa.miR.3158.3p	2.61434e-06	2.61428e-06	2.6144e-06	2.61532e-06	2.61474e-06	1.30731e-05	35
hsa.miR.30a.5p/hsa.miR.423.5p	2.61417e-06	2.61414e-06	2.6144e-06	2.61558e-06	2.61483e-06	1.30731e-05	36
hsa.miR.27a.3p/hsa.miR.423.5p	2.61524e-06	2.61497e-06	2.6144e-06	2.61436e-06	2.61416e-06	1.30731e-05	37
hsa.miR.1323/hsa.miR.423.5p	2.61445e-06	2.61446e-06	2.61491e-06	2.61481e-06	2.61463e-06	1.30733e-05	38
hsa.miR.516a.5p/hsa.let.7c.5p	2.61456e-06	2.61446e-06	2.6144e-06	2.61506e-06	2.61478e-06	1.30733e-05	39
hsa.miR.516a.5p/hsa.miR.548av.3p	2.61479e-06	2.61474e-06	2.61479e-06	2.61463e-06	2.61442e-06	1.30734e-05	40
hsa.miR.516a.5p/hsa.miR.484	2.61452e-06	2.61456e-06	2.61485e-06	2.61485e-06	2.61463e-06	1.30734e-05	41
hsa.miR.516a.5p/hsa.miR.25.3p	2.61452e-06	2.61456e-06	2.61488e-06	2.61484e-06	2.61486e-06	1.30737e-05	42
hsa.miR.361.5p/hsa.miR.7976	2.61481e-06	2.61456e-06	2.6144e-06	2.61508e-06	2.61497e-06	1.30738e-05	43
hsa.miR.516a.5p/hsa.miR.4306	2.6146e-06	2.61466e-06	2.61481e-06	2.6152e-06	2.6146e-06	1.30739e-05	44
hsa.miR.516a.5p/hsa.miR.1307.3p	2.61445e-06	2.61446e-06	2.61497e-06	2.61508e-06	2.61491e-06	1.30739e-05	45
hsa.miR.516a.5p/hsa.miR.182.5p	2.61454e-06	2.61466e-06	2.61509e-06	2.61494e-06	2.61471e-06	1.30739e-05	46
hsa.miR.516a.5p/hsa.miR.532.5p	2.61469e-06	2.61474e-06	2.61518e-06	2.61482e-06	2.61466e-06	1.30741e-05	47
hsa.miR.518e.5p.hsa.miR.519a.5p.hsa.miR.519b.5p.hsa.miR.519c.5p.hsa.miR.522.5p.hsa.miR.523.5p/hsa.miR.423.5p	2.61462e-06	2.61474e-06	2.61541e-06	2.61487e-06	2.61449e-06	1.30741e-05	48
hsa.miR.516a.5p/hsa.miR.106b.5p	2.61442e-06	2.61446e-06	2.61514e-06	2.61526e-06	2.61484e-06	1.30741e-05	49
hsa.miR.30d.5p/hsa.miR.423.5p	2.61469e-06	2.61466e-06	2.6144e-06	2.61553e-06	2.61495e-06	1.30742e-05	50
hsa.miR.516a.5p/hsa.miR.409.3p	2.61491e-06	2.61466e-06	2.6144e-06	2.61491e-06	2.61542e-06	1.30743e-05	51
hsa.miR.516a.5p/hsa.miR.107	2.61496e-06	2.61485e-06	2.61473e-06	2.61495e-06	2.61492e-06	1.30744e-05	52
hsa.miR.512.3p/hsa.miR.3163	2.61486e-06	2.61497e-06	2.61595e-06	2.61441e-06	2.6143e-06	1.30745e-05	53
hsa.miR.30a.5p/hsa.let.7b.5p	2.6144e-06	2.61434e-06	2.6144e-06	2.61624e-06	2.61517e-06	1.30745e-05	54
hsa.miR.516a.5p/hsa.miR.1227.3p	2.61544e-06	2.61497e-06	2.6144e-06	2.61486e-06	2.61493e-06	1.30746e-05	55
hsa.miR.516a.5p/hsa.miR.128.3p	2.61446e-06	2.61446e-06	2.6149e-06	2.61569e-06	2.6154e-06	1.30749e-05	56
hsa.miR.516a.5p/hsa.miR.3127.5p	2.61473e-06	2.61485e-06	2.61572e-06	2.61478e-06	2.61488e-06	1.3075e-05	57
hsa.miR.516a.5p/hsa.miR.423.3p	2.61478e-06	2.61485e-06	2.61549e-06	2.61506e-06	2.61486e-06	1.3075e-05	58
hsa.miR.516a.5p/hsa.miR.151a.3p	2.61477e-06	2.61485e-06	2.61552e-06	2.61493e-06	2.61515e-06	1.30752e-05	59
hsa.miR.516a.5p/hsa.miR.766.5p	2.61417e-06	2.61418e-06	2.6144e-06	2.61673e-06	2.61597e-06	1.30754e-05	60
hsa.miR.21.5p/hsa.miR.363.3p	2.61458e-06	2.61466e-06	2.61492e-06	2.61626e-06	2.61522e-06	1.30756e-05	61
hsa.miR.193a.5p/hsa.miR.423.5p	2.61491e-06	2.61466e-06	2.6144e-06	2.61643e-06	2.61527e-06	1.30757e-05	62
hsa.miR.195.3p/hsa.miR.215.5p	2.61444e-06	2.61446e-06	2.61499e-06	2.61547e-06	2.6163e-06	1.30757e-05	63
hsa.miR.516a.5p/hsa.miR.30e.5p	2.61471e-06	2.61485e-06	2.61579e-06	2.61513e-06	2.61519e-06	1.30757e-05	64
hsa.miR.1323/hsa.miR.7976	2.61553e-06	2.61526e-06	2.6144e-06	2.61545e-06	2.61508e-06	1.30757e-05	65
hsa.miR.1323/hsa.miR.363.3p	2.61485e-06	2.61497e-06	2.61601e-06	2.61489e-06	2.61502e-06	1.30757e-05	66
hsa.miR.518e.5p.hsa.miR.519a.5p.hsa.miR.519b.5p.hsa.miR.519c.5p.hsa.miR.522.5p.hsa.miR.523.5p/hsa.miR.7976	2.61517e-06	2.61485e-06	2.6144e-06	2.61605e-06	2.61541e-06	1.30759e-05	67
hsa.miR.516a.5p/hsa.miR.144.5p	2.61466e-06	2.61485e-06	2.61615e-06	2.61535e-06	2.6149e-06	1.30759e-05	68
hsa.miR.195.3p/hsa.miR.206	2.61483e-06	2.61497e-06	2.61614e-06	2.61528e-06	2.61469e-06	1.30759e-05	69
hsa.miR.516a.5p/hsa.miR.101.3p	2.61506e-06	2.61509e-06	2.61557e-06	2.61492e-06	2.61528e-06	1.30759e-05	70
hsa.miR.518f.5p/hsa.miR.3163	2.61513e-06	2.61526e-06	2.61587e-06	2.61504e-06	2.61473e-06	1.3076e-05	71
hsa.miR.20a.5p/hsa.miR.486.3p	2.61588e-06	2.6156e-06	2.61506e-06	2.61501e-06	2.61454e-06	1.30761e-05	72
hsa.miR.361.5p/hsa.miR.3158.3p	2.61493e-06	2.61497e-06	2.61545e-06	2.61562e-06	2.61517e-06	1.30761e-05	73
hsa.miR.369.3p/hsa.miR.7976	2.6145e-06	2.61456e-06	2.61508e-06	2.61678e-06	2.61548e-06	1.30764e-05	74
hsa.miR.195.3p/hsa.miR.1224.5p	2.6155e-06	2.61542e-06	2.61535e-06	2.61525e-06	2.61488e-06	1.30764e-05	75
hsa.miR.516a.5p/hsa.miR.2110	2.61436e-06	2.61438e-06	2.61476e-06	2.6172e-06	2.61574e-06	1.30764e-05	76
hsa.miR.516a.5p/hsa.miR.22.3p	2.61533e-06	2.61509e-06	2.6144e-06	2.61537e-06	2.61627e-06	1.30765e-05	77
hsa.miR.382.5p/hsa.miR.423.5p	2.6151e-06	2.61485e-06	2.6144e-06	2.61681e-06	2.61553e-06	1.30767e-05	78
hsa.miR.21.5p/hsa.miR.423.5p	2.61523e-06	2.61526e-06	2.61555e-06	2.61579e-06	2.61495e-06	1.30768e-05	79
hsa.miR.516a.5p/hsa.miR.320c	2.61549e-06	2.61526e-06	2.61474e-06	2.61582e-06	2.61546e-06	1.30768e-05	80
hsa.miR.516a.5p/hsa.miR.106b.3p	2.6152e-06	2.61526e-06	2.61562e-06	2.61538e-06	2.61538e-06	1.30768e-05	81
hsa.miR.20a.5p/hsa.miR.92b.3p	2.61499e-06	2.61509e-06	2.61595e-06	2.61576e-06	2.61504e-06	1.30768e-05	82
hsa.miR.27b.3p/hsa.let.7b.5p	2.61547e-06	2.61509e-06	2.6144e-06	2.61655e-06	2.61533e-06	1.30768e-05	83
hsa.miR.30d.5p/hsa.miR.363.3p	2.61475e-06	2.61446e-06	2.6144e-06	2.61734e-06	2.61589e-06	1.30768e-05	84
hsa.miR.516a.5p/hsa.miR.98.5p	2.61521e-06	2.61509e-06	2.61486e-06	2.61611e-06	2.61558e-06	1.30768e-05	85
hsa.miR.516a.5p/hsa.let.7i.5p	2.61526e-06	2.61542e-06	2.61625e-06	2.61486e-06	2.61511e-06	1.30769e-05	86
hsa.miR.516a.5p/hsa.miR.222.3p	2.61531e-06	2.61542e-06	2.616e-06	2.61522e-06	2.61498e-06	1.30769e-05	87
hsa.miR.100.5p/hsa.miR.363.3p	2.61519e-06	2.61497e-06	2.6144e-06	2.61608e-06	2.61631e-06	1.3077e-05	88
hsa.miR.516a.5p/hsa.miR.16.5p	2.61543e-06	2.61542e-06	2.61556e-06	2.61543e-06	2.61523e-06	1.30771e-05	89
hsa.miR.146a.5p/hsa.miR.363.3p	2.61515e-06	2.61526e-06	2.61583e-06	2.61591e-06	2.61499e-06	1.30771e-05	90
hsa.miR.516a.5p/hsa.miR.5010.5p	2.61507e-06	2.61526e-06	2.61647e-06	2.6153e-06	2.61505e-06	1.30771e-05	91
hsa.miR.516a.5p/hsa.miR.99b.5p	2.61511e-06	2.61526e-06	2.61607e-06	2.61519e-06	2.6156e-06	1.30772e-05	92
hsa.miR.516a.5p/hsa.let.7d.5p	2.6149e-06	2.61497e-06	2.61571e-06	2.61621e-06	2.6155e-06	1.30773e-05	93
hsa.miR.99b.5p/hsa.miR.423.5p	2.61486e-06	2.61497e-06	2.61596e-06	2.61636e-06	2.6153e-06	1.30774e-05	94
hsa.miR.516a.5p/hsa.miR.142.3p	2.61645e-06	2.61542e-06	2.6144e-06	2.61549e-06	2.61583e-06	1.30776e-05	95
hsa.miR.516a.5p/hsa.miR.30d.5p	2.61508e-06	2.61526e-06	2.61629e-06	2.61527e-06	2.61569e-06	1.30776e-05	96
hsa.mir.320c.1/hsa.miR.7976	2.61525e-06	2.61542e-06	2.61636e-06	2.61571e-06	2.61489e-06	1.30776e-05	97
hsa.miR.512.3p/hsa.miR.7976	2.61549e-06	2.61526e-06	2.61475e-06	2.61644e-06	2.61572e-06	1.30777e-05	98
hsa.miR.518e.5p.hsa.miR.519a.5p.hsa.miR.519b.5p.hsa.miR.519c.5p.hsa.miR.522.5p.hsa.miR.523.5p/hsa.let.7b.5p	2.61512e-06	2.61526e-06	2.6159e-06	2.61618e-06	2.61534e-06	1.30778e-05	99
hsa.miR.512.3p/hsa.miR.144.3p	2.61482e-06	2.61497e-06	2.61616e-06	2.61589e-06	2.61605e-06	1.30779e-05	100
hsa.miR.518c.5p/hsa.miR.3163	2.61547e-06	2.6156e-06	2.61639e-06	2.61553e-06	2.61491e-06	1.30779e-05	101
hsa.miR.361.5p/hsa.miR.423.5p	2.6151e-06	2.61526e-06	2.61613e-06	2.61592e-06	2.61555e-06	1.3078e-05	102
hsa.miR.223.5p/hsa.miR.423.5p	2.61582e-06	2.6156e-06	2.6152e-06	2.61622e-06	2.61529e-06	1.30781e-05	103
hsa.miR.30a.5p/hsa.miR.532.5p	2.61425e-06	2.61425e-06	2.6144e-06	2.6186e-06	2.61669e-06	1.30782e-05	104
hsa.miR.516a.5p/hsa.miR.200c.3p	2.61534e-06	2.61542e-06	2.61588e-06	2.61527e-06	2.61638e-06	1.30783e-05	105
hsa.miR.524.5p/hsa.miR.204.3p	2.61463e-06	2.61456e-06	2.6144e-06	2.61834e-06	2.61636e-06	1.30783e-05	106
hsa.miR.524.5p/hsa.miR.3691.5p	2.61519e-06	2.61509e-06	2.61493e-06	2.61736e-06	2.61575e-06	1.30783e-05	107
hsa.miR.516a.5p/hsa.miR.584.5p	2.61613e-06	2.61584e-06	2.61521e-06	2.6155e-06	2.61571e-06	1.30784e-05	108
hsa.let.7f.5p/hsa.miR.363.3p	2.6146e-06	2.61466e-06	2.61491e-06	2.61697e-06	2.61729e-06	1.30784e-05	109
hsa.miR.516a.5p/hsa.miR.375	2.61497e-06	2.61509e-06	2.6161e-06	2.61661e-06	2.61565e-06	1.30784e-05	110
hsa.miR.99a.5p/hsa.miR.423.5p	2.61553e-06	2.6156e-06	2.61612e-06	2.61614e-06	2.61512e-06	1.30785e-05	111
hsa.miR.22.3p/hsa.miR.423.5p	2.61525e-06	2.61509e-06	2.61478e-06	2.61759e-06	2.61605e-06	1.30788e-05	112
hsa.let.7g.5p/hsa.miR.363.3p	2.61548e-06	2.6156e-06	2.61637e-06	2.61617e-06	2.61514e-06	1.30788e-05	113
hsa.miR.450b.5p/hsa.miR.7976	2.61542e-06	2.61542e-06	2.61559e-06	2.61672e-06	2.61568e-06	1.30788e-05	114
hsa.miR.516a.5p/hsa.miR.146b.5p	2.61569e-06	2.61584e-06	2.6166e-06	2.61529e-06	2.61549e-06	1.30789e-05	115
hsa.miR.1323/hsa.miR.3158.3p	2.61488e-06	2.61456e-06	2.6144e-06	2.618e-06	2.61709e-06	1.30789e-05	116
hsa.miR.516a.5p/hsa.miR.501.3p	2.61536e-06	2.6156e-06	2.61686e-06	2.61574e-06	2.61539e-06	1.3079e-05	117
hsa.miR.522.3p/hsa.miR.7976	2.6158e-06	2.6156e-06	2.6153e-06	2.61649e-06	2.61579e-06	1.3079e-05	118
hsa.miR.139.5p/hsa.miR.423.5p	2.61579e-06	2.6156e-06	2.61534e-06	2.61638e-06	2.61591e-06	1.3079e-05	119
hsa.miR.1323/hsa.miR.144.3p	2.6154e-06	2.6156e-06	2.61663e-06	2.61565e-06	2.61592e-06	1.30792e-05	120
hsa.miR.10a.5p/hsa.miR.423.5p	2.61566e-06	2.61584e-06	2.61672e-06	2.61609e-06	2.61507e-06	1.30794e-05	121
hsa.miR.516a.5p/hsa.miR.26a.5p	2.61539e-06	2.6156e-06	2.61668e-06	2.6159e-06	2.61585e-06	1.30794e-05	122
hsa.miR.146a.5p/hsa.miR.144.3p	2.61493e-06	2.61497e-06	2.61554e-06	2.6179e-06	2.61611e-06	1.30794e-05	123
hsa.miR.27a.5p/hsa.miR.7976	2.61565e-06	2.61509e-06	2.6144e-06	2.61725e-06	2.61706e-06	1.30795e-05	124
hsa.miR.516a.5p/hsa.miR.194.5p	2.61595e-06	2.61584e-06	2.61566e-06	2.61615e-06	2.61602e-06	1.30796e-05	125
hsa.miR.518f.5p/hsa.miR.4306	2.61624e-06	2.61584e-06	2.61489e-06	2.6171e-06	2.61562e-06	1.30797e-05	126
hsa.miR.361.5p/hsa.miR.144.3p	2.61518e-06	2.61526e-06	2.61573e-06	2.61686e-06	2.61668e-06	1.30797e-05	127
hsa.miR.516a.5p/hsa.miR.126.3p	2.6159e-06	2.61584e-06	2.61579e-06	2.61592e-06	2.61628e-06	1.30797e-05	128
hsa.miR.146b.5p/hsa.miR.423.5p	2.61566e-06	2.61542e-06	2.61497e-06	2.61771e-06	2.61603e-06	1.30798e-05	129
hsa.miR.516a.5p/hsa.miR.26b.5p	2.61556e-06	2.6156e-06	2.61602e-06	2.61634e-06	2.61626e-06	1.30798e-05	130
hsa.miR.30a.5p/hsa.miR.144.3p	2.61618e-06	2.61628e-06	2.61686e-06	2.61545e-06	2.61501e-06	1.30798e-05	131
hsa.miR.181a.5p/hsa.miR.423.5p	2.61685e-06	2.61628e-06	2.61484e-06	2.6165e-06	2.61532e-06	1.30798e-05	132
hsa.miR.516a.5p/hsa.miR.3135a	2.61662e-06	2.61628e-06	2.61528e-06	2.61523e-06	2.6164e-06	1.30798e-05	133
hsa.miR.100.5p/hsa.miR.423.5p	2.61455e-06	2.61466e-06	2.61508e-06	2.61858e-06	2.61694e-06	1.30798e-05	134
hsa.miR.516a.5p/hsa.let.7a.5p	2.61541e-06	2.6156e-06	2.61661e-06	2.61627e-06	2.61593e-06	1.30798e-05	135
hsa.miR.126.3p/hsa.miR.423.5p	2.61622e-06	2.61607e-06	2.61568e-06	2.61652e-06	2.61534e-06	1.30798e-05	136
hsa.miR.30a.5p/hsa.miR.3158.3p	2.61575e-06	2.61584e-06	2.6163e-06	2.61636e-06	2.61559e-06	1.30798e-05	137
hsa.miR.518f.5p/hsa.miR.7976	2.61584e-06	2.61542e-06	2.6144e-06	2.61777e-06	2.61644e-06	1.30799e-05	138
hsa.miR.125b.5p/hsa.miR.363.3p	2.61532e-06	2.6156e-06	2.61699e-06	2.61583e-06	2.61623e-06	1.308e-05	139
hsa.miR.516a.5p/hsa.miR.100.5p	2.61571e-06	2.61584e-06	2.61653e-06	2.61521e-06	2.61671e-06	1.308e-05	140
hsa.miR.512.3p/hsa.miR.3158.3p	2.61551e-06	2.6156e-06	2.61619e-06	2.61631e-06	2.61647e-06	1.30801e-05	141
hsa.miR.516a.5p/hsa.let.7d.3p	2.61554e-06	2.61542e-06	2.61527e-06	2.61723e-06	2.61662e-06	1.30801e-05	142
hsa.miR.193a.5p/hsa.miR.363.3p	2.61498e-06	2.61474e-06	2.6144e-06	2.61918e-06	2.61688e-06	1.30802e-05	143
hsa.miR.181c.3p/hsa.miR.4732.5p	2.61459e-06	2.61446e-06	2.6144e-06	2.61959e-06	2.61723e-06	1.30803e-05	144
hsa.miR.522.3p/hsa.miR.3163	2.61625e-06	2.61607e-06	2.61551e-06	2.6157e-06	2.61677e-06	1.30803e-05	145
hsa.miR.371a.5p/hsa.miR.7976	2.61476e-06	2.61485e-06	2.61553e-06	2.61864e-06	2.61656e-06	1.30803e-05	146
hsa.miR.518e.5p.hsa.miR.519a.5p.hsa.miR.519b.5p.hsa.miR.519c.5p.hsa.miR.522.5p.hsa.miR.523.5p/hsa.miR.1227.3p	2.61606e-06	2.61584e-06	2.61531e-06	2.61664e-06	2.61651e-06	1.30804e-05	147
hsa.miR.20a.5p/hsa.miR.7976	2.61563e-06	2.61509e-06	2.6144e-06	2.61793e-06	2.61747e-06	1.30805e-05	148
hsa.miR.512.3p/hsa.miR.204.3p	2.61617e-06	2.61628e-06	2.61691e-06	2.61579e-06	2.61557e-06	1.30807e-05	149
hsa.miR.10a.5p/hsa.miR.363.3p	2.61545e-06	2.6156e-06	2.61647e-06	2.61747e-06	2.61582e-06	1.30808e-05	150
hsa.miR.518e.5p.hsa.miR.519a.5p.hsa.miR.519b.5p.hsa.miR.519c.5p.hsa.miR.522.5p.hsa.miR.523.5p/hsa.miR.451a	2.6159e-06	2.61584e-06	2.61581e-06	2.61658e-06	2.6167e-06	1.30808e-05	151
hsa.miR.331.5p/hsa.miR.7976	2.61552e-06	2.61584e-06	2.6172e-06	2.61682e-06	2.61554e-06	1.30809e-05	152
hsa.miR.516a.5p/hsa.miR.150.3p	2.61467e-06	2.61474e-06	2.61527e-06	2.61928e-06	2.61699e-06	1.30809e-05	153
hsa.miR.518e.5p.hsa.miR.519a.5p.hsa.miR.519b.5p.hsa.miR.519c.5p.hsa.miR.522.5p.hsa.miR.523.5p/hsa.miR.486.5p	2.61596e-06	2.61584e-06	2.61563e-06	2.61732e-06	2.61634e-06	1.30811e-05	154
hsa.miR.516a.5p/hsa.miR.185.5p	2.61614e-06	2.61607e-06	2.61597e-06	2.61627e-06	2.61666e-06	1.30811e-05	155
hsa.miR.516b.5p/hsa.miR.423.5p	2.61561e-06	2.61584e-06	2.61692e-06	2.61703e-06	2.61573e-06	1.30811e-05	156
hsa.miR.27a.3p/hsa.let.7b.5p	2.61687e-06	2.6167e-06	2.61641e-06	2.616e-06	2.61516e-06	1.30811e-05	157
hsa.miR.195.3p/hsa.miR.6721.5p	2.61578e-06	2.61584e-06	2.61623e-06	2.61738e-06	2.61592e-06	1.30811e-05	158
hsa.miR.452.5p/hsa.miR.7976	2.61577e-06	2.61497e-06	2.6144e-06	2.61829e-06	2.61789e-06	1.30813e-05	159
hsa.miR.518d.5p.hsa.miR.520c.5p.hsa.miR.526a/hsa.miR.3163	2.61629e-06	2.6165e-06	2.6174e-06	2.61588e-06	2.61532e-06	1.30814e-05	160
hsa.miR.516a.5p/hsa.miR.224.5p	2.6154e-06	2.6156e-06	2.61666e-06	2.61694e-06	2.61685e-06	1.30815e-05	161
hsa.miR.516a.5p/hsa.miR.10a.5p	2.61567e-06	2.61584e-06	2.61671e-06	2.61674e-06	2.6165e-06	1.30815e-05	162
hsa.miR.30d.5p/hsa.let.7b.5p	2.61514e-06	2.61526e-06	2.61584e-06	2.61867e-06	2.61657e-06	1.30815e-05	163
hsa.miR.361.5p/hsa.miR.363.3p	2.61564e-06	2.61584e-06	2.61682e-06	2.61641e-06	2.61684e-06	1.30816e-05	164
hsa.miR.493.5p/hsa.miR.3163	2.61765e-06	2.61689e-06	2.61537e-06	2.61536e-06	2.61629e-06	1.30816e-05	165
hsa.miR.516a.5p/hsa.miR.425.5p	2.61559e-06	2.61584e-06	2.61698e-06	2.61702e-06	2.61618e-06	1.30816e-05	166
hsa.miR.1323/hsa.miR.3163	2.61659e-06	2.6165e-06	2.61627e-06	2.61555e-06	2.61679e-06	1.30817e-05	167
hsa.miR.524.5p/hsa.miR.3163	2.61562e-06	2.6156e-06	2.6158e-06	2.6184e-06	2.61652e-06	1.3082e-05	168
hsa.miR.424.5p/hsa.miR.1227.3p	2.61828e-06	2.61753e-06	2.61592e-06	2.61551e-06	2.61476e-06	1.3082e-05	169
hsa.miR.518e.5p.hsa.miR.519a.5p.hsa.miR.519b.5p.hsa.miR.519c.5p.hsa.miR.522.5p.hsa.miR.523.5p/hsa.miR.3163	2.6161e-06	2.6165e-06	2.61829e-06	2.61521e-06	2.61594e-06	1.3082e-05	170
hsa.miR.516a.5p/hsa.miR.21.5p	2.616e-06	2.61628e-06	2.61745e-06	2.61612e-06	2.61627e-06	1.30821e-05	171
hsa.miR.516a.5p/hsa.miR.5009.5p	2.61572e-06	2.6156e-06	2.61553e-06	2.61823e-06	2.61705e-06	1.30821e-05	172
hsa.miR.516a.5p/hsa.miR.629.5p	2.61546e-06	2.6156e-06	2.61645e-06	2.61724e-06	2.61738e-06	1.30821e-05	173
hsa.miR.516a.5p/hsa.miR.6806.3p	2.61573e-06	2.61607e-06	2.61743e-06	2.61619e-06	2.61683e-06	1.30823e-05	174
hsa.miR.744.5p/hsa.miR.423.5p	2.61634e-06	2.61607e-06	2.61529e-06	2.61833e-06	2.61632e-06	1.30823e-05	175
hsa.miR.516a.5p/hsa.miR.130b.5p	2.61608e-06	2.61607e-06	2.61611e-06	2.61692e-06	2.61718e-06	1.30824e-05	176
hsa.miR.516a.5p/hsa.miR.192.5p	2.61631e-06	2.6165e-06	2.61734e-06	2.61628e-06	2.61597e-06	1.30824e-05	177
hsa.miR.1323/hsa.let.7b.5p	2.61612e-06	2.6165e-06	2.61827e-06	2.61581e-06	2.61588e-06	1.30826e-05	178
hsa.miR.516a.5p/hsa.miR.30e.3p	2.61614e-06	2.6165e-06	2.61812e-06	2.6164e-06	2.61556e-06	1.30827e-05	179
hsa.miR.516a.5p/hsa.miR.6772.3p	2.61633e-06	2.6165e-06	2.61719e-06	2.61669e-06	2.6161e-06	1.30828e-05	180
hsa.miR.195.3p/hsa.miR.3158.3p	2.61574e-06	2.61607e-06	2.61742e-06	2.6171e-06	2.61648e-06	1.30828e-05	181
hsa.miR.516a.5p/hsa.miR.6515.5p	2.61592e-06	2.61607e-06	2.61678e-06	2.61755e-06	2.6166e-06	1.30829e-05	182
hsa.miR.516a.5p/hsa.miR.374c.5p	2.61571e-06	2.61584e-06	2.6165e-06	2.61751e-06	2.6174e-06	1.3083e-05	183
hsa.miR.424.5p/hsa.miR.6741.5p	2.61568e-06	2.61607e-06	2.61769e-06	2.61718e-06	2.61637e-06	1.3083e-05	184
hsa.miR.24.3p/hsa.let.7b.5p	2.61594e-06	2.61628e-06	2.61772e-06	2.61701e-06	2.61614e-06	1.30831e-05	185
hsa.miR.516a.5p/hsa.miR.125a.5p	2.61669e-06	2.61628e-06	2.6151e-06	2.61699e-06	2.61806e-06	1.30831e-05	186
hsa.miR.27a.5p/hsa.miR.423.5p	2.61611e-06	2.61628e-06	2.6171e-06	2.61718e-06	2.61649e-06	1.30832e-05	187
hsa.miR.424.3p/hsa.miR.423.5p	2.61597e-06	2.61607e-06	2.61658e-06	2.6179e-06	2.61666e-06	1.30832e-05	188
hsa.miR.10a.5p/hsa.let.7b.5p	2.61621e-06	2.6165e-06	2.61774e-06	2.61722e-06	2.61566e-06	1.30833e-05	189
hsa.miR.516a.5p/hsa.miR.19a.3p	2.61545e-06	2.6156e-06	2.61648e-06	2.61906e-06	2.61697e-06	1.30836e-05	190
hsa.miR.4433b.5p/hsa.miR.7976	2.61603e-06	2.61607e-06	2.61625e-06	2.61832e-06	2.61707e-06	1.30837e-05	191
hsa.miR.361.5p/hsa.miR.150.3p	2.61543e-06	2.61542e-06	2.61558e-06	2.61939e-06	2.61801e-06	1.30838e-05	192
hsa.miR.526b.5p/hsa.miR.7976	2.61651e-06	2.61584e-06	2.6144e-06	2.61928e-06	2.61779e-06	1.30838e-05	193
hsa.miR.361.5p/hsa.miR.342.5p	2.6156e-06	2.61584e-06	2.61694e-06	2.61826e-06	2.61725e-06	1.30839e-05	194
hsa.miR.99b.5p/hsa.miR.363.3p	2.6164e-06	2.6167e-06	2.61815e-06	2.61688e-06	2.6158e-06	1.30839e-05	195
hsa.miR.512.3p/hsa.miR.363.3p	2.61618e-06	2.6165e-06	2.61792e-06	2.61653e-06	2.61681e-06	1.30839e-05	196
hsa.miR.424.5p/hsa.miR.7976	2.61751e-06	2.61718e-06	2.61664e-06	2.61605e-06	2.61657e-06	1.3084e-05	197
hsa.miR.26a.5p/hsa.miR.423.5p	2.61661e-06	2.6167e-06	2.6172e-06	2.61756e-06	2.61595e-06	1.3084e-05	198
hsa.miR.1323/hsa.miR.32.5p	2.61495e-06	2.61509e-06	2.61634e-06	2.62016e-06	2.61753e-06	1.30841e-05	199
hsa.miR.27b.3p/hsa.miR.363.3p	2.6185e-06	2.61753e-06	2.61551e-06	2.61698e-06	2.6156e-06	1.30841e-05	200
hsa.miR.516a.5p/hsa.miR.328.3p	2.61662e-06	2.6165e-06	2.6161e-06	2.61788e-06	2.61705e-06	1.30842e-05	201
hsa.miR.193b.5p/hsa.miR.3163	2.61615e-06	2.6165e-06	2.61798e-06	2.61735e-06	2.61621e-06	1.30842e-05	202
hsa.miR.516a.5p/hsa.let.7g.5p	2.61608e-06	2.61628e-06	2.61722e-06	2.61746e-06	2.61731e-06	1.30843e-05	203
hsa.miR.524.5p/hsa.miR.3135a	2.61538e-06	2.61526e-06	2.61495e-06	2.6206e-06	2.61818e-06	1.30844e-05	204
hsa.let.7i.5p/hsa.miR.363.3p	2.61501e-06	2.61526e-06	2.61675e-06	2.61993e-06	2.61744e-06	1.30844e-05	205
hsa.miR.331.5p/hsa.miR.4306	2.61647e-06	2.6156e-06	2.6144e-06	2.62015e-06	2.61778e-06	1.30844e-05	206
hsa.miR.516a.5p/hsa.miR.7.5p	2.61619e-06	2.6165e-06	2.61786e-06	2.61712e-06	2.61675e-06	1.30844e-05	207
hsa.miR.516a.5p/hsa.miR.140.3p	2.61668e-06	2.61689e-06	2.6181e-06	2.61638e-06	2.61644e-06	1.30845e-05	208
hsa.miR.518d.5p.hsa.miR.520c.5p.hsa.miR.526a/hsa.miR.4306	2.61663e-06	2.6165e-06	2.61609e-06	2.61866e-06	2.61672e-06	1.30846e-05	209
hsa.miR.200c.3p/hsa.miR.363.3p	2.61666e-06	2.61628e-06	2.61519e-06	2.61872e-06	2.61788e-06	1.30847e-05	210
hsa.miR.518e.5p.hsa.miR.519a.5p.hsa.miR.519b.5p.hsa.miR.519c.5p.hsa.miR.522.5p.hsa.miR.523.5p/hsa.miR.320b	2.61647e-06	2.61689e-06	2.61919e-06	2.61633e-06	2.61586e-06	1.30847e-05	211
hsa.miR.524.5p/hsa.miR.7976	2.61434e-06	2.61425e-06	2.6144e-06	2.6227e-06	2.61914e-06	1.30848e-05	212
hsa.miR.518e.5p.hsa.miR.519a.5p.hsa.miR.519b.5p.hsa.miR.519c.5p.hsa.miR.522.5p.hsa.miR.523.5p/hsa.miR.183.5p	2.61586e-06	2.6156e-06	2.61512e-06	2.6204e-06	2.6179e-06	1.30849e-05	213
hsa.miR.516a.5p/hsa.miR.184	2.61616e-06	2.61607e-06	2.61586e-06	2.61956e-06	2.61724e-06	1.30849e-05	214
hsa.miR.517a.3p.hsa.miR.517b.3p/hsa.miR.7976	2.61699e-06	2.6165e-06	2.61525e-06	2.61871e-06	2.61753e-06	1.3085e-05	215
hsa.miR.361.5p/hsa.miR.1180.3p	2.61577e-06	2.61607e-06	2.61732e-06	2.61849e-06	2.6174e-06	1.3085e-05	216
hsa.miR.195.3p/hsa.miR.423.5p	2.61628e-06	2.6167e-06	2.6186e-06	2.61657e-06	2.61701e-06	1.30852e-05	217
hsa.miR.516a.5p/hsa.miR.6509.5p	2.61692e-06	2.6167e-06	2.61631e-06	2.61817e-06	2.61717e-06	1.30853e-05	218
hsa.miR.518e.5p.hsa.miR.519a.5p.hsa.miR.519b.5p.hsa.miR.519c.5p.hsa.miR.522.5p.hsa.miR.523.5p/hsa.miR.186.5p	2.61656e-06	2.6167e-06	2.61747e-06	2.61729e-06	2.61729e-06	1.30853e-05	219
hsa.miR.20a.5p/hsa.miR.3158.3p	2.61666e-06	2.6167e-06	2.617e-06	2.61827e-06	2.61674e-06	1.30854e-05	220
hsa.miR.516a.5p/hsa.miR.28.3p	2.61699e-06	2.61718e-06	2.61834e-06	2.61664e-06	2.61623e-06	1.30854e-05	221
hsa.miR.516a.5p/hsa.miR.3691.5p	2.61689e-06	2.61718e-06	2.61865e-06	2.61651e-06	2.6162e-06	1.30854e-05	222
hsa.miR.100.5p/hsa.miR.3158.3p	2.61616e-06	2.61542e-06	2.6144e-06	2.62008e-06	2.61943e-06	1.30855e-05	223
hsa.miR.128.3p/hsa.miR.423.5p	2.61786e-06	2.61787e-06	2.61789e-06	2.61671e-06	2.6154e-06	1.30857e-05	224
hsa.miR.589.5p/hsa.miR.3163	2.61627e-06	2.6167e-06	2.61869e-06	2.61748e-06	2.61661e-06	1.30857e-05	225
hsa.miR.193a.5p/hsa.miR.144.3p	2.61695e-06	2.6167e-06	2.61626e-06	2.6191e-06	2.61681e-06	1.30858e-05	226
hsa.miR.516a.5p/hsa.miR.6741.5p	2.61799e-06	2.61753e-06	2.61662e-06	2.6168e-06	2.61692e-06	1.30859e-05	227
hsa.miR.516a.5p/hsa.let.7f.5p	2.61674e-06	2.61689e-06	2.61784e-06	2.6174e-06	2.61716e-06	1.3086e-05	228
hsa.miR.148a.3p/hsa.miR.423.5p	2.6176e-06	2.61753e-06	2.61752e-06	2.61752e-06	2.61588e-06	1.3086e-05	229
hsa.miR.516a.5p/hsa.miR.22.5p	2.61655e-06	2.61628e-06	2.6155e-06	2.61873e-06	2.61909e-06	1.30862e-05	230
hsa.miR.361.5p/hsa.miR.4732.5p	2.61415e-06	2.61416e-06	2.6144e-06	2.62343e-06	2.62003e-06	1.30862e-05	231
hsa.miR.24.3p/hsa.miR.363.3p	2.6166e-06	2.6165e-06	2.61618e-06	2.61957e-06	2.61738e-06	1.30862e-05	232
hsa.miR.1323/hsa.miR.320b	2.61649e-06	2.6167e-06	2.6177e-06	2.61701e-06	2.61833e-06	1.30862e-05	233
hsa.miR.195.3p/hsa.miR.3163	2.61665e-06	2.61689e-06	2.61826e-06	2.61728e-06	2.61723e-06	1.30863e-05	234
hsa.miR.518d.5p.hsa.miR.520c.5p.hsa.miR.526a/hsa.miR.7976	2.61605e-06	2.61542e-06	2.6144e-06	2.62124e-06	2.61941e-06	1.30865e-05	235
hsa.miR.517a.3p.hsa.miR.517b.3p/hsa.miR.3163	2.61703e-06	2.61718e-06	2.61808e-06	2.6161e-06	2.61824e-06	1.30866e-05	236
hsa.miR.516a.5p/hsa.miR.4732.5p	2.61409e-06	2.61409e-06	2.6144e-06	2.62356e-06	2.62052e-06	1.30867e-05	237
hsa.miR.361.5p/hsa.let.7b.5p	2.61657e-06	2.6167e-06	2.61738e-06	2.61772e-06	2.61836e-06	1.30867e-05	238
hsa.miR.520a.5p/hsa.miR.1227.3p	2.61697e-06	2.6167e-06	2.61617e-06	2.61967e-06	2.61728e-06	1.30868e-05	239
hsa.miR.361.5p/hsa.miR.222.3p	2.61573e-06	2.61607e-06	2.61755e-06	2.61775e-06	2.61971e-06	1.30868e-05	240
hsa.miR.361.5p/hsa.miR.204.3p	2.61678e-06	2.61718e-06	2.61915e-06	2.61714e-06	2.61659e-06	1.30868e-05	241
hsa.miR.512.3p/hsa.miR.32.5p	2.61551e-06	2.61584e-06	2.61723e-06	2.62038e-06	2.61792e-06	1.30869e-05	242
hsa.miR.516a.5p/hsa.miR.1224.5p	2.61822e-06	2.61787e-06	2.61716e-06	2.61741e-06	2.61625e-06	1.30869e-05	243
hsa.miR.30e.5p/hsa.miR.423.5p	2.6174e-06	2.6167e-06	2.61512e-06	2.62009e-06	2.61766e-06	1.3087e-05	244
hsa.miR.369.3p/hsa.miR.5010.5p	2.61697e-06	2.61718e-06	2.61838e-06	2.61814e-06	2.61635e-06	1.3087e-05	245
hsa.miR.103a.3p/hsa.miR.363.3p	2.61688e-06	2.61718e-06	2.61866e-06	2.61786e-06	2.61649e-06	1.30871e-05	246
hsa.miR.125a.5p/hsa.miR.423.5p	2.61675e-06	2.61689e-06	2.61779e-06	2.61879e-06	2.61689e-06	1.30871e-05	247
hsa.miR.30a.5p/hsa.miR.186.5p	2.61636e-06	2.6165e-06	2.6171e-06	2.61825e-06	2.61897e-06	1.30872e-05	248
hsa.miR.181c.3p/hsa.miR.1224.5p	2.61794e-06	2.61753e-06	2.61674e-06	2.61764e-06	2.61736e-06	1.30872e-05	249
hsa.miR.24.3p/hsa.miR.144.3p	2.61738e-06	2.61753e-06	2.61814e-06	2.61801e-06	2.61616e-06	1.30872e-05	250
hsa.miR.517a.3p.hsa.miR.517b.3p/hsa.miR.1227.3p	2.61826e-06	2.61718e-06	2.61516e-06	2.61855e-06	2.61808e-06	1.30872e-05	251
hsa.miR.361.5p/hsa.miR.1227.3p	2.61723e-06	2.61753e-06	2.61849e-06	2.6166e-06	2.61755e-06	1.30874e-05	252
hsa.miR.516a.5p/hsa.miR.625.3p	2.61776e-06	2.61787e-06	2.61816e-06	2.61707e-06	2.61664e-06	1.30875e-05	253
hsa.miR.516a.5p/hsa.miR.340.5p	2.61688e-06	2.61718e-06	2.61867e-06	2.61767e-06	2.6172e-06	1.30876e-05	254
hsa.miR.125a.5p/hsa.miR.363.3p	2.6172e-06	2.61718e-06	2.61741e-06	2.61836e-06	2.61745e-06	1.30876e-05	255
hsa.miR.516a.5p/hsa.miR.127.3p	2.61761e-06	2.61753e-06	2.61744e-06	2.61693e-06	2.61814e-06	1.30877e-05	256
hsa.miR.181c.3p/hsa.miR.3163	2.61888e-06	2.61825e-06	2.6168e-06	2.61723e-06	2.61655e-06	1.30877e-05	257
hsa.miR.512.3p/hsa.miR.423.5p	2.61667e-06	2.61718e-06	2.61965e-06	2.61761e-06	2.61679e-06	1.30879e-05	258
hsa.miR.516a.5p/hsa.miR.10b.5p	2.61668e-06	2.61689e-06	2.61805e-06	2.61859e-06	2.61769e-06	1.30879e-05	259
hsa.miR.193a.5p/hsa.let.7b.5p	2.61564e-06	2.61542e-06	2.615e-06	2.62268e-06	2.61919e-06	1.30879e-05	260
hsa.miR.369.3p/hsa.miR.1224.5p	2.61771e-06	2.61718e-06	2.61612e-06	2.61969e-06	2.61725e-06	1.3088e-05	261
hsa.miR.1323/hsa.miR.1227.3p	2.61867e-06	2.61787e-06	2.61624e-06	2.61703e-06	2.61816e-06	1.3088e-05	262
hsa.miR.493.5p/hsa.miR.7976	2.61731e-06	2.61718e-06	2.61712e-06	2.6181e-06	2.61829e-06	1.3088e-05	263
hsa.miR.452.5p/hsa.miR.1227.3p	2.61717e-06	2.61689e-06	2.61642e-06	2.61921e-06	2.61838e-06	1.30881e-05	264
hsa.miR.369.3p/hsa.miR.4306	2.61679e-06	2.6165e-06	2.61569e-06	2.62098e-06	2.61815e-06	1.30881e-05	265
hsa.miR.516a.5p/hsa.miR.340.3p	2.6175e-06	2.61753e-06	2.61767e-06	2.61838e-06	2.61708e-06	1.30882e-05	266
hsa.miR.10a.3p/hsa.miR.4306	2.6171e-06	2.61607e-06	2.6144e-06	2.6215e-06	2.61912e-06	1.30882e-05	267
hsa.miR.132.3p/hsa.miR.4306	2.61589e-06	2.6156e-06	2.61504e-06	2.62253e-06	2.6192e-06	1.30883e-05	268
hsa.miR.520a.5p/hsa.miR.1224.5p	2.61639e-06	2.6165e-06	2.61703e-06	2.62052e-06	2.61786e-06	1.30883e-05	269
hsa.miR.517a.3p.hsa.miR.517b.3p/hsa.miR.144.3p	2.61772e-06	2.61753e-06	2.61718e-06	2.61757e-06	2.61831e-06	1.30883e-05	270
hsa.miR.199a.3p.hsa.miR.199b.3p/hsa.miR.363.3p	2.61762e-06	2.61787e-06	2.61858e-06	2.61794e-06	2.61629e-06	1.30883e-05	271
hsa.miR.126.3p/hsa.let.7b.5p	2.61794e-06	2.61787e-06	2.61777e-06	2.61838e-06	2.61646e-06	1.30884e-05	272
hsa.miR.361.5p/hsa.miR.1224.5p	2.61842e-06	2.61825e-06	2.61766e-06	2.6175e-06	2.61658e-06	1.30884e-05	273
hsa.miR.424.5p/hsa.miR.454.5p	2.61793e-06	2.61689e-06	2.61496e-06	2.62076e-06	2.61792e-06	1.30885e-05	274
hsa.miR.195.3p/hsa.miR.3691.5p	2.61684e-06	2.61718e-06	2.61897e-06	2.61773e-06	2.6178e-06	1.30885e-05	275
hsa.miR.195.3p/hsa.miR.1278	2.61773e-06	2.61718e-06	2.61598e-06	2.61888e-06	2.61875e-06	1.30885e-05	276
hsa.miR.516a.5p/hsa.miR.181a.2.3p	2.61621e-06	2.6165e-06	2.61777e-06	2.62037e-06	2.61777e-06	1.30886e-05	277
hsa.miR.516a.5p/hsa.miR.424.3p	2.61702e-06	2.61718e-06	2.6182e-06	2.61829e-06	2.61793e-06	1.30886e-05	278
hsa.miR.512.3p/hsa.miR.4306	2.61629e-06	2.6167e-06	2.61855e-06	2.61958e-06	2.61759e-06	1.30887e-05	279
hsa.miR.516a.5p/hsa.miR.6767.5p	2.61746e-06	2.61753e-06	2.61773e-06	2.6187e-06	2.61731e-06	1.30887e-05	280
hsa.miR.378b/hsa.miR.7976	2.61673e-06	2.61718e-06	2.61935e-06	2.61882e-06	2.61675e-06	1.30888e-05	281
hsa.miR.516a.5p/hsa.miR.181a.5p	2.61723e-06	2.61753e-06	2.61851e-06	2.61753e-06	2.61834e-06	1.30891e-05	282
hsa.miR.34c.5p/hsa.miR.204.3p	2.61721e-06	2.61718e-06	2.6174e-06	2.6198e-06	2.61754e-06	1.30891e-05	283
hsa.miR.195.3p/hsa.miR.204.3p	2.61707e-06	2.61753e-06	2.61917e-06	2.61819e-06	2.61718e-06	1.30892e-05	284
hsa.miR.518e.5p.hsa.miR.519a.5p.hsa.miR.519b.5p.hsa.miR.519c.5p.hsa.miR.522.5p.hsa.miR.523.5p/hsa.miR.320a	2.61715e-06	2.61753e-06	2.61876e-06	2.61821e-06	2.61751e-06	1.30892e-05	285
hsa.miR.361.5p/hsa.miR.4306	2.61818e-06	2.61825e-06	2.61836e-06	2.61804e-06	2.61633e-06	1.30892e-05	286
hsa.miR.100.5p/hsa.miR.144.3p	2.6167e-06	2.61628e-06	2.6151e-06	2.62048e-06	2.62063e-06	1.30892e-05	287
hsa.miR.516a.5p/hsa.miR.148b.3p	2.61784e-06	2.61787e-06	2.6179e-06	2.61788e-06	2.61782e-06	1.30893e-05	288
hsa.miR.518e.5p.hsa.miR.519a.5p.hsa.miR.519b.5p.hsa.miR.519c.5p.hsa.miR.522.5p.hsa.miR.523.5p/hsa.miR.15b.5p	2.61751e-06	2.61787e-06	2.61904e-06	2.61779e-06	2.61712e-06	1.30893e-05	289
hsa.miR.516a.5p/hsa.miR.1292.5p	2.61729e-06	2.61753e-06	2.61832e-06	2.61913e-06	2.61707e-06	1.30893e-05	290
hsa.miR.361.5p/hsa.miR.1307.3p	2.6168e-06	2.61689e-06	2.61768e-06	2.61824e-06	2.61974e-06	1.30894e-05	291
hsa.miR.99a.5p/hsa.miR.363.3p	2.61899e-06	2.61894e-06	2.61894e-06	2.61685e-06	2.61579e-06	1.30895e-05	292
hsa.miR.1323/hsa.miR.486.5p	2.61654e-06	2.61689e-06	2.61875e-06	2.61837e-06	2.61898e-06	1.30895e-05	293
hsa.miR.27a.5p/hsa.miR.1227.3p	2.61852e-06	2.61825e-06	2.61753e-06	2.61775e-06	2.6175e-06	1.30895e-05	294
hsa.miR.10a.3p/hsa.miR.4732.5p	2.61461e-06	2.61466e-06	2.6148e-06	2.62497e-06	2.62054e-06	1.30896e-05	295
hsa.miR.382.5p/hsa.miR.409.3p	2.61648e-06	2.61628e-06	2.61574e-06	2.62205e-06	2.61903e-06	1.30896e-05	296
hsa.miR.516a.5p/hsa.miR.320e	2.61709e-06	2.61718e-06	2.61771e-06	2.61914e-06	2.61853e-06	1.30897e-05	297
hsa.miR.522.3p/hsa.miR.1227.3p	2.61861e-06	2.61825e-06	2.61738e-06	2.61792e-06	2.61763e-06	1.30898e-05	298
hsa.miR.522.3p/hsa.miR.766.5p	2.61671e-06	2.61689e-06	2.61795e-06	2.62027e-06	2.61798e-06	1.30898e-05	299
hsa.miR.516a.5p/hsa.miR.1.3p	2.61813e-06	2.61825e-06	2.61845e-06	2.61814e-06	2.61694e-06	1.30899e-05	300
hsa.miR.516a.5p/hsa.miR.744.5p	2.61711e-06	2.61753e-06	2.61898e-06	2.61864e-06	2.61775e-06	1.309e-05	301
hsa.miR.195.3p/hsa.miR.7976	2.61845e-06	2.61787e-06	2.61656e-06	2.61894e-06	2.61818e-06	1.309e-05	302
hsa.miR.146a.5p/hsa.miR.423.5p	2.62051e-06	2.61894e-06	2.61623e-06	2.61808e-06	2.61625e-06	1.309e-05	303
hsa.miR.195.3p/hsa.miR.4446.3p	2.61555e-06	2.61584e-06	2.61712e-06	2.62252e-06	2.619e-06	1.309e-05	304
hsa.miR.199a.3p.hsa.miR.199b.3p/hsa.miR.423.5p	2.61912e-06	2.61859e-06	2.61747e-06	2.61845e-06	2.61642e-06	1.309e-05	305
hsa.miR.518f.5p/hsa.miR.1227.3p	2.6187e-06	2.61787e-06	2.61621e-06	2.619e-06	2.61827e-06	1.309e-05	306
hsa.miR.516a.5p/hsa.miR.1301.3p	2.61599e-06	2.61607e-06	2.61644e-06	2.6225e-06	2.61914e-06	1.30901e-05	307
hsa.miR.452.5p/hsa.miR.204.3p	2.61747e-06	2.61787e-06	2.61906e-06	2.61812e-06	2.61762e-06	1.30901e-05	308
hsa.miR.361.5p/hsa.miR.3163	2.61786e-06	2.61753e-06	2.61689e-06	2.6178e-06	2.62009e-06	1.30902e-05	309
hsa.miR.218.5p/hsa.miR.4732.5p	2.61809e-06	2.61825e-06	2.61882e-06	2.61854e-06	2.61647e-06	1.30902e-05	310
hsa.miR.369.3p/hsa.miR.3691.5p	2.61641e-06	2.6167e-06	2.6181e-06	2.62106e-06	2.61805e-06	1.30903e-05	311
hsa.miR.517.5p/hsa.miR.3163	2.61693e-06	2.61718e-06	2.61847e-06	2.62019e-06	2.61761e-06	1.30904e-05	312
hsa.miR.516a.5p/hsa.miR.7706	2.61855e-06	2.61787e-06	2.61636e-06	2.61852e-06	2.61913e-06	1.30904e-05	313
hsa.miR.424.5p/hsa.miR.1224.5p	2.61832e-06	2.61825e-06	2.61799e-06	2.61887e-06	2.61701e-06	1.30904e-05	314
hsa.miR.516a.5p/hsa.miR.148a.3p	2.61704e-06	2.61718e-06	2.61797e-06	2.61945e-06	2.61885e-06	1.30905e-05	315
hsa.miR.99a.5p/hsa.miR.144.3p	2.61908e-06	2.61894e-06	2.61872e-06	2.61786e-06	2.61608e-06	1.30907e-05	316
hsa.miR.509.3.5p/hsa.miR.766.5p	2.61736e-06	2.61718e-06	2.61705e-06	2.62111e-06	2.6181e-06	1.30908e-05	317
hsa.miR.1323/hsa.miR.16.2.3p	2.61712e-06	2.61753e-06	2.61883e-06	2.61849e-06	2.61888e-06	1.30909e-05	318
hsa.miR.517a.3p.hsa.miR.517b.3p/hsa.miR.342.5p	2.61734e-06	2.61787e-06	2.61978e-06	2.61821e-06	2.6177e-06	1.30909e-05	319
hsa.let.7g.5p/hsa.miR.486.5p	2.61694e-06	2.6167e-06	2.61627e-06	2.62206e-06	2.61901e-06	1.3091e-05	320
hsa.miR.21.5p/hsa.let.7b.5p	2.61686e-06	2.61689e-06	2.61758e-06	2.62102e-06	2.6187e-06	1.3091e-05	321
hsa.miR.190a.5p/hsa.miR.1224.5p	2.61744e-06	2.61689e-06	2.61577e-06	2.62194e-06	2.61905e-06	1.30911e-05	322
hsa.miR.103a.3p/hsa.miR.7976	2.61731e-06	2.6167e-06	2.61521e-06	2.62145e-06	2.62041e-06	1.30911e-05	323
hsa.miR.382.5p/hsa.miR.363.3p	2.61769e-06	2.61753e-06	2.61725e-06	2.62074e-06	2.6179e-06	1.30911e-05	324
hsa.miR.520a.3p/hsa.miR.7976	2.61673e-06	2.6167e-06	2.61685e-06	2.62193e-06	2.6189e-06	1.30911e-05	325
hsa.miR.126.3p/hsa.miR.363.3p	2.61664e-06	2.61689e-06	2.6183e-06	2.62115e-06	2.61823e-06	1.30912e-05	326
hsa.miR.522.3p/hsa.miR.4732.5p	2.61431e-06	2.61438e-06	2.61495e-06	2.62608e-06	2.6216e-06	1.30913e-05	327
hsa.miR.1323/hsa.miR.451a	2.6169e-06	2.61718e-06	2.61859e-06	2.61847e-06	2.62019e-06	1.30913e-05	328
hsa.miR.195.5p/hsa.miR.1224.5p	2.61928e-06	2.61859e-06	2.61714e-06	2.6193e-06	2.61703e-06	1.30913e-05	329
hsa.miR.27a.3p/hsa.miR.363.3p	2.61849e-06	2.61825e-06	2.61756e-06	2.61967e-06	2.61744e-06	1.30914e-05	330
hsa.miR.576.3p/hsa.miR.3163	2.61694e-06	2.61753e-06	2.62019e-06	2.61811e-06	2.61865e-06	1.30914e-05	331
hsa.miR.20a.5p/hsa.miR.363.3p	2.61638e-06	2.6167e-06	2.61818e-06	2.62037e-06	2.6198e-06	1.30914e-05	332
hsa.miR.320a/hsa.miR.423.5p	2.61802e-06	2.61825e-06	2.61899e-06	2.61914e-06	2.61711e-06	1.30915e-05	333
hsa.miR.34c.5p/hsa.miR.3163	2.61727e-06	2.61753e-06	2.61839e-06	2.62033e-06	2.61807e-06	1.30916e-05	334
hsa.miR.548u/hsa.miR.7976	2.61532e-06	2.6156e-06	2.61702e-06	2.62398e-06	2.61972e-06	1.30916e-05	335
hsa.miR.526b.5p/hsa.miR.3158.3p	2.6174e-06	2.61787e-06	2.6196e-06	2.61861e-06	2.61854e-06	1.3092e-05	336
hsa.miR.195.3p/hsa.miR.4473	2.61705e-06	2.61718e-06	2.61793e-06	2.62035e-06	2.61957e-06	1.30921e-05	337
hsa.miR.93.5p/hsa.miR.7976	2.61747e-06	2.61689e-06	2.61565e-06	2.62185e-06	2.62025e-06	1.30921e-05	338
hsa.miR.516a.5p/hsa.miR.454.5p	2.61569e-06	2.61584e-06	2.61659e-06	2.62413e-06	2.62008e-06	1.30923e-05	339
hsa.miR.517a.3p.hsa.miR.517b.3p/hsa.miR.204.3p	2.6179e-06	2.61825e-06	2.61934e-06	2.61847e-06	2.61842e-06	1.30924e-05	340
hsa.miR.518e.5p.hsa.miR.519a.5p.hsa.miR.519b.5p.hsa.miR.519c.5p.hsa.miR.522.5p.hsa.miR.523.5p/hsa.miR.2110	2.61679e-06	2.6167e-06	2.61673e-06	2.62267e-06	2.61951e-06	1.30924e-05	341
hsa.miR.125a.5p/hsa.miR.144.3p	2.61733e-06	2.61787e-06	2.61981e-06	2.61931e-06	2.61812e-06	1.30924e-05	342
hsa.miR.517.5p/hsa.miR.4306	2.61744e-06	2.61718e-06	2.61679e-06	2.62224e-06	2.6188e-06	1.30924e-05	343
hsa.miR.516a.5p/hsa.let.7e.5p	2.61736e-06	2.61718e-06	2.61707e-06	2.62168e-06	2.61917e-06	1.30924e-05	344
hsa.miR.27a.3p/hsa.miR.186.5p	2.617e-06	2.61718e-06	2.61829e-06	2.61971e-06	2.62028e-06	1.30925e-05	345
hsa.miR.200c.3p/hsa.miR.3158.3p	2.61729e-06	2.6165e-06	2.6144e-06	2.6221e-06	2.6222e-06	1.30925e-05	346
hsa.miR.664a.5p/hsa.miR.423.5p	2.61698e-06	2.61753e-06	2.61995e-06	2.61907e-06	2.61906e-06	1.30926e-05	347
hsa.miR.516a.5p/hsa.miR.150.5p	2.61716e-06	2.61787e-06	2.62048e-06	2.61952e-06	2.61757e-06	1.30926e-05	348
hsa.miR.10b.5p/hsa.miR.423.5p	2.61908e-06	2.61894e-06	2.61873e-06	2.61908e-06	2.61688e-06	1.30927e-05	349
hsa.miR.125b.5p/hsa.miR.144.3p	2.61722e-06	2.61787e-06	2.62024e-06	2.61943e-06	2.61797e-06	1.30927e-05	350
hsa.miR.516a.5p/hsa.miR.361.3p	2.6188e-06	2.61894e-06	2.61963e-06	2.61798e-06	2.61739e-06	1.30927e-05	351
hsa.miR.518e.5p.hsa.miR.519a.5p.hsa.miR.519b.5p.hsa.miR.519c.5p.hsa.miR.522.5p.hsa.miR.523.5p/hsa.miR.215.5p	2.61671e-06	2.61689e-06	2.61794e-06	2.62232e-06	2.61887e-06	1.30927e-05	352
hsa.miR.517a.3p.hsa.miR.517b.3p/hsa.miR.363.3p	2.61881e-06	2.61859e-06	2.61802e-06	2.61843e-06	2.61891e-06	1.30928e-05	353
hsa.miR.516a.5p/hsa.miR.4500	2.61851e-06	2.61859e-06	2.6187e-06	2.61889e-06	2.61813e-06	1.30928e-05	354
hsa.miR.524.5p/hsa.miR.5010.5p	2.61842e-06	2.61753e-06	2.61562e-06	2.62241e-06	2.61895e-06	1.30929e-05	355
hsa.miR.516b.5p/hsa.miR.7976	2.61789e-06	2.61787e-06	2.61781e-06	2.62084e-06	2.61882e-06	1.30932e-05	356
hsa.miR.7850.5p/hsa.miR.4732.5p	2.61681e-06	2.61718e-06	2.61904e-06	2.62132e-06	2.61904e-06	1.30934e-05	357
hsa.miR.4685.3p/hsa.miR.4732.5p	2.61529e-06	2.61542e-06	2.61608e-06	2.62591e-06	2.62077e-06	1.30935e-05	358
hsa.miR.524.5p/hsa.miR.185.3p	2.61754e-06	2.61787e-06	2.61884e-06	2.62116e-06	2.61816e-06	1.30936e-05	359
hsa.miR.27a.3p/hsa.miR.144.3p	2.61971e-06	2.61894e-06	2.61748e-06	2.61976e-06	2.61773e-06	1.30936e-05	360
hsa.let.7a.5p/hsa.miR.423.5p	2.6186e-06	2.61859e-06	2.61852e-06	2.61961e-06	2.61834e-06	1.30937e-05	361
hsa.miR.452.5p/hsa.miR.6741.5p	2.61757e-06	2.61825e-06	2.62046e-06	2.61898e-06	2.61845e-06	1.30937e-05	362
hsa.miR.517a.3p.hsa.miR.517b.3p/hsa.miR.423.5p	2.61805e-06	2.61859e-06	2.62072e-06	2.61873e-06	2.61764e-06	1.30937e-05	363
hsa.miR.27a.5p/hsa.miR.3158.3p	2.6172e-06	2.61753e-06	2.61858e-06	2.62179e-06	2.61869e-06	1.30938e-05	364
hsa.miR.125b.5p/hsa.miR.423.5p	2.6181e-06	2.61825e-06	2.61862e-06	2.62087e-06	2.61805e-06	1.30939e-05	365
hsa.miR.23a.3p/hsa.miR.7976	2.618e-06	2.61787e-06	2.61764e-06	2.62112e-06	2.61931e-06	1.30939e-05	366
hsa.miR.512.3p/hsa.miR.183.5p	2.61677e-06	2.61718e-06	2.61916e-06	2.62117e-06	2.61973e-06	1.3094e-05	367
hsa.miR.518e.5p.hsa.miR.519a.5p.hsa.miR.519b.5p.hsa.miR.519c.5p.hsa.miR.522.5p.hsa.miR.523.5p/hsa.miR.4306	2.6179e-06	2.61825e-06	2.61932e-06	2.62061e-06	2.61794e-06	1.3094e-05	368
hsa.miR.7850.5p/hsa.miR.7976	2.61604e-06	2.61628e-06	2.61728e-06	2.6245e-06	2.61995e-06	1.30941e-05	369
hsa.miR.152.3p/hsa.miR.7976	2.61811e-06	2.61753e-06	2.61638e-06	2.62163e-06	2.62042e-06	1.30941e-05	370
hsa.miR.526b.5p/hsa.miR.3163	2.61858e-06	2.61894e-06	2.62028e-06	2.61743e-06	2.61893e-06	1.30942e-05	371
hsa.miR.512.3p/hsa.miR.766.5p	2.61755e-06	2.61787e-06	2.6188e-06	2.62157e-06	2.61839e-06	1.30942e-05	372
hsa.miR.424.5p/hsa.miR.3135a	2.61854e-06	2.61753e-06	2.61546e-06	2.62001e-06	2.62268e-06	1.30942e-05	373
hsa.miR.516a.5p/hsa.miR.122.5p	2.61742e-06	2.61787e-06	2.61947e-06	2.62092e-06	2.61856e-06	1.30942e-05	374
hsa.let.7g.5p/hsa.miR.423.5p	2.61999e-06	2.61934e-06	2.61811e-06	2.61963e-06	2.61719e-06	1.30943e-05	375
hsa.miR.758.3p/hsa.miR.4306	2.61763e-06	2.61718e-06	2.61632e-06	2.62358e-06	2.61954e-06	1.30943e-05	376
hsa.let.7f.5p/hsa.miR.423.5p	2.61903e-06	2.61894e-06	2.61885e-06	2.61951e-06	2.61794e-06	1.30943e-05	377
hsa.miR.17.5p/hsa.miR.3158.3p	2.61792e-06	2.61787e-06	2.61778e-06	2.62199e-06	2.61875e-06	1.30943e-05	378
hsa.miR.1323/hsa.miR.183.5p	2.61848e-06	2.61859e-06	2.61888e-06	2.62004e-06	2.61843e-06	1.30944e-05	379
hsa.miR.199a.3p.hsa.miR.199b.3p/hsa.miR.144.3p	2.61784e-06	2.61825e-06	2.61945e-06	2.62071e-06	2.61817e-06	1.30944e-05	380
hsa.miR.23a.5p/hsa.miR.1224.5p	2.61593e-06	2.61607e-06	2.61677e-06	2.62527e-06	2.62065e-06	1.30947e-05	381
hsa.miR.517.5p/hsa.miR.7976	2.61595e-06	2.61628e-06	2.61771e-06	2.6247e-06	2.62006e-06	1.30947e-05	382
hsa.miR.424.5p/hsa.miR.215.5p	2.61752e-06	2.61753e-06	2.61765e-06	2.62263e-06	2.61948e-06	1.30948e-05	383
hsa.miR.520a.5p/hsa.miR.7976	2.61719e-06	2.6167e-06	2.61544e-06	2.62463e-06	2.62086e-06	1.30948e-05	384
hsa.miR.512.3p/hsa.miR.1227.3p	2.6184e-06	2.61859e-06	2.61912e-06	2.61901e-06	2.61973e-06	1.30948e-05	385
hsa.miR.512.3p/hsa.miR.3127.5p	2.61779e-06	2.61825e-06	2.61967e-06	2.62009e-06	2.61907e-06	1.30949e-05	386
hsa.miR.524.5p/hsa.miR.1227.3p	2.61683e-06	2.6167e-06	2.6166e-06	2.62409e-06	2.62064e-06	1.30949e-05	387
hsa.mir.320b.2/hsa.miR.7976	2.61876e-06	2.61894e-06	2.61979e-06	2.61991e-06	2.61751e-06	1.30949e-05	388
hsa.miR.195.3p/hsa.miR.4306	2.61714e-06	2.61787e-06	2.62052e-06	2.62121e-06	2.61821e-06	1.30949e-05	389
hsa.miR.576.3p/hsa.miR.7976	2.61728e-06	2.61718e-06	2.61718e-06	2.62264e-06	2.62072e-06	1.3095e-05	390
hsa.miR.199a.3p.hsa.miR.199b.3p/hsa.let.7b.5p	2.61749e-06	2.61689e-06	2.61564e-06	2.62476e-06	2.62029e-06	1.30951e-05	391
hsa.miR.152.3p/hsa.miR.3158.3p	2.61988e-06	2.61934e-06	2.61831e-06	2.61984e-06	2.61771e-06	1.30951e-05	392
hsa.miR.103a.3p/hsa.miR.3158.3p	2.61932e-06	2.61934e-06	2.61973e-06	2.6196e-06	2.61721e-06	1.30952e-05	393
hsa.miR.193b.5p/hsa.miR.1224.5p	2.61879e-06	2.61934e-06	2.62155e-06	2.61885e-06	2.61677e-06	1.30953e-05	394
hsa.miR.522.3p/hsa.miR.32.5p	2.61753e-06	2.61753e-06	2.61762e-06	2.62281e-06	2.61982e-06	1.30953e-05	395
hsa.miR.1323/hsa.miR.215.5p	2.61675e-06	2.61718e-06	2.61933e-06	2.62286e-06	2.61921e-06	1.30953e-05	396
hsa.miR.27a.5p/hsa.miR.1224.5p	2.61991e-06	2.61934e-06	2.61825e-06	2.6198e-06	2.61803e-06	1.30953e-05	397
hsa.miR.369.3p/hsa.miR.3135a	2.61807e-06	2.61825e-06	2.6189e-06	2.62154e-06	2.61859e-06	1.30953e-05	398
hsa.miR.193a.5p/hsa.miR.186.5p	2.61664e-06	2.61607e-06	2.6144e-06	2.62648e-06	2.62176e-06	1.30954e-05	399
hsa.miR.382.5p/hsa.miR.3158.3p	2.61767e-06	2.61689e-06	2.61536e-06	2.62515e-06	2.62056e-06	1.30956e-05	400
hsa.miR.29a.3p/hsa.miR.363.3p	2.6194e-06	2.61934e-06	2.61957e-06	2.6199e-06	2.61743e-06	1.30956e-05	401
hsa.miR.30a.5p/hsa.let.7i.5p	2.6166e-06	2.6165e-06	2.61616e-06	2.62556e-06	2.62082e-06	1.30956e-05	402
hsa.miR.516a.5p/hsa.miR.320d	2.61789e-06	2.61787e-06	2.61781e-06	2.62188e-06	2.62024e-06	1.30957e-05	403
hsa.miR.516a.5p/hsa.miR.24.3p	2.61799e-06	2.61825e-06	2.61901e-06	2.62032e-06	2.62015e-06	1.30957e-05	404
hsa.miR.518e.5p.hsa.miR.519a.5p.hsa.miR.519b.5p.hsa.miR.519c.5p.hsa.miR.522.5p.hsa.miR.523.5p/hsa.miR.486.3p	2.61819e-06	2.61825e-06	2.61836e-06	2.62147e-06	2.61949e-06	1.30957e-05	405
hsa.miR.518e.5p.hsa.miR.519a.5p.hsa.miR.519b.5p.hsa.miR.519c.5p.hsa.miR.522.5p.hsa.miR.523.5p/hsa.miR.106b.5p	2.61764e-06	2.61753e-06	2.61737e-06	2.62328e-06	2.62002e-06	1.30958e-05	406
hsa.miR.518e.5p.hsa.miR.519a.5p.hsa.miR.519b.5p.hsa.miR.519c.5p.hsa.miR.522.5p.hsa.miR.523.5p/hsa.miR.32.5p	2.61627e-06	2.6165e-06	2.61746e-06	2.6252e-06	2.62053e-06	1.3096e-05	407
hsa.miR.17.5p/hsa.miR.363.3p	2.61796e-06	2.61825e-06	2.61911e-06	2.6216e-06	2.61915e-06	1.30961e-05	408
hsa.miR.518f.5p/hsa.miR.204.3p	2.62017e-06	2.61977e-06	2.61919e-06	2.61917e-06	2.61795e-06	1.30963e-05	409
hsa.miR.512.3p/hsa.miR.877.5p	2.61712e-06	2.61753e-06	2.61895e-06	2.6233e-06	2.61939e-06	1.30963e-05	410
hsa.miR.152.3p/hsa.miR.363.3p	2.61781e-06	2.61787e-06	2.61796e-06	2.62278e-06	2.6199e-06	1.30963e-05	411
hsa.miR.195.3p/hsa.miR.4732.5p	2.6143e-06	2.61434e-06	2.61476e-06	2.62931e-06	2.62363e-06	1.30963e-05	412
hsa.miR.369.3p/hsa.miR.3158.3p	2.61947e-06	2.61977e-06	2.62112e-06	2.61903e-06	2.61695e-06	1.30963e-05	413
hsa.miR.522.3p/hsa.miR.5010.5p	2.61857e-06	2.61894e-06	2.62029e-06	2.61989e-06	2.61867e-06	1.30964e-05	414
hsa.miR.125b.5p/hsa.miR.1224.5p	2.61872e-06	2.61894e-06	2.61996e-06	2.62039e-06	2.61847e-06	1.30965e-05	415
hsa.miR.369.3p/hsa.miR.185.3p	2.62162e-06	2.62083e-06	2.61954e-06	2.61823e-06	2.61631e-06	1.30965e-05	416
hsa.miR.518e.5p.hsa.miR.519a.5p.hsa.miR.519b.5p.hsa.miR.519c.5p.hsa.miR.522.5p.hsa.miR.523.5p/hsa.miR.204.3p	2.61915e-06	2.61894e-06	2.61853e-06	2.61969e-06	2.62022e-06	1.30965e-05	417
hsa.miR.522.3p/hsa.miR.204.3p	2.61864e-06	2.61825e-06	2.61736e-06	2.62142e-06	2.62099e-06	1.30967e-05	418
hsa.miR.361.5p/hsa.miR.215.5p	2.61691e-06	2.61718e-06	2.61857e-06	2.62366e-06	2.62037e-06	1.30967e-05	419
hsa.miR.378a.3p/hsa.miR.423.5p	2.61948e-06	2.61894e-06	2.61779e-06	2.62182e-06	2.61871e-06	1.30967e-05	420
hsa.miR.452.5p/hsa.miR.3158.3p	2.61684e-06	2.61689e-06	2.61761e-06	2.62342e-06	2.622e-06	1.30968e-05	421
hsa.miR.193a.5p/hsa.miR.7976	2.61957e-06	2.61934e-06	2.61893e-06	2.62e-06	2.61896e-06	1.30968e-05	422
hsa.miR.517a.3p.hsa.miR.517b.3p/hsa.miR.32.5p	2.61812e-06	2.61859e-06	2.6203e-06	2.62118e-06	2.6186e-06	1.30968e-05	423
hsa.miR.516a.5p/hsa.miR.191.5p	2.61875e-06	2.61934e-06	2.62168e-06	2.6189e-06	2.61812e-06	1.30968e-05	424
hsa.miR.517a.3p.hsa.miR.517b.3p/hsa.miR.3158.3p	2.61764e-06	2.6165e-06	2.6144e-06	2.62433e-06	2.62395e-06	1.30968e-05	425
hsa.miR.382.5p/hsa.miR.7976	2.61829e-06	2.61787e-06	2.61696e-06	2.62279e-06	2.62094e-06	1.30969e-05	426
hsa.miR.518d.5p.hsa.miR.520c.5p.hsa.miR.526a/hsa.miR.1227.3p	2.62013e-06	2.61934e-06	2.6178e-06	2.6203e-06	2.61932e-06	1.30969e-05	427
hsa.miR.522.3p/hsa.miR.423.5p	2.61885e-06	2.61894e-06	2.61946e-06	2.62028e-06	2.61945e-06	1.3097e-05	428
hsa.miR.512.3p/hsa.let.7b.5p	2.61779e-06	2.61859e-06	2.62143e-06	2.6197e-06	2.61947e-06	1.3097e-05	429
hsa.miR.516a.5p/hsa.miR.500b.3p	2.61798e-06	2.61859e-06	2.62085e-06	2.6207e-06	2.61889e-06	1.3097e-05	430
hsa.miR.369.3p/hsa.miR.6721.5p	2.61706e-06	2.61718e-06	2.6179e-06	2.6248e-06	2.62018e-06	1.30971e-05	431
hsa.miR.1323/hsa.miR.4306	2.61882e-06	2.61894e-06	2.61956e-06	2.62123e-06	2.61863e-06	1.30972e-05	432
hsa.miR.195.3p/hsa.miR.1180.3p	2.61825e-06	2.61787e-06	2.61704e-06	2.62303e-06	2.62109e-06	1.30973e-05	433
hsa.miR.331.5p/hsa.miR.3163	2.61837e-06	2.61859e-06	2.61923e-06	2.62202e-06	2.6191e-06	1.30973e-05	434
hsa.miR.195.5p/hsa.miR.4732.5p	2.61672e-06	2.61689e-06	2.61792e-06	2.62522e-06	2.62061e-06	1.30974e-05	435
hsa.miR.361.5p/hsa.miR.92b.3p	2.61906e-06	2.61825e-06	2.61644e-06	2.61944e-06	2.62419e-06	1.30974e-05	436
hsa.miR.132.3p/hsa.miR.7976	2.61808e-06	2.61825e-06	2.61886e-06	2.62301e-06	2.61932e-06	1.30975e-05	437
hsa.miR.1323/hsa.miR.486.3p	2.61938e-06	2.61934e-06	2.61958e-06	2.61973e-06	2.6195e-06	1.30975e-05	438
hsa.let.7g.5p/hsa.let.7b.5p	2.62063e-06	2.61934e-06	2.61715e-06	2.62176e-06	2.61866e-06	1.30975e-05	439
hsa.miR.518e.5p.hsa.miR.519a.5p.hsa.miR.519b.5p.hsa.miR.519c.5p.hsa.miR.522.5p.hsa.miR.523.5p/hsa.miR.342.5p	2.61785e-06	2.61859e-06	2.62124e-06	2.62065e-06	2.61923e-06	1.30976e-05	440
hsa.miR.518e.5p.hsa.miR.519a.5p.hsa.miR.519b.5p.hsa.miR.519c.5p.hsa.miR.522.5p.hsa.miR.523.5p/hsa.miR.182.5p	2.61836e-06	2.61718e-06	2.61498e-06	2.62602e-06	2.62112e-06	1.30977e-05	441
hsa.miR.512.3p/hsa.miR.15b.5p	2.61755e-06	2.61787e-06	2.61884e-06	2.62156e-06	2.6219e-06	1.30977e-05	442
hsa.miR.200c.3p/hsa.miR.423.5p	2.61841e-06	2.61859e-06	2.61906e-06	2.62245e-06	2.61933e-06	1.30978e-05	443
hsa.miR.361.5p/hsa.miR.320c	2.61838e-06	2.61825e-06	2.61776e-06	2.62213e-06	2.62135e-06	1.30979e-05	444
hsa.miR.518e.5p.hsa.miR.519a.5p.hsa.miR.519b.5p.hsa.miR.519c.5p.hsa.miR.522.5p.hsa.miR.523.5p/hsa.miR.1180.3p	2.61783e-06	2.61718e-06	2.61582e-06	2.62549e-06	2.62164e-06	1.3098e-05	445
hsa.miR.22.3p/hsa.miR.363.3p	2.61878e-06	2.61934e-06	2.62159e-06	2.62045e-06	2.61781e-06	1.3098e-05	446
hsa.miR.518e.5p.hsa.miR.519a.5p.hsa.miR.519b.5p.hsa.miR.519c.5p.hsa.miR.522.5p.hsa.miR.523.5p/hsa.miR.548av.3p	2.61979e-06	2.61977e-06	2.62018e-06	2.61985e-06	2.61849e-06	1.30981e-05	447
hsa.miR.7850.5p/hsa.miR.3163	2.61821e-06	2.61894e-06	2.62185e-06	2.62101e-06	2.61821e-06	1.30982e-05	448
hsa.miR.361.5p/hsa.miR.766.5p	2.61917e-06	2.61934e-06	2.62024e-06	2.62131e-06	2.6183e-06	1.30984e-05	449
hsa.miR.424.5p/hsa.miR.3163	2.62003e-06	2.61934e-06	2.618e-06	2.61976e-06	2.62134e-06	1.30985e-05	450
hsa.miR.512.3p/hsa.miR.454.5p	2.61579e-06	2.61584e-06	2.61622e-06	2.62797e-06	2.62265e-06	1.30985e-05	451
hsa.miR.522.3p/hsa.miR.4306	2.6207e-06	2.62026e-06	2.61976e-06	2.62005e-06	2.61774e-06	1.30985e-05	452
hsa.miR.518e.5p.hsa.miR.519a.5p.hsa.miR.519b.5p.hsa.miR.519c.5p.hsa.miR.522.5p.hsa.miR.523.5p/hsa.miR.484	2.61877e-06	2.61894e-06	2.61976e-06	2.62162e-06	2.61952e-06	1.30986e-05	453
hsa.miR.516a.5p/hsa.miR.877.5p	2.61749e-06	2.61753e-06	2.61768e-06	2.62544e-06	2.62051e-06	1.30987e-05	454
hsa.miR.369.3p/hsa.miR.5009.5p	2.6188e-06	2.61859e-06	2.61808e-06	2.62325e-06	2.61994e-06	1.30987e-05	455
hsa.miR.335.5p/hsa.miR.7976	2.61923e-06	2.61689e-06	2.6144e-06	2.62448e-06	2.62367e-06	1.30987e-05	456
hsa.miR.361.5p/hsa.miR.501.3p	2.61814e-06	2.61787e-06	2.61733e-06	2.6202e-06	2.62529e-06	1.30988e-05	457
hsa.miR.512.3p/hsa.miR.4429	2.61836e-06	2.61894e-06	2.62112e-06	2.6212e-06	2.61922e-06	1.30988e-05	458
hsa.miR.512.3p/hsa.miR.3691.5p	2.61888e-06	2.61934e-06	2.62113e-06	2.62018e-06	2.61934e-06	1.30989e-05	459
hsa.miR.512.3p/hsa.miR.486.3p	2.61738e-06	2.61787e-06	2.61967e-06	2.62219e-06	2.6218e-06	1.30989e-05	460
hsa.miR.589.5p/hsa.miR.7976	2.61739e-06	2.61718e-06	2.61697e-06	2.62507e-06	2.62241e-06	1.3099e-05	461
hsa.miR.1323/hsa.miR.1224.5p	2.6197e-06	2.61977e-06	2.62041e-06	2.62011e-06	2.61919e-06	1.30992e-05	462
hsa.miR.369.3p/hsa.miR.1180.3p	2.6192e-06	2.61934e-06	2.62013e-06	2.62191e-06	2.61862e-06	1.30992e-05	463
hsa.miR.518d.5p.hsa.miR.520c.5p.hsa.miR.526a/hsa.miR.204.3p	2.6203e-06	2.61977e-06	2.61887e-06	2.62078e-06	2.61956e-06	1.30993e-05	464
hsa.miR.361.5p/hsa.miR.32.5p	2.6189e-06	2.61934e-06	2.621e-06	2.62075e-06	2.6193e-06	1.30993e-05	465
hsa.miR.382.5p/hsa.let.7b.5p	2.61862e-06	2.61859e-06	2.61848e-06	2.62359e-06	2.62006e-06	1.30993e-05	466
hsa.miR.30a.5p/hsa.miR.92a.3p	2.61774e-06	2.61787e-06	2.61819e-06	2.62447e-06	2.62107e-06	1.30993e-05	467
hsa.miR.1323/hsa.miR.2110	2.61823e-06	2.61894e-06	2.62164e-06	2.62052e-06	2.62013e-06	1.30995e-05	468
hsa.miR.512.3p/hsa.miR.1224.5p	2.61972e-06	2.61977e-06	2.62034e-06	2.62069e-06	2.61899e-06	1.30995e-05	469
hsa.miR.17.5p/hsa.miR.7976	2.61914e-06	2.61825e-06	2.61635e-06	2.62385e-06	2.62195e-06	1.30995e-05	470
hsa.miR.221.3p/hsa.miR.423.5p	2.62e-06	2.61934e-06	2.61806e-06	2.62293e-06	2.61921e-06	1.30995e-05	471
hsa.miR.361.5p/hsa.miR.320b	2.62018e-06	2.62026e-06	2.62102e-06	2.61881e-06	2.61928e-06	1.30996e-05	472
hsa.miR.146a.5p/hsa.miR.7976	2.61883e-06	2.61859e-06	2.61797e-06	2.62332e-06	2.62095e-06	1.30997e-05	473
hsa.miR.517a.3p.hsa.miR.517b.3p/hsa.miR.4306	2.62006e-06	2.61977e-06	2.61954e-06	2.62161e-06	2.61868e-06	1.30997e-05	474
hsa.let.7a.5p/hsa.miR.363.3p	2.61682e-06	2.61718e-06	2.61899e-06	2.62389e-06	2.62279e-06	1.30997e-05	475
hsa.miR.512.3p/hsa.miR.320b	2.61853e-06	2.61934e-06	2.62239e-06	2.6195e-06	2.61995e-06	1.30997e-05	476
hsa.miR.24.1.5p/hsa.miR.4732.5p	2.61724e-06	2.61718e-06	2.61729e-06	2.62672e-06	2.6213e-06	1.30997e-05	477
hsa.miR.1323/hsa.miR.92b.3p	2.6193e-06	2.61859e-06	2.61708e-06	2.62159e-06	2.62319e-06	1.30997e-05	478
hsa.miR.190a.5p/hsa.miR.4732.5p	2.61503e-06	2.61509e-06	2.61567e-06	2.6302e-06	2.6238e-06	1.30998e-05	479
hsa.miR.28.3p/hsa.miR.423.5p	2.61814e-06	2.61825e-06	2.61842e-06	2.62471e-06	2.62031e-06	1.30998e-05	480
hsa.miR.512.3p/hsa.miR.548av.3p	2.61866e-06	2.61894e-06	2.62017e-06	2.62103e-06	2.62107e-06	1.30999e-05	481
hsa.miR.516b.5p/hsa.miR.363.3p	2.61871e-06	2.61894e-06	2.62e-06	2.62274e-06	2.61954e-06	1.30999e-05	482
hsa.miR.1323/hsa.miR.484	2.61959e-06	2.61977e-06	2.6207e-06	2.61997e-06	2.61992e-06	1.30999e-05	483
hsa.miR.576.3p/hsa.miR.423.5p	2.61856e-06	2.61934e-06	2.62226e-06	2.62128e-06	2.61853e-06	1.31e-05	484
hsa.miR.195.3p/hsa.miR.766.5p	2.61745e-06	2.61787e-06	2.61924e-06	2.62504e-06	2.62039e-06	1.31e-05	485
hsa.miR.516a.5p/hsa.miR.543	2.61804e-06	2.61753e-06	2.61657e-06	2.62535e-06	2.62253e-06	1.31e-05	486
hsa.miR.518f.5p/hsa.miR.766.5p	2.62131e-06	2.62026e-06	2.6184e-06	2.6214e-06	2.61866e-06	1.31e-05	487
hsa.miR.424.5p/hsa.miR.204.3p	2.61863e-06	2.61934e-06	2.62218e-06	2.62024e-06	2.61966e-06	1.31e-05	488
hsa.miR.493.5p/hsa.miR.3691.5p	2.61829e-06	2.61894e-06	2.62138e-06	2.6221e-06	2.61936e-06	1.31001e-05	489
hsa.miR.518e.5p.hsa.miR.519a.5p.hsa.miR.519b.5p.hsa.miR.519c.5p.hsa.miR.522.5p.hsa.miR.523.5p/hsa.miR.92a.3p	2.61954e-06	2.61977e-06	2.62094e-06	2.62094e-06	2.61904e-06	1.31002e-05	490
hsa.miR.526b.5p/hsa.miR.204.3p	2.62015e-06	2.61977e-06	2.61922e-06	2.62125e-06	2.62007e-06	1.31005e-05	491
hsa.miR.518e.5p.hsa.miR.519a.5p.hsa.miR.519b.5p.hsa.miR.519c.5p.hsa.miR.522.5p.hsa.miR.523.5p/hsa.miR.1224.5p	2.6203e-06	2.62083e-06	2.62269e-06	2.6193e-06	2.61749e-06	1.31006e-05	492
hsa.miR.518e.5p.hsa.miR.519a.5p.hsa.miR.519b.5p.hsa.miR.519c.5p.hsa.miR.522.5p.hsa.miR.523.5p/hsa.miR.16.2.3p	2.61884e-06	2.61934e-06	2.62132e-06	2.62109e-06	2.6201e-06	1.31007e-05	493
hsa.miR.361.5p/hsa.miR.142.3p	2.61982e-06	2.62026e-06	2.62201e-06	2.61993e-06	2.61892e-06	1.31009e-05	494
hsa.miR.29a.3p/hsa.let.7b.5p	2.61973e-06	2.61934e-06	2.6186e-06	2.62354e-06	2.61976e-06	1.3101e-05	495
hsa.miR.517a.3p.hsa.miR.517b.3p/hsa.miR.766.5p	2.62068e-06	2.62026e-06	2.6198e-06	2.62149e-06	2.61873e-06	1.3101e-05	496
hsa.miR.369.3p/hsa.miR.423.5p	2.61859e-06	2.61894e-06	2.62026e-06	2.62361e-06	2.61958e-06	1.3101e-05	497
hsa.miR.195.3p/hsa.miR.375	2.61797e-06	2.61859e-06	2.62087e-06	2.62208e-06	2.62148e-06	1.3101e-05	498
hsa.miR.361.5p/hsa.miR.186.5p	2.61768e-06	2.61825e-06	2.62009e-06	2.62059e-06	2.6244e-06	1.3101e-05	499
hsa.miR.99b.5p/hsa.let.7b.5p	2.61843e-06	2.61894e-06	2.62083e-06	2.62198e-06	2.62103e-06	1.31012e-05	500
hsa.miR.185.5p/hsa.miR.363.3p	2.61963e-06	2.61977e-06	2.62056e-06	2.62123e-06	2.62015e-06	1.31013e-05	501
hsa.miR.424.5p/hsa.miR.144.3p	2.61922e-06	2.61977e-06	2.62205e-06	2.62021e-06	2.62013e-06	1.31014e-05	502
hsa.miR.10b.5p/hsa.miR.363.3p	2.61952e-06	2.61934e-06	2.61914e-06	2.62362e-06	2.6198e-06	1.31014e-05	503
hsa.miR.371a.5p/hsa.miR.6741.5p	2.61905e-06	2.61977e-06	2.62261e-06	2.62151e-06	2.61848e-06	1.31014e-05	504
hsa.miR.516a.5p/hsa.miR.4446.3p	2.61806e-06	2.61825e-06	2.61891e-06	2.62553e-06	2.62068e-06	1.31014e-05	505
hsa.miR.516a.5p/hsa.miR.93.5p	2.6196e-06	2.61977e-06	2.62069e-06	2.62126e-06	2.62014e-06	1.31015e-05	506
hsa.miR.361.5p/hsa.miR.183.5p	2.61846e-06	2.61894e-06	2.62068e-06	2.62184e-06	2.62159e-06	1.31015e-05	507
hsa.miR.516b.5p/hsa.miR.3158.3p	2.6164e-06	2.6156e-06	2.6144e-06	2.62979e-06	2.62532e-06	1.31015e-05	508
hsa.miR.424.5p/hsa.miR.3158.3p	2.6196e-06	2.62026e-06	2.62274e-06	2.61968e-06	2.61936e-06	1.31016e-05	509
hsa.miR.512.3p/hsa.miR.5010.5p	2.61932e-06	2.62026e-06	2.62387e-06	2.61975e-06	2.61845e-06	1.31017e-05	510
hsa.miR.516a.5p/hsa.let.7a.3p	2.61887e-06	2.61934e-06	2.62114e-06	2.62211e-06	2.62019e-06	1.31017e-05	511
hsa.miR.361.5p/hsa.miR.486.5p	2.61815e-06	2.61825e-06	2.61841e-06	2.62114e-06	2.62575e-06	1.31017e-05	512
hsa.miR.516a.5p/hsa.miR.185.3p	2.61759e-06	2.61787e-06	2.61869e-06	2.62646e-06	2.6211e-06	1.31017e-05	513
hsa.miR.193b.5p/hsa.miR.7976	2.61718e-06	2.6167e-06	2.61548e-06	2.62829e-06	2.62413e-06	1.31018e-05	514
hsa.miR.193a.5p/hsa.miR.3158.3p	2.61995e-06	2.62026e-06	2.62154e-06	2.62153e-06	2.61851e-06	1.31018e-05	515
hsa.miR.516a.5p/hsa.miR.6721.5p	2.61735e-06	2.61753e-06	2.61822e-06	2.62657e-06	2.62219e-06	1.31019e-05	516
hsa.miR.195.3p/hsa.miR.877.5p	2.61801e-06	2.61859e-06	2.62082e-06	2.62459e-06	2.62e-06	1.3102e-05	517
hsa.miR.550a.3.5p/hsa.miR.1224.5p	2.61803e-06	2.61825e-06	2.61893e-06	2.62592e-06	2.62088e-06	1.3102e-05	518
hsa.miR.132.3p/hsa.miR.1224.5p	2.62275e-06	2.62202e-06	2.62107e-06	2.61923e-06	2.61698e-06	1.3102e-05	519
hsa.miR.518f.5p/hsa.miR.144.3p	2.61725e-06	2.61718e-06	2.61726e-06	2.62629e-06	2.62417e-06	1.31022e-05	520
hsa.miR.361.5p/hsa.miR.106b.3p	2.61832e-06	2.61859e-06	2.61953e-06	2.62087e-06	2.62485e-06	1.31022e-05	521
hsa.miR.10a.3p/hsa.miR.3163	2.61921e-06	2.61934e-06	2.62012e-06	2.62374e-06	2.61978e-06	1.31022e-05	522
hsa.let.7g.5p/hsa.miR.3158.3p	2.61831e-06	2.61859e-06	2.61961e-06	2.6251e-06	2.6207e-06	1.31023e-05	523
hsa.miR.125b.5p/hsa.miR.7976	2.62022e-06	2.62026e-06	2.62089e-06	2.62138e-06	2.61965e-06	1.31024e-05	524
hsa.miR.516a.5p/hsa.miR.143.3p	2.61912e-06	2.61977e-06	2.6223e-06	2.62079e-06	2.62046e-06	1.31024e-05	525
hsa.miR.34c.5p/hsa.miR.4732.5p	2.61501e-06	2.61526e-06	2.61683e-06	2.63077e-06	2.62459e-06	1.31025e-05	526
hsa.miR.26b.5p/hsa.miR.363.3p	2.61801e-06	2.61825e-06	2.619e-06	2.62555e-06	2.62166e-06	1.31025e-05	527
hsa.miR.369.3p/hsa.miR.1227.3p	2.6193e-06	2.61977e-06	2.6216e-06	2.62229e-06	2.61964e-06	1.31026e-05	528
hsa.miR.518f.5p/hsa.miR.423.5p	2.6173e-06	2.61718e-06	2.61713e-06	2.62745e-06	2.62354e-06	1.31026e-05	529
hsa.miR.517a.3p.hsa.miR.517b.3p/hsa.miR.4732.5p	2.61467e-06	2.61485e-06	2.61606e-06	2.63168e-06	2.62537e-06	1.31026e-05	530
hsa.miR.195.3p/hsa.miR.1227.3p	2.62096e-06	2.62142e-06	2.62304e-06	2.61834e-06	2.61888e-06	1.31026e-05	531
hsa.miR.518e.5p.hsa.miR.519a.5p.hsa.miR.519b.5p.hsa.miR.519c.5p.hsa.miR.522.5p.hsa.miR.523.5p/hsa.miR.409.3p	2.6195e-06	2.61934e-06	2.6192e-06	2.6231e-06	2.62162e-06	1.31028e-05	532
hsa.miR.524.5p/hsa.miR.1224.5p	2.61886e-06	2.61859e-06	2.61785e-06	2.62648e-06	2.62108e-06	1.31029e-05	533
hsa.miR.1323/hsa.miR.342.5p	2.61847e-06	2.61894e-06	2.62068e-06	2.62208e-06	2.62271e-06	1.31029e-05	534
hsa.miR.452.5p/hsa.miR.1224.5p	2.62147e-06	2.62142e-06	2.62169e-06	2.62022e-06	2.6181e-06	1.31029e-05	535
hsa.miR.34c.5p/hsa.miR.1224.5p	2.61923e-06	2.61859e-06	2.61723e-06	2.62643e-06	2.62144e-06	1.31029e-05	536
hsa.miR.758.3p/hsa.miR.4732.5p	2.6171e-06	2.61718e-06	2.61763e-06	2.62787e-06	2.62327e-06	1.31031e-05	537
hsa.miR.516a.5p/hsa.miR.206	2.61762e-06	2.61825e-06	2.6203e-06	2.626e-06	2.6209e-06	1.31031e-05	538
hsa.miR.361.5p/hsa.miR.486.3p	2.61884e-06	2.61894e-06	2.61949e-06	2.62152e-06	2.62429e-06	1.31031e-05	539
hsa.miR.6815.5p/hsa.miR.4306	2.61825e-06	2.61894e-06	2.62156e-06	2.62398e-06	2.62045e-06	1.31032e-05	540
hsa.miR.452.5p/hsa.miR.144.3p	2.61866e-06	2.61825e-06	2.61734e-06	2.62498e-06	2.62401e-06	1.31032e-05	541
hsa.miR.193a.5p/hsa.miR.320b	2.61816e-06	2.61787e-06	2.61725e-06	2.62751e-06	2.62261e-06	1.31034e-05	542
hsa.miR.199a.3p.hsa.miR.199b.3p/hsa.miR.7976	2.6217e-06	2.62026e-06	2.61782e-06	2.62203e-06	2.62163e-06	1.31034e-05	543
hsa.miR.516a.5p/hsa.miR.199a.5p	2.62062e-06	2.61934e-06	2.61716e-06	2.62272e-06	2.62365e-06	1.31035e-05	544
hsa.miR.361.5p/hsa.miR.375	2.61818e-06	2.61894e-06	2.6219e-06	2.62133e-06	2.62324e-06	1.31036e-05	545
hsa.miR.200c.3p/hsa.miR.3163	2.62041e-06	2.61934e-06	2.6175e-06	2.62101e-06	2.6254e-06	1.31037e-05	546
hsa.miR.369.3p/hsa.miR.766.5p	2.61868e-06	2.61894e-06	2.62015e-06	2.62545e-06	2.6206e-06	1.31038e-05	547
hsa.miR.512.3p/hsa.miR.6509.5p	2.61873e-06	2.61894e-06	2.61993e-06	2.62343e-06	2.62281e-06	1.31038e-05	548
hsa.miR.516a.5p/hsa.miR.432.5p	2.62049e-06	2.61859e-06	2.61536e-06	2.62468e-06	2.62486e-06	1.3104e-05	549
hsa.miR.331.5p/hsa.miR.6741.5p	2.62164e-06	2.62142e-06	2.62128e-06	2.62093e-06	2.61882e-06	1.31041e-05	550
hsa.miR.100.5p/hsa.miR.7976	2.62054e-06	2.62026e-06	2.62007e-06	2.62248e-06	2.62079e-06	1.31041e-05	551
hsa.miR.369.3p/hsa.miR.215.5p	2.62273e-06	2.62142e-06	2.61928e-06	2.62204e-06	2.61873e-06	1.31042e-05	552
hsa.miR.1323/hsa.miR.92a.3p	2.61989e-06	2.62083e-06	2.62406e-06	2.61971e-06	2.6197e-06	1.31042e-05	553
hsa.miR.1323/hsa.miR.320a	2.61937e-06	2.61977e-06	2.6214e-06	2.6201e-06	2.62358e-06	1.31042e-05	554
hsa.miR.452.5p/hsa.miR.877.5p	2.6208e-06	2.62026e-06	2.6194e-06	2.62402e-06	2.61982e-06	1.31043e-05	555
hsa.miR.361.5p/hsa.miR.6721.5p	2.61913e-06	2.61934e-06	2.62031e-06	2.62486e-06	2.62067e-06	1.31043e-05	556
hsa.let.7g.5p/hsa.miR.532.5p	2.62125e-06	2.62026e-06	2.61849e-06	2.62375e-06	2.62057e-06	1.31043e-05	557
hsa.miR.518f.5p/hsa.miR.1224.5p	2.62344e-06	2.62268e-06	2.62139e-06	2.61947e-06	2.61741e-06	1.31044e-05	558
hsa.miR.1323/hsa.miR.4732.5p	2.61416e-06	2.61418e-06	2.6144e-06	2.63435e-06	2.62731e-06	1.31044e-05	559
hsa.miR.34c.5p/hsa.miR.7976	2.61734e-06	2.61718e-06	2.61709e-06	2.62945e-06	2.62337e-06	1.31044e-05	560
hsa.miR.516a.5p/hsa.miR.664a.5p	2.62004e-06	2.62083e-06	2.62363e-06	2.62046e-06	2.61952e-06	1.31045e-05	561
hsa.miR.200c.3p/hsa.miR.7976	2.62005e-06	2.61977e-06	2.61956e-06	2.62349e-06	2.62173e-06	1.31046e-05	562
hsa.miR.516a.5p/hsa.miR.1273h.3p	2.6165e-06	2.61689e-06	2.61902e-06	2.62918e-06	2.62303e-06	1.31046e-05	563
hsa.miR.195.3p/hsa.miR.6842.3p	2.61834e-06	2.61894e-06	2.62127e-06	2.62298e-06	2.62321e-06	1.31047e-05	564
hsa.miR.512.3p/hsa.miR.451a	2.61803e-06	2.61859e-06	2.62075e-06	2.62244e-06	2.62492e-06	1.31047e-05	565
hsa.miR.195.3p/hsa.let.7e.5p	2.61982e-06	2.62083e-06	2.62439e-06	2.62059e-06	2.61918e-06	1.31048e-05	566
hsa.miR.518e.5p.hsa.miR.519a.5p.hsa.miR.519b.5p.hsa.miR.519c.5p.hsa.miR.522.5p.hsa.miR.523.5p/hsa.miR.532.5p	2.62072e-06	2.62083e-06	2.6215e-06	2.62213e-06	2.61967e-06	1.31048e-05	567
hsa.miR.516a.5p/hsa.miR.4485.3p	2.62e-06	2.62083e-06	2.62369e-06	2.62048e-06	2.61999e-06	1.3105e-05	568
hsa.miR.487b.3p/hsa.miR.4732.5p	2.61827e-06	2.61825e-06	2.61813e-06	2.62793e-06	2.62248e-06	1.3105e-05	569
hsa.miR.30a.5p/hsa.miR.484	2.61658e-06	2.6167e-06	2.61735e-06	2.6303e-06	2.62412e-06	1.31051e-05	570
hsa.miR.512.3p/hsa.miR.4732.5p	2.61432e-06	2.61438e-06	2.61487e-06	2.63452e-06	2.62706e-06	1.31051e-05	571
hsa.miR.324.3p/hsa.miR.1224.5p	2.62025e-06	2.62083e-06	2.62285e-06	2.62217e-06	2.61906e-06	1.31052e-05	572
hsa.miR.512.3p/hsa.miR.6741.5p	2.62177e-06	2.62083e-06	2.61923e-06	2.62118e-06	2.62215e-06	1.31052e-05	573
hsa.miR.516a.5p/hsa.miR.126.5p	2.61974e-06	2.61825e-06	2.61542e-06	2.62494e-06	2.62683e-06	1.31052e-05	574
hsa.miR.195.3p/hsa.miR.363.3p	2.61909e-06	2.61977e-06	2.62248e-06	2.6223e-06	2.62155e-06	1.31052e-05	575
hsa.miR.512.3p/hsa.miR.184	2.62034e-06	2.61894e-06	2.61651e-06	2.62726e-06	2.62217e-06	1.31052e-05	576
hsa.miR.522.3p/hsa.miR.144.3p	2.62153e-06	2.62142e-06	2.62153e-06	2.62013e-06	2.62066e-06	1.31053e-05	577
hsa.miR.191.5p/hsa.miR.423.5p	2.62279e-06	2.62142e-06	2.61912e-06	2.62283e-06	2.61916e-06	1.31053e-05	578
hsa.miR.512.3p/hsa.miR.484	2.61904e-06	2.61977e-06	2.62263e-06	2.62216e-06	2.6218e-06	1.31054e-05	579
hsa.miR.518e.5p.hsa.miR.519a.5p.hsa.miR.519b.5p.hsa.miR.519c.5p.hsa.miR.522.5p.hsa.miR.523.5p/hsa.miR.25.3p	2.62108e-06	2.62083e-06	2.6207e-06	2.62262e-06	2.62022e-06	1.31055e-05	580
hsa.miR.516a.5p/hsa.miR.671.3p	2.61965e-06	2.61977e-06	2.62052e-06	2.62487e-06	2.62069e-06	1.31055e-05	581
hsa.miR.30a.5p/hsa.miR.486.5p	2.62007e-06	2.62083e-06	2.62356e-06	2.62192e-06	2.61923e-06	1.31056e-05	582
hsa.miR.450a.5p/hsa.miR.1224.5p	2.61824e-06	2.61894e-06	2.62164e-06	2.62336e-06	2.62345e-06	1.31056e-05	583
hsa.miR.361.5p/hsa.miR.877.5p	2.62101e-06	2.62083e-06	2.62086e-06	2.62349e-06	2.61946e-06	1.31057e-05	584
hsa.miR.181a.5p/hsa.miR.363.3p	2.61833e-06	2.61894e-06	2.62129e-06	2.62601e-06	2.62112e-06	1.31057e-05	585
hsa.let.7g.5p/hsa.miR.486.3p	2.6211e-06	2.62083e-06	2.62062e-06	2.62329e-06	2.61984e-06	1.31057e-05	586
hsa.miR.331.5p/hsa.miR.92b.5p	2.61899e-06	2.61934e-06	2.62077e-06	2.62588e-06	2.62076e-06	1.31057e-05	587
hsa.miR.1250.5p/hsa.miR.4732.5p	2.61676e-06	2.61718e-06	2.61925e-06	2.62948e-06	2.62327e-06	1.31059e-05	588
hsa.miR.518e.5p.hsa.miR.519a.5p.hsa.miR.519b.5p.hsa.miR.519c.5p.hsa.miR.522.5p.hsa.miR.523.5p/hsa.miR.423.3p	2.61976e-06	2.62026e-06	2.62224e-06	2.62327e-06	2.62049e-06	1.3106e-05	589
hsa.miR.371a.5p/hsa.miR.4732.5p	2.61581e-06	2.61584e-06	2.61603e-06	2.63299e-06	2.62537e-06	1.3106e-05	590
hsa.miR.516a.5p/hsa.miR.200b.5p	2.62033e-06	2.62083e-06	2.62266e-06	2.62271e-06	2.61961e-06	1.31061e-05	591
hsa.miR.516a.5p/hsa.miR.30a.3p	2.61827e-06	2.61753e-06	2.61593e-06	2.6278e-06	2.62666e-06	1.31062e-05	592
hsa.miR.516a.5p/hsa.miR.27b.3p	2.6205e-06	2.62083e-06	2.62208e-06	2.62173e-06	2.62109e-06	1.31062e-05	593
hsa.miR.369.3p/hsa.miR.144.3p	2.62291e-06	2.62268e-06	2.62281e-06	2.62025e-06	2.6176e-06	1.31062e-05	594
hsa.mir.320b.2/hsa.miR.1224.5p	2.6214e-06	2.62026e-06	2.61835e-06	2.62501e-06	2.62127e-06	1.31063e-05	595
hsa.miR.361.5p/hsa.miR.19a.3p	2.61778e-06	2.61825e-06	2.61969e-06	2.62604e-06	2.62456e-06	1.31063e-05	596
hsa.miR.516a.5p/hsa.miR.17.5p	2.62052e-06	2.62026e-06	2.62011e-06	2.62228e-06	2.62325e-06	1.31064e-05	597
hsa.miR.503.5p/hsa.miR.7976	2.61906e-06	2.61894e-06	2.61878e-06	2.62703e-06	2.62263e-06	1.31064e-05	598
hsa.miR.516a.5p/hsa.miR.339.3p	2.61956e-06	2.61894e-06	2.61762e-06	2.6271e-06	2.62323e-06	1.31064e-05	599
hsa.miR.361.5p/hsa.miR.206	2.61902e-06	2.61894e-06	2.61886e-06	2.62751e-06	2.62213e-06	1.31065e-05	600
hsa.miR.181c.3p/hsa.miR.7976	2.61936e-06	2.61825e-06	2.61591e-06	2.62766e-06	2.6253e-06	1.31065e-05	601
hsa.miR.30a.5p/hsa.miR.7976	2.6216e-06	2.62083e-06	2.6196e-06	2.62354e-06	2.62092e-06	1.31065e-05	602
hsa.miR.517a.3p.hsa.miR.517b.3p/hsa.miR.142.3p	2.62251e-06	2.62026e-06	2.61701e-06	2.62171e-06	2.62505e-06	1.31065e-05	603
hsa.miR.26b.5p/hsa.miR.423.5p	2.62169e-06	2.62083e-06	2.61938e-06	2.6246e-06	2.62009e-06	1.31066e-05	604
hsa.miR.512.3p/hsa.miR.106b.5p	2.61756e-06	2.61825e-06	2.62048e-06	2.62622e-06	2.62422e-06	1.31067e-05	605
hsa.miR.27b.3p/hsa.miR.144.3p	2.62075e-06	2.62083e-06	2.62135e-06	2.62347e-06	2.62033e-06	1.31067e-05	606
hsa.miR.139.5p/hsa.let.7b.5p	2.6206e-06	2.62026e-06	2.61998e-06	2.62195e-06	2.62396e-06	1.31067e-05	607
hsa.miR.221.3p/hsa.miR.7976	2.62129e-06	2.62083e-06	2.62009e-06	2.62289e-06	2.62165e-06	1.31068e-05	608
hsa.miR.361.5p/hsa.miR.25.3p	2.61795e-06	2.61787e-06	2.61775e-06	2.62311e-06	2.6301e-06	1.31068e-05	609
hsa.miR.34c.5p/hsa.miR.3691.5p	2.6191e-06	2.61859e-06	2.61749e-06	2.62709e-06	2.62451e-06	1.31068e-05	610
hsa.miR.522.3p/hsa.miR.363.3p	2.62095e-06	2.62026e-06	2.61907e-06	2.62221e-06	2.62436e-06	1.31069e-05	611
hsa.miR.522.3p/hsa.miR.342.5p	2.62235e-06	2.62142e-06	2.61989e-06	2.62136e-06	2.62184e-06	1.31069e-05	612
hsa.miR.424.5p/hsa.miR.6509.5p	2.62023e-06	2.62026e-06	2.62085e-06	2.62324e-06	2.62232e-06	1.31069e-05	613
hsa.miR.24.1.5p/hsa.miR.3163	2.61991e-06	2.62083e-06	2.62402e-06	2.62191e-06	2.62024e-06	1.31069e-05	614
hsa.miR.518f.5p/hsa.miR.4732.5p	2.61527e-06	2.61509e-06	2.61472e-06	2.63477e-06	2.62711e-06	1.3107e-05	615
hsa.miR.512.3p/hsa.miR.182.5p	2.61839e-06	2.61894e-06	2.62103e-06	2.62513e-06	2.6235e-06	1.3107e-05	616
hsa.miR.512.3p/hsa.miR.486.5p	2.61896e-06	2.61977e-06	2.62302e-06	2.62199e-06	2.62329e-06	1.3107e-05	617
hsa.miR.34c.5p/hsa.miR.423.5p	2.61777e-06	2.61859e-06	2.62147e-06	2.62724e-06	2.62197e-06	1.3107e-05	618
hsa.miR.200c.3p/hsa.miR.32.5p	2.61775e-06	2.61787e-06	2.61817e-06	2.62995e-06	2.62353e-06	1.31073e-05	619
hsa.miR.526b.5p/hsa.miR.1180.3p	2.61947e-06	2.62026e-06	2.62329e-06	2.62391e-06	2.62043e-06	1.31074e-05	620
hsa.miR.125a.5p/hsa.miR.7976	2.61933e-06	2.61934e-06	2.61973e-06	2.62645e-06	2.62268e-06	1.31075e-05	621
hsa.miR.512.3p/hsa.miR.16.2.3p	2.61893e-06	2.61977e-06	2.6231e-06	2.62284e-06	2.62302e-06	1.31076e-05	622
hsa.let.7a.5p/hsa.let.7b.5p	2.61962e-06	2.62026e-06	2.62265e-06	2.62134e-06	2.62385e-06	1.31077e-05	623
hsa.miR.424.5p/hsa.miR.766.5p	2.62205e-06	2.62026e-06	2.61754e-06	2.62642e-06	2.62147e-06	1.31077e-05	624
hsa.miR.382.5p/hsa.miR.1224.5p	2.61986e-06	2.62026e-06	2.6218e-06	2.62442e-06	2.6214e-06	1.31077e-05	625
hsa.miR.1323/hsa.miR.766.5p	2.62097e-06	2.62083e-06	2.6209e-06	2.6248e-06	2.62026e-06	1.31078e-05	626
hsa.miR.522.3p/hsa.miR.1224.5p	2.62319e-06	2.62268e-06	2.62211e-06	2.62014e-06	2.61981e-06	1.31079e-05	627
hsa.miR.361.5p/hsa.miR.484	2.61907e-06	2.61977e-06	2.6225e-06	2.62233e-06	2.6243e-06	1.3108e-05	628
hsa.miR.518e.5p.hsa.miR.519a.5p.hsa.miR.519b.5p.hsa.miR.519c.5p.hsa.miR.522.5p.hsa.miR.523.5p/hsa.miR.142.3p	2.62222e-06	2.62083e-06	2.61845e-06	2.62345e-06	2.62314e-06	1.31081e-05	629
hsa.let.7f.5p/hsa.miR.486.3p	2.62137e-06	2.62142e-06	2.62188e-06	2.62305e-06	2.62039e-06	1.31081e-05	630
hsa.miR.516a.5p/hsa.miR.939.5p	2.62043e-06	2.61977e-06	2.61861e-06	2.62564e-06	2.62369e-06	1.31081e-05	631
hsa.miR.369.3p/hsa.miR.363.3p	2.62162e-06	2.62202e-06	2.6236e-06	2.62218e-06	2.61877e-06	1.31082e-05	632
hsa.miR.516a.5p/hsa.miR.4443	2.61725e-06	2.61718e-06	2.61727e-06	2.63177e-06	2.62473e-06	1.31082e-05	633
hsa.miR.1323/hsa.miR.4429	2.61927e-06	2.62026e-06	2.62411e-06	2.62303e-06	2.62152e-06	1.31082e-05	634
hsa.miR.30a.3p/hsa.miR.7976	2.62002e-06	2.61934e-06	2.61803e-06	2.62759e-06	2.62338e-06	1.31084e-05	635
hsa.miR.516a.5p/hsa.miR.122.3p	2.62091e-06	2.62142e-06	2.62313e-06	2.62138e-06	2.62157e-06	1.31084e-05	636
hsa.miR.1323/hsa.miR.186.5p	2.61917e-06	2.61977e-06	2.62225e-06	2.62173e-06	2.6255e-06	1.31084e-05	637
hsa.miR.24.3p/hsa.miR.320b	2.61934e-06	2.61934e-06	2.61972e-06	2.62699e-06	2.62309e-06	1.31085e-05	638
hsa.miR.200c.3p/hsa.miR.144.3p	2.62123e-06	2.62083e-06	2.62027e-06	2.62452e-06	2.62166e-06	1.31085e-05	639
hsa.miR.516b.5p/hsa.miR.144.3p	2.61942e-06	2.62026e-06	2.62349e-06	2.62418e-06	2.62122e-06	1.31086e-05	640
hsa.miR.195.3p/hsa.miR.1290	2.61897e-06	2.61977e-06	2.62301e-06	2.62489e-06	2.62195e-06	1.31086e-05	641
hsa.miR.369.3p/hsa.miR.92a.1.5p	2.62079e-06	2.62142e-06	2.62345e-06	2.62344e-06	2.61949e-06	1.31086e-05	642
hsa.miR.520a.3p/hsa.miR.5010.5p	2.61965e-06	2.62026e-06	2.62255e-06	2.62484e-06	2.62133e-06	1.31086e-05	643
hsa.miR.195.5p/hsa.miR.7976	2.61892e-06	2.61894e-06	2.6191e-06	2.62834e-06	2.6234e-06	1.31087e-05	644
hsa.miR.34c.5p/hsa.miR.766.5p	2.61925e-06	2.61934e-06	2.61998e-06	2.62792e-06	2.62228e-06	1.31088e-05	645
hsa.miR.7850.5p/hsa.miR.4306	2.62149e-06	2.62026e-06	2.61825e-06	2.62704e-06	2.62175e-06	1.31088e-05	646
hsa.miR.20a.5p/hsa.miR.98.5p	2.62039e-06	2.62083e-06	2.62247e-06	2.62482e-06	2.62035e-06	1.31089e-05	647
hsa.miR.424.5p/hsa.miR.3691.5p	2.62115e-06	2.62142e-06	2.6225e-06	2.62299e-06	2.62081e-06	1.31089e-05	648
hsa.miR.1323/hsa.miR.423.3p	2.61896e-06	2.61977e-06	2.62302e-06	2.6227e-06	2.62443e-06	1.31089e-05	649
hsa.miR.512.3p/hsa.miR.194.5p	2.61873e-06	2.61894e-06	2.61992e-06	2.62437e-06	2.62691e-06	1.31089e-05	650
hsa.miR.382.5p/hsa.miR.144.3p	2.62032e-06	2.62083e-06	2.62266e-06	2.62482e-06	2.62028e-06	1.31089e-05	651
hsa.miR.512.3p/hsa.miR.6721.5p	2.61936e-06	2.61934e-06	2.61966e-06	2.62767e-06	2.62292e-06	1.31089e-05	652
hsa.miR.20a.5p/hsa.miR.484	2.61924e-06	2.61977e-06	2.62195e-06	2.62542e-06	2.62259e-06	1.3109e-05	653
hsa.miR.361.5p/hsa.miR.532.5p	2.62146e-06	2.62142e-06	2.62171e-06	2.62044e-06	2.62397e-06	1.3109e-05	654
hsa.miR.195.3p/hsa.let.7b.5p	2.62006e-06	2.62083e-06	2.62359e-06	2.62202e-06	2.6225e-06	1.3109e-05	655
hsa.miR.517a.3p.hsa.miR.517b.3p/hsa.miR.215.5p	2.61994e-06	2.62026e-06	2.62158e-06	2.62578e-06	2.62156e-06	1.31091e-05	656
hsa.miR.125b.5p/hsa.miR.3158.3p	2.62159e-06	2.62083e-06	2.61963e-06	2.62363e-06	2.62351e-06	1.31092e-05	657
hsa.miR.151a.3p/hsa.miR.423.5p	2.62098e-06	2.62142e-06	2.62298e-06	2.62407e-06	2.61976e-06	1.31092e-05	658
hsa.miR.369.3p/hsa.miR.4732.5p	2.61488e-06	2.61485e-06	2.61503e-06	2.63605e-06	2.62865e-06	1.31095e-05	659
hsa.miR.371a.5p/hsa.miR.4443	2.6205e-06	2.62026e-06	2.62014e-06	2.62702e-06	2.62154e-06	1.31095e-05	660
hsa.miR.20a.5p/hsa.miR.16.2.3p	2.62086e-06	2.62142e-06	2.62334e-06	2.62305e-06	2.62083e-06	1.31095e-05	661
hsa.miR.30a.5p/hsa.miR.486.3p	2.61777e-06	2.61825e-06	2.61969e-06	2.62898e-06	2.62482e-06	1.31095e-05	662
hsa.miR.516a.5p/hsa.miR.30c.5p	2.61984e-06	2.62026e-06	2.62193e-06	2.62535e-06	2.62217e-06	1.31095e-05	663
hsa.miR.452.5p/hsa.miR.4429	2.61976e-06	2.61934e-06	2.61851e-06	2.6284e-06	2.62358e-06	1.31096e-05	664
hsa.miR.106a.5p/hsa.miR.3163	2.62112e-06	2.62083e-06	2.62058e-06	2.62411e-06	2.62295e-06	1.31096e-05	665
hsa.miR.195.3p/hsa.miR.185.3p	2.62103e-06	2.62083e-06	2.62084e-06	2.62496e-06	2.62198e-06	1.31096e-05	666
hsa.miR.1226.3p/hsa.miR.4306	2.62022e-06	2.61977e-06	2.61905e-06	2.62828e-06	2.62244e-06	1.31098e-05	667
hsa.miR.518e.5p.hsa.miR.519a.5p.hsa.miR.519b.5p.hsa.miR.519c.5p.hsa.miR.522.5p.hsa.miR.523.5p/hsa.let.7i.5p	2.62214e-06	2.62083e-06	2.6185e-06	2.62553e-06	2.62277e-06	1.31098e-05	668
hsa.miR.26b.5p/hsa.let.7b.5p	2.61952e-06	2.61859e-06	2.61673e-06	2.63071e-06	2.62422e-06	1.31098e-05	669
hsa.miR.27a.3p/hsa.miR.1224.5p	2.62076e-06	2.62026e-06	2.61948e-06	2.62598e-06	2.62332e-06	1.31098e-05	670
hsa.miR.371a.5p/hsa.miR.3163	2.62052e-06	2.62026e-06	2.6201e-06	2.62669e-06	2.62224e-06	1.31098e-05	671
hsa.miR.518e.5p.hsa.miR.519a.5p.hsa.miR.519b.5p.hsa.miR.519c.5p.hsa.miR.522.5p.hsa.miR.523.5p/hsa.miR.151a.3p	2.62019e-06	2.62026e-06	2.62099e-06	2.62524e-06	2.62316e-06	1.31098e-05	672
hsa.let.7g.5p/hsa.miR.7976	2.62093e-06	2.62026e-06	2.61913e-06	2.62605e-06	2.62352e-06	1.31099e-05	673
hsa.miR.516a.5p/hsa.miR.1290	2.6215e-06	2.62202e-06	2.62392e-06	2.62248e-06	2.61998e-06	1.31099e-05	674
hsa.miR.369.3p/hsa.miR.6741.5p	2.62203e-06	2.62339e-06	2.6278e-06	2.61955e-06	2.61715e-06	1.31099e-05	675
hsa.miR.369.3p/hsa.miR.92b.3p	2.62194e-06	2.62202e-06	2.62276e-06	2.6236e-06	2.61963e-06	1.311e-05	676
hsa.miR.517a.3p.hsa.miR.517b.3p/hsa.let.7b.5p	2.62272e-06	2.62142e-06	2.6193e-06	2.62321e-06	2.62352e-06	1.31102e-05	677
hsa.let.7f.5p/hsa.let.7b.5p	2.62066e-06	2.62142e-06	2.62405e-06	2.62181e-06	2.62228e-06	1.31102e-05	678
hsa.miR.195.3p/hsa.miR.342.5p	2.6198e-06	2.62083e-06	2.62443e-06	2.62226e-06	2.62291e-06	1.31102e-05	679
hsa.miR.193a.5p/hsa.miR.484	2.61623e-06	2.61607e-06	2.61566e-06	2.63424e-06	2.62805e-06	1.31103e-05	680
hsa.miR.524.5p/hsa.miR.766.5p	2.61851e-06	2.61825e-06	2.61753e-06	2.63133e-06	2.62464e-06	1.31103e-05	681
hsa.miR.361.5p/hsa.miR.182.5p	2.61869e-06	2.61934e-06	2.62203e-06	2.62544e-06	2.62488e-06	1.31104e-05	682
hsa.miR.199b.5p/hsa.miR.7976	2.62195e-06	2.62202e-06	2.62273e-06	2.62255e-06	2.62113e-06	1.31104e-05	683
hsa.miR.550a.3.5p.hsa.miR.550a.5p/hsa.miR.7976	2.6186e-06	2.61787e-06	2.61631e-06	2.63051e-06	2.62721e-06	1.31105e-05	684
hsa.miR.10b.5p/hsa.let.7b.5p	2.62151e-06	2.62142e-06	2.6216e-06	2.62526e-06	2.62076e-06	1.31105e-05	685
hsa.miR.361.5p/hsa.miR.92a.3p	2.61971e-06	2.61977e-06	2.62037e-06	2.62263e-06	2.62809e-06	1.31106e-05	686
hsa.miR.493.5p/hsa.miR.1224.5p	2.62193e-06	2.62142e-06	2.62076e-06	2.62473e-06	2.62173e-06	1.31106e-05	687
hsa.miR.34c.5p/hsa.miR.5189.5p	2.61781e-06	2.61753e-06	2.61697e-06	2.63157e-06	2.62673e-06	1.31106e-05	688
hsa.miR.518e.5p.hsa.miR.519a.5p.hsa.miR.519b.5p.hsa.miR.519c.5p.hsa.miR.522.5p.hsa.miR.523.5p/hsa.miR.30e.5p	2.62012e-06	2.62083e-06	2.62336e-06	2.62427e-06	2.62204e-06	1.31106e-05	689
hsa.miR.27a.5p/hsa.miR.3691.5p	2.62136e-06	2.62142e-06	2.62191e-06	2.62182e-06	2.62415e-06	1.31107e-05	690
hsa.miR.1323/hsa.miR.548av.3p	2.62083e-06	2.62142e-06	2.62342e-06	2.62227e-06	2.62276e-06	1.31107e-05	691
hsa.miR.516a.5p/hsa.miR.92b.5p	2.6153e-06	2.6156e-06	2.61714e-06	2.63512e-06	2.62754e-06	1.31107e-05	692
hsa.miR.424.5p/hsa.miR.5010.5p	2.61935e-06	2.61977e-06	2.62145e-06	2.6264e-06	2.62377e-06	1.31107e-05	693
hsa.miR.517.5p/hsa.miR.4732.5p	2.61823e-06	2.61894e-06	2.62165e-06	2.62866e-06	2.62335e-06	1.31108e-05	694
hsa.miR.140.3p/hsa.miR.7976	2.62078e-06	2.62026e-06	2.61944e-06	2.62664e-06	2.62376e-06	1.31109e-05	695
hsa.miR.512.3p/hsa.miR.1292.5p	2.62009e-06	2.62026e-06	2.62131e-06	2.62653e-06	2.62272e-06	1.31109e-05	696
hsa.miR.361.5p/hsa.miR.1290	2.62202e-06	2.62142e-06	2.62054e-06	2.62563e-06	2.62134e-06	1.31109e-05	697
hsa.mir.320b.2/hsa.miR.4732.5p	2.61414e-06	2.61416e-06	2.6144e-06	2.63875e-06	2.62953e-06	1.3111e-05	698
hsa.miR.146a.5p/hsa.miR.3158.3p	2.62201e-06	2.62202e-06	2.62257e-06	2.62431e-06	2.62011e-06	1.3111e-05	699
hsa.miR.512.3p/hsa.miR.29c.5p	2.62105e-06	2.62083e-06	2.6208e-06	2.62636e-06	2.62202e-06	1.31111e-05	700
hsa.miR.382.5p/hsa.miR.486.5p	2.6184e-06	2.61787e-06	2.61669e-06	2.63172e-06	2.62648e-06	1.31112e-05	701
hsa.miR.1323/hsa.miR.204.3p	2.62226e-06	2.62142e-06	2.62013e-06	2.62291e-06	2.62445e-06	1.31112e-05	702
hsa.miR.512.3p/hsa.miR.186.5p	2.6189e-06	2.61977e-06	2.62318e-06	2.62304e-06	2.62636e-06	1.31112e-05	703
hsa.miR.20a.5p/hsa.miR.3163	2.62256e-06	2.62339e-06	2.62617e-06	2.61863e-06	2.62058e-06	1.31113e-05	704
hsa.miR.512.3p/hsa.miR.375	2.62013e-06	2.62083e-06	2.62331e-06	2.62228e-06	2.62481e-06	1.31114e-05	705
hsa.miR.143.3p/hsa.miR.7976	2.61995e-06	2.61977e-06	2.6197e-06	2.62753e-06	2.62455e-06	1.31115e-05	706
hsa.miR.7850.5p/hsa.miR.6741.5p	2.62221e-06	2.62339e-06	2.6272e-06	2.62072e-06	2.61799e-06	1.31115e-05	707
hsa.miR.518d.5p.hsa.miR.520c.5p.hsa.miR.526a/hsa.miR.1224.5p	2.62453e-06	2.62413e-06	2.62318e-06	2.6212e-06	2.61857e-06	1.31116e-05	708
hsa.miR.125a.5p/hsa.let.7b.5p	2.62083e-06	2.62142e-06	2.62343e-06	2.62451e-06	2.62153e-06	1.31117e-05	709
hsa.miR.518f.5p/hsa.miR.363.3p	2.61877e-06	2.61825e-06	2.61705e-06	2.63064e-06	2.62704e-06	1.31118e-05	710
hsa.miR.516a.5p/hsa.miR.425.3p	2.62015e-06	2.62026e-06	2.62109e-06	2.62776e-06	2.62257e-06	1.31118e-05	711
hsa.miR.517a.3p.hsa.miR.517b.3p/hsa.miR.1224.5p	2.6228e-06	2.62268e-06	2.62309e-06	2.62231e-06	2.62097e-06	1.31118e-05	712
hsa.miR.10a.3p/hsa.miR.1224.5p	2.62202e-06	2.62142e-06	2.62053e-06	2.6266e-06	2.62131e-06	1.31119e-05	713
hsa.miR.10a.3p/hsa.miR.4732.3p	2.62126e-06	2.62202e-06	2.62452e-06	2.62409e-06	2.62e-06	1.31119e-05	714
hsa.miR.512.3p/hsa.miR.92b.3p	2.62111e-06	2.62083e-06	2.62061e-06	2.62442e-06	2.62493e-06	1.31119e-05	715
hsa.miR.516a.5p/hsa.miR.129.5p	2.62149e-06	2.62202e-06	2.62394e-06	2.62355e-06	2.62093e-06	1.31119e-05	716
hsa.miR.518f.5p/hsa.miR.5010.5p	2.62533e-06	2.62413e-06	2.62177e-06	2.62162e-06	2.61908e-06	1.31119e-05	717
hsa.miR.371a.5p/hsa.miR.4306	2.61958e-06	2.61753e-06	2.6144e-06	2.63346e-06	2.62711e-06	1.31121e-05	718
hsa.miR.452.5p/hsa.miR.6509.5p	2.62065e-06	2.62026e-06	2.61986e-06	2.62729e-06	2.62403e-06	1.31121e-05	719
hsa.miR.20a.5p/hsa.miR.486.5p	2.61926e-06	2.61934e-06	2.61995e-06	2.62526e-06	2.62832e-06	1.31121e-05	720
hsa.miR.518d.5p.hsa.miR.520c.5p.hsa.miR.526a/hsa.miR.766.5p	2.62391e-06	2.62339e-06	2.62253e-06	2.62294e-06	2.61942e-06	1.31122e-05	721
hsa.miR.493.5p/hsa.miR.454.5p	2.61856e-06	2.61825e-06	2.61742e-06	2.63274e-06	2.62525e-06	1.31122e-05	722
hsa.miR.493.5p/hsa.miR.4732.5p	2.61599e-06	2.61607e-06	2.6164e-06	2.63637e-06	2.62745e-06	1.31123e-05	723
hsa.miR.424.3p/hsa.miR.7976	2.62088e-06	2.62026e-06	2.61925e-06	2.62674e-06	2.62515e-06	1.31123e-05	724
hsa.miR.524.5p/hsa.miR.144.3p	2.61812e-06	2.61859e-06	2.62022e-06	2.63094e-06	2.62454e-06	1.31124e-05	725
hsa.miR.27b.3p/hsa.miR.484	2.62157e-06	2.62142e-06	2.62146e-06	2.6256e-06	2.62238e-06	1.31124e-05	726
hsa.miR.512.3p/hsa.miR.215.5p	2.62092e-06	2.62202e-06	2.62562e-06	2.62337e-06	2.62061e-06	1.31125e-05	727
hsa.miR.34c.5p/hsa.miR.454.5p	2.62271e-06	2.62268e-06	2.62332e-06	2.62401e-06	2.61987e-06	1.31126e-05	728
hsa.miR.369.3p/hsa.miR.183.5p	2.62085e-06	2.62142e-06	2.62334e-06	2.62611e-06	2.6209e-06	1.31126e-05	729
hsa.miR.369.3p/hsa.miR.206	2.6216e-06	2.62142e-06	2.62136e-06	2.62675e-06	2.62158e-06	1.31127e-05	730
hsa.miR.526b.5p/hsa.miR.4306	2.62303e-06	2.62268e-06	2.62245e-06	2.6239e-06	2.62073e-06	1.31128e-05	731
hsa.miR.516a.5p/hsa.miR.92a.1.5p	2.62418e-06	2.62268e-06	2.61997e-06	2.62259e-06	2.62347e-06	1.31129e-05	732
hsa.miR.369.3p/hsa.miR.374a.5p	2.61969e-06	2.62026e-06	2.62246e-06	2.6282e-06	2.62233e-06	1.31129e-05	733
hsa.miR.34c.5p/hsa.miR.6515.5p	2.62024e-06	2.62083e-06	2.62294e-06	2.6273e-06	2.6217e-06	1.3113e-05	734
hsa.miR.518f.5p/hsa.miR.3158.3p	2.62011e-06	2.61934e-06	2.61786e-06	2.63058e-06	2.62515e-06	1.3113e-05	735
hsa.miR.193a.5p/hsa.miR.1227.3p	2.62076e-06	2.62026e-06	2.61952e-06	2.62642e-06	2.62611e-06	1.31131e-05	736
hsa.miR.361.5p/hsa.miR.451a	2.6202e-06	2.62083e-06	2.62308e-06	2.62183e-06	2.62716e-06	1.31131e-05	737
hsa.miR.143.3p/hsa.miR.423.5p	2.62393e-06	2.62268e-06	2.6205e-06	2.62549e-06	2.62059e-06	1.31132e-05	738
hsa.miR.518e.5p.hsa.miR.519a.5p.hsa.miR.519b.5p.hsa.miR.519c.5p.hsa.miR.522.5p.hsa.miR.523.5p/hsa.miR.4429	2.62185e-06	2.62268e-06	2.62546e-06	2.62336e-06	2.61986e-06	1.31132e-05	739
hsa.miR.516a.5p/hsa.miR.221.3p	2.62113e-06	2.62202e-06	2.62501e-06	2.62268e-06	2.62237e-06	1.31132e-05	740
hsa.miR.516b.5p/hsa.miR.3163	2.62053e-06	2.62026e-06	2.62008e-06	2.62296e-06	2.62939e-06	1.31132e-05	741
hsa.miR.195.3p/hsa.miR.92b.5p	2.61557e-06	2.61542e-06	2.61517e-06	2.63847e-06	2.62865e-06	1.31133e-05	742
hsa.miR.371a.5p/hsa.miR.877.5p	2.6177e-06	2.61787e-06	2.61838e-06	2.63365e-06	2.62576e-06	1.31134e-05	743
hsa.miR.193b.5p/hsa.miR.1227.3p	2.62109e-06	2.62083e-06	2.62067e-06	2.62639e-06	2.6244e-06	1.31134e-05	744
hsa.miR.516a.5p/hsa.miR.345.5p	2.62176e-06	2.61934e-06	2.61576e-06	2.62562e-06	2.63107e-06	1.31135e-05	745
hsa.miR.516a.5p/hsa.miR.29a.3p	2.62445e-06	2.62413e-06	2.62344e-06	2.62125e-06	2.62038e-06	1.31137e-05	746
hsa.miR.378e/hsa.miR.3163	2.62196e-06	2.62268e-06	2.62509e-06	2.62143e-06	2.62251e-06	1.31137e-05	747
hsa.miR.424.5p/hsa.miR.4732.5p	2.61499e-06	2.61509e-06	2.61599e-06	2.63869e-06	2.62894e-06	1.31137e-05	748
hsa.miR.142.5p/hsa.miR.7976	2.62114e-06	2.62083e-06	2.62049e-06	2.62686e-06	2.62444e-06	1.31138e-05	749
hsa.miR.526b.5p/hsa.miR.1227.3p	2.62557e-06	2.62339e-06	2.61952e-06	2.62312e-06	2.62223e-06	1.31138e-05	750
hsa.miR.516a.5p/hsa.miR.3613.3p	2.6191e-06	2.61977e-06	2.62242e-06	2.62872e-06	2.62388e-06	1.31139e-05	751
hsa.miR.27a.3p/hsa.miR.7976	2.62119e-06	2.62083e-06	2.62041e-06	2.62709e-06	2.62442e-06	1.31139e-05	752
hsa.miR.518f.5p/hsa.miR.1180.3p	2.61966e-06	2.61934e-06	2.61877e-06	2.63139e-06	2.62479e-06	1.31139e-05	753
hsa.miR.516a.5p/hsa.mir.320e	2.62174e-06	2.62268e-06	2.62582e-06	2.62358e-06	2.62017e-06	1.3114e-05	754
hsa.miR.361.5p/hsa.miR.106b.5p	2.62019e-06	2.62083e-06	2.62311e-06	2.62307e-06	2.62681e-06	1.3114e-05	755
hsa.miR.27a.3p/hsa.miR.16.2.3p	2.62154e-06	2.62202e-06	2.62387e-06	2.62387e-06	2.62274e-06	1.3114e-05	756
hsa.miR.29a.3p/hsa.miR.7976	2.62094e-06	2.62083e-06	2.62094e-06	2.62749e-06	2.62394e-06	1.31141e-05	757
hsa.miR.452.5p/hsa.miR.5010.5p	2.62065e-06	2.62026e-06	2.61984e-06	2.62777e-06	2.62564e-06	1.31142e-05	758
hsa.miR.526b.5p/hsa.miR.4732.5p	2.61612e-06	2.6165e-06	2.61827e-06	2.63571e-06	2.62759e-06	1.31142e-05	759
hsa.miR.10a.3p/hsa.miR.7976	2.61651e-06	2.6165e-06	2.61662e-06	2.63678e-06	2.6278e-06	1.31142e-05	760
hsa.miR.518e.5p.hsa.miR.519a.5p.hsa.miR.519b.5p.hsa.miR.519c.5p.hsa.miR.522.5p.hsa.miR.523.5p/hsa.miR.106b.3p	2.62265e-06	2.62202e-06	2.6212e-06	2.62599e-06	2.62236e-06	1.31142e-05	761
hsa.miR.516a.5p/hsa.miR.4659a.3p	2.6244e-06	2.62339e-06	2.62134e-06	2.62257e-06	2.62252e-06	1.31142e-05	762
hsa.miR.576.3p/hsa.miR.4732.5p	2.61453e-06	2.61466e-06	2.61547e-06	2.63911e-06	2.63046e-06	1.31142e-05	763
hsa.let.7i.5p/hsa.miR.423.5p	2.62447e-06	2.62413e-06	2.62341e-06	2.62299e-06	2.61925e-06	1.31143e-05	764
hsa.miR.519a.3p/hsa.miR.7976	2.61978e-06	2.61977e-06	2.62022e-06	2.63052e-06	2.624e-06	1.31143e-05	765
hsa.miR.522.3p/hsa.miR.3158.3p	2.61904e-06	2.61718e-06	2.6144e-06	2.6306e-06	2.6331e-06	1.31143e-05	766
hsa.miR.452.5p/hsa.miR.3163	2.61975e-06	2.62083e-06	2.62469e-06	2.6238e-06	2.62541e-06	1.31145e-05	767
hsa.miR.369.3p/hsa.miR.1278	2.62725e-06	2.62648e-06	2.62496e-06	2.61876e-06	2.61704e-06	1.31145e-05	768
hsa.miR.520a.3p/hsa.miR.3691.5p	2.62129e-06	2.62202e-06	2.62436e-06	2.62524e-06	2.62162e-06	1.31145e-05	769
hsa.miR.518e.5p.hsa.miR.519a.5p.hsa.miR.519b.5p.hsa.miR.519c.5p.hsa.miR.522.5p.hsa.miR.523.5p/hsa.miR.320c	2.62192e-06	2.62268e-06	2.62524e-06	2.6225e-06	2.62219e-06	1.31145e-05	770
hsa.miR.1323/hsa.miR.222.3p	2.62124e-06	2.62202e-06	2.62468e-06	2.62296e-06	2.6237e-06	1.31146e-05	771
hsa.miR.100.5p/hsa.let.7b.5p	2.61939e-06	2.61977e-06	2.62136e-06	2.62775e-06	2.62644e-06	1.31147e-05	772
hsa.miR.493.5p/hsa.miR.4306	2.62668e-06	2.62339e-06	2.61807e-06	2.6244e-06	2.62218e-06	1.31147e-05	773
hsa.miR.181c.3p/hsa.miR.4306	2.61714e-06	2.61607e-06	2.6144e-06	2.63726e-06	2.62987e-06	1.31147e-05	774
hsa.miR.516a.5p/hsa.mir.516b.2	2.62156e-06	2.62202e-06	2.6238e-06	2.62365e-06	2.62372e-06	1.31147e-05	775
hsa.miR.576.3p/hsa.miR.3158.3p	2.62139e-06	2.62268e-06	2.62681e-06	2.62389e-06	2.62002e-06	1.31148e-05	776
hsa.miR.195.3p/hsa.miR.6515.5p	2.62367e-06	2.62268e-06	2.62101e-06	2.62195e-06	2.62555e-06	1.31149e-05	777
hsa.miR.516a.5p/hsa.miR.99a.5p	2.62394e-06	2.62339e-06	2.62246e-06	2.62197e-06	2.6231e-06	1.31149e-05	778
hsa.miR.361.5p/hsa.miR.4429	2.62361e-06	2.62339e-06	2.6232e-06	2.62266e-06	2.62205e-06	1.31149e-05	779
hsa.miR.512.3p/hsa.miR.142.3p	2.62008e-06	2.62083e-06	2.62354e-06	2.62484e-06	2.62569e-06	1.3115e-05	780
hsa.miR.524.5p/hsa.miR.92a.1.5p	2.62232e-06	2.62202e-06	2.62192e-06	2.62707e-06	2.62171e-06	1.31151e-05	781
hsa.miR.518e.5p.hsa.miR.519a.5p.hsa.miR.519b.5p.hsa.miR.519c.5p.hsa.miR.522.5p.hsa.miR.523.5p/hsa.miR.22.3p	2.61955e-06	2.62026e-06	2.62305e-06	2.62557e-06	2.62661e-06	1.31151e-05	782
hsa.miR.193a.5p/hsa.miR.532.5p	2.61969e-06	2.61934e-06	2.61871e-06	2.63142e-06	2.62594e-06	1.31151e-05	783
hsa.miR.193b.5p/hsa.miR.423.5p	2.62027e-06	2.61934e-06	2.6176e-06	2.63098e-06	2.62696e-06	1.31152e-05	784
hsa.miR.30e.3p/hsa.miR.423.5p	2.62085e-06	2.62142e-06	2.62339e-06	2.62697e-06	2.62252e-06	1.31152e-05	785
hsa.miR.27b.3p/hsa.miR.7976	2.62327e-06	2.62202e-06	2.61994e-06	2.62564e-06	2.62432e-06	1.31152e-05	786
hsa.miR.378a.3p/hsa.miR.7976	2.62169e-06	2.62083e-06	2.61937e-06	2.62769e-06	2.62562e-06	1.31152e-05	787
hsa.miR.10a.3p/hsa.miR.3158.3p	2.61989e-06	2.61977e-06	2.61984e-06	2.63076e-06	2.62496e-06	1.31152e-05	788
hsa.miR.518e.5p.hsa.miR.519a.5p.hsa.miR.519b.5p.hsa.miR.519c.5p.hsa.miR.522.5p.hsa.miR.523.5p/hsa.miR.1307.3p	2.62234e-06	2.62268e-06	2.62418e-06	2.62449e-06	2.62155e-06	1.31152e-05	789
hsa.miR.1323/hsa.miR.1180.3p	2.62121e-06	2.62026e-06	2.61864e-06	2.62965e-06	2.62549e-06	1.31153e-05	790
hsa.miR.512.3p/hsa.miR.2110	2.61945e-06	2.62026e-06	2.6234e-06	2.62652e-06	2.62566e-06	1.31153e-05	791
hsa.miR.331.5p/hsa.miR.1224.5p	2.62184e-06	2.62202e-06	2.62307e-06	2.62658e-06	2.62194e-06	1.31154e-05	792
hsa.miR.27a.5p/hsa.miR.144.3p	2.62143e-06	2.62268e-06	2.62664e-06	2.62381e-06	2.62092e-06	1.31155e-05	793
hsa.miR.132.3p/hsa.miR.1227.3p	2.62136e-06	2.62268e-06	2.62691e-06	2.62403e-06	2.62057e-06	1.31155e-05	794
hsa.miR.524.5p/hsa.miR.3158.3p	2.62033e-06	2.62142e-06	2.62504e-06	2.62719e-06	2.6216e-06	1.31156e-05	795
hsa.miR.103a.3p/hsa.miR.144.3p	2.6219e-06	2.62202e-06	2.62285e-06	2.62586e-06	2.62296e-06	1.31156e-05	796
hsa.miR.185.5p/hsa.miR.3158.3p	2.62042e-06	2.62142e-06	2.62479e-06	2.62708e-06	2.62191e-06	1.31156e-05	797
hsa.miR.27a.5p/hsa.miR.766.5p	2.6204e-06	2.62083e-06	2.62243e-06	2.629e-06	2.62298e-06	1.31156e-05	798
hsa.miR.30a.5p/hsa.miR.3163	2.62312e-06	2.62339e-06	2.62467e-06	2.62002e-06	2.62444e-06	1.31156e-05	799
hsa.miR.146a.5p/hsa.let.7b.5p	2.62512e-06	2.62413e-06	2.62213e-06	2.62391e-06	2.62037e-06	1.31157e-05	800
hsa.miR.518e.5p.hsa.miR.519a.5p.hsa.miR.519b.5p.hsa.miR.519c.5p.hsa.miR.522.5p.hsa.miR.523.5p/hsa.miR.101.3p	2.62206e-06	2.62202e-06	2.62237e-06	2.62551e-06	2.62375e-06	1.31157e-05	801
hsa.miR.516a.5p/hsa.miR.4732.3p	2.61835e-06	2.61894e-06	2.62119e-06	2.63238e-06	2.62489e-06	1.31157e-05	802
hsa.miR.361.5p/hsa.miR.423.3p	2.62059e-06	2.62142e-06	2.62421e-06	2.62297e-06	2.62658e-06	1.31158e-05	803
hsa.miR.526b.5p/hsa.miR.766.5p	2.62611e-06	2.62561e-06	2.62478e-06	2.62099e-06	2.61829e-06	1.31158e-05	804
hsa.miR.518e.5p.hsa.miR.519a.5p.hsa.miR.519b.5p.hsa.miR.519c.5p.hsa.miR.522.5p.hsa.miR.523.5p/hsa.miR.374c.5p	2.6207e-06	2.62142e-06	2.62389e-06	2.6255e-06	2.62429e-06	1.31158e-05	805
hsa.miR.125a.5p/hsa.miR.3158.3p	2.62081e-06	2.61977e-06	2.61787e-06	2.63015e-06	2.62724e-06	1.31158e-05	806
hsa.miR.185.5p/hsa.miR.7976	2.62122e-06	2.62026e-06	2.61864e-06	2.6295e-06	2.62637e-06	1.3116e-05	807
hsa.miR.200c.3p/hsa.let.7b.5p	2.62116e-06	2.62142e-06	2.62244e-06	2.62735e-06	2.62364e-06	1.3116e-05	808
hsa.miR.199a.3p.hsa.miR.199b.3p/hsa.miR.3158.3p	2.62272e-06	2.62339e-06	2.62584e-06	2.62352e-06	2.62055e-06	1.3116e-05	809
hsa.miR.103a.3p/hsa.miR.423.5p	2.62228e-06	2.62202e-06	2.62202e-06	2.62762e-06	2.62222e-06	1.31162e-05	810
hsa.miR.361.5p/hsa.miR.146b.5p	2.62044e-06	2.62083e-06	2.62229e-06	2.62582e-06	2.6268e-06	1.31162e-05	811
hsa.miR.17.5p/hsa.miR.3163	2.62161e-06	2.62268e-06	2.62614e-06	2.62144e-06	2.62441e-06	1.31163e-05	812
hsa.miR.23b.3p/hsa.miR.7976	2.62195e-06	2.61977e-06	2.61653e-06	2.62854e-06	2.62956e-06	1.31163e-05	813
hsa.miR.30d.5p/hsa.miR.7976	2.62189e-06	2.62142e-06	2.62079e-06	2.62746e-06	2.62489e-06	1.31165e-05	814
hsa.miR.518e.5p.hsa.miR.519a.5p.hsa.miR.519b.5p.hsa.miR.519c.5p.hsa.miR.522.5p.hsa.miR.523.5p/hsa.miR.766.5p	2.62217e-06	2.62268e-06	2.62456e-06	2.62611e-06	2.621e-06	1.31165e-05	815
hsa.miR.516a.5p/hsa.miR.139.3p	2.62175e-06	2.62202e-06	2.62325e-06	2.62475e-06	2.62476e-06	1.31165e-05	816
hsa.miR.520a.3p/hsa.miR.4732.5p	2.61757e-06	2.61787e-06	2.61873e-06	2.6352e-06	2.62717e-06	1.31166e-05	817
hsa.miR.576.3p/hsa.miR.4306	2.62396e-06	2.62339e-06	2.62241e-06	2.62594e-06	2.62085e-06	1.31166e-05	818
hsa.miR.199a.3p.hsa.miR.199b.3p/hsa.miR.1224.5p	2.62305e-06	2.62339e-06	2.62481e-06	2.62386e-06	2.62146e-06	1.31166e-05	819
hsa.miR.518e.5p.hsa.miR.519a.5p.hsa.miR.519b.5p.hsa.miR.519c.5p.hsa.miR.522.5p.hsa.miR.523.5p/hsa.miR.92b.3p	2.62332e-06	2.62268e-06	2.62171e-06	2.62517e-06	2.62374e-06	1.31166e-05	820
hsa.miR.518c.5p/hsa.miR.7976	2.62199e-06	2.62142e-06	2.62059e-06	2.62835e-06	2.62427e-06	1.31166e-05	821
hsa.miR.512.3p/hsa.miR.107	2.61956e-06	2.62026e-06	2.62288e-06	2.62697e-06	2.62704e-06	1.31167e-05	822
hsa.miR.518e.5p.hsa.miR.519a.5p.hsa.miR.519b.5p.hsa.miR.519c.5p.hsa.miR.522.5p.hsa.miR.523.5p/hsa.miR.4732.5p	2.61422e-06	2.61425e-06	2.6144e-06	2.6419e-06	2.63199e-06	1.31167e-05	823
hsa.miR.512.3p/hsa.miR.532.5p	2.62035e-06	2.62142e-06	2.62498e-06	2.62474e-06	2.62529e-06	1.31168e-05	824
hsa.miR.361.5p/hsa.miR.340.3p	2.62335e-06	2.62339e-06	2.62395e-06	2.62314e-06	2.62294e-06	1.31168e-05	825
hsa.miR.195.3p/hsa.miR.454.5p	2.62014e-06	2.61977e-06	2.6193e-06	2.63213e-06	2.62546e-06	1.31168e-05	826
hsa.miR.525.5p/hsa.miR.3163	2.62354e-06	2.62268e-06	2.62122e-06	2.62531e-06	2.62406e-06	1.31168e-05	827
hsa.miR.516a.5p/hsa.miR.1908.5p	2.61849e-06	2.61934e-06	2.62267e-06	2.6317e-06	2.62478e-06	1.3117e-05	828
hsa.miR.361.5p/hsa.miR.30e.5p	2.61993e-06	2.62083e-06	2.62391e-06	2.62323e-06	2.62908e-06	1.3117e-05	829
hsa.miR.424.5p/hsa.miR.423.5p	2.62148e-06	2.62268e-06	2.62657e-06	2.6237e-06	2.62257e-06	1.3117e-05	830
hsa.miR.181a.5p/hsa.let.7b.5p	2.62218e-06	2.62268e-06	2.62451e-06	2.62539e-06	2.6223e-06	1.3117e-05	831
hsa.miR.30a.5p/hsa.miR.1224.5p	2.62179e-06	2.62202e-06	2.62315e-06	2.62682e-06	2.62328e-06	1.31171e-05	832
hsa.miR.452.5p/hsa.miR.423.5p	2.62045e-06	2.62083e-06	2.62227e-06	2.62778e-06	2.62573e-06	1.31171e-05	833
hsa.miR.361.5p/hsa.miR.4446.3p	2.61985e-06	2.61977e-06	2.61991e-06	2.6325e-06	2.62506e-06	1.31171e-05	834
hsa.miR.93.5p/hsa.miR.3158.3p	2.62435e-06	2.62339e-06	2.62144e-06	2.62671e-06	2.62127e-06	1.31172e-05	835
hsa.miR.516a.5p/hsa.miR.518a.3p	2.62118e-06	2.62142e-06	2.62243e-06	2.62807e-06	2.62411e-06	1.31172e-05	836
hsa.miR.526b.5p/hsa.miR.1224.5p	2.62294e-06	2.62202e-06	2.62065e-06	2.62746e-06	2.62418e-06	1.31173e-05	837
hsa.miR.518e.5p.hsa.miR.519a.5p.hsa.miR.519b.5p.hsa.miR.519c.5p.hsa.miR.522.5p.hsa.miR.523.5p/hsa.miR.128.3p	2.62084e-06	2.62142e-06	2.6234e-06	2.62687e-06	2.62483e-06	1.31174e-05	838
hsa.miR.34c.5p/hsa.miR.3127.5p	2.62182e-06	2.62202e-06	2.6231e-06	2.62816e-06	2.62226e-06	1.31174e-05	839
hsa.miR.378e/hsa.miR.7976	2.62069e-06	2.61894e-06	2.61601e-06	2.62905e-06	2.63271e-06	1.31174e-05	840
hsa.miR.99b.5p/hsa.miR.3158.3p	2.62208e-06	2.62202e-06	2.62234e-06	2.62695e-06	2.62413e-06	1.31175e-05	841
hsa.miR.140.3p/hsa.miR.423.5p	2.62387e-06	2.62142e-06	2.61757e-06	2.63076e-06	2.62407e-06	1.31177e-05	842
hsa.miR.518e.5p.hsa.miR.519a.5p.hsa.miR.519b.5p.hsa.miR.519c.5p.hsa.miR.522.5p.hsa.miR.523.5p/hsa.miR.107	2.62219e-06	2.62142e-06	2.6202e-06	2.62916e-06	2.62484e-06	1.31178e-05	843
hsa.miR.145.3p/hsa.miR.7976	2.62082e-06	2.62083e-06	2.6212e-06	2.62944e-06	2.62553e-06	1.31178e-05	844
hsa.miR.195.3p/hsa.miR.4485.3p	2.62253e-06	2.62268e-06	2.62368e-06	2.62453e-06	2.62447e-06	1.31179e-05	845
hsa.miR.148a.3p/hsa.miR.7976	2.62193e-06	2.62142e-06	2.62066e-06	2.62799e-06	2.62597e-06	1.3118e-05	846
hsa.miR.518e.5p.hsa.miR.519a.5p.hsa.miR.519b.5p.hsa.miR.519c.5p.hsa.miR.522.5p.hsa.miR.523.5p/hsa.miR.30d.5p	2.61993e-06	2.62026e-06	2.62161e-06	2.62849e-06	2.62771e-06	1.3118e-05	847
hsa.miR.512.3p/hsa.miR.192.5p	2.61929e-06	2.61977e-06	2.6217e-06	2.62781e-06	2.62948e-06	1.3118e-05	848
hsa.miR.20a.5p/hsa.miR.144.3p	2.62103e-06	2.62142e-06	2.62296e-06	2.62722e-06	2.62544e-06	1.31181e-05	849
hsa.miR.30a.5p/hsa.miR.215.5p	2.62215e-06	2.62268e-06	2.6246e-06	2.62694e-06	2.62171e-06	1.31181e-05	850
hsa.miR.371a.5p/hsa.miR.766.5p	2.61992e-06	2.62026e-06	2.62163e-06	2.63164e-06	2.62474e-06	1.31182e-05	851
hsa.miR.424.5p/hsa.miR.363.3p	2.61998e-06	2.62083e-06	2.62369e-06	2.62635e-06	2.62742e-06	1.31183e-05	852
hsa.miR.516a.5p/hsa.miR.548o.3p	2.62199e-06	2.62268e-06	2.62502e-06	2.62478e-06	2.62383e-06	1.31183e-05	853
hsa.mir.320c.2/hsa.miR.7976	2.62144e-06	2.62268e-06	2.62662e-06	2.62654e-06	2.62117e-06	1.31184e-05	854
hsa.miR.195.3p/hsa.miR.331.3p	2.62046e-06	2.61977e-06	2.61854e-06	2.63315e-06	2.6266e-06	1.31185e-05	855
hsa.miR.512.3p/hsa.miR.92a.3p	2.62105e-06	2.62202e-06	2.62533e-06	2.62467e-06	2.62552e-06	1.31186e-05	856
hsa.miR.125b.5p/hsa.miR.215.5p	2.62079e-06	2.62202e-06	2.62606e-06	2.62767e-06	2.6221e-06	1.31186e-05	857
hsa.miR.126.3p/hsa.miR.144.3p	2.62217e-06	2.62268e-06	2.62458e-06	2.627e-06	2.62221e-06	1.31186e-05	858
hsa.miR.22.3p/hsa.miR.144.3p	2.62469e-06	2.62485e-06	2.6252e-06	2.62406e-06	2.61984e-06	1.31186e-05	859
hsa.miR.524.5p/hsa.miR.215.5p	2.62345e-06	2.62485e-06	2.62936e-06	2.6222e-06	2.61881e-06	1.31187e-05	860
hsa.miR.512.3p/hsa.miR.342.5p	2.62181e-06	2.62268e-06	2.62566e-06	2.62475e-06	2.62399e-06	1.31189e-05	861
hsa.miR.361.5p/hsa.miR.181a.2.3p	2.6199e-06	2.61859e-06	2.61605e-06	2.63528e-06	2.62909e-06	1.31189e-05	862
hsa.miR.512.3p/hsa.miR.1180.3p	2.62338e-06	2.62413e-06	2.6264e-06	2.62325e-06	2.62184e-06	1.3119e-05	863
hsa.miR.361.5p/hsa.miR.26a.5p	2.61918e-06	2.61977e-06	2.62215e-06	2.62733e-06	2.63058e-06	1.3119e-05	864
hsa.miR.518f.5p/hsa.miR.3691.5p	2.62153e-06	2.62142e-06	2.62155e-06	2.63005e-06	2.62449e-06	1.3119e-05	865
hsa.miR.378a.3p/hsa.miR.3158.3p	2.62277e-06	2.62339e-06	2.62565e-06	2.62625e-06	2.62104e-06	1.31191e-05	866
hsa.miR.493.5p/hsa.miR.766.5p	2.62208e-06	2.62142e-06	2.62036e-06	2.62988e-06	2.62538e-06	1.31191e-05	867
hsa.miR.200c.3p/hsa.miR.4732.5p	2.61447e-06	2.61456e-06	2.61525e-06	2.64245e-06	2.63244e-06	1.31192e-05	868
hsa.miR.524.5p/hsa.miR.4738.3p	2.62285e-06	2.62202e-06	2.62081e-06	2.62943e-06	2.62408e-06	1.31192e-05	869
hsa.miR.369.3p/hsa.miR.204.3p	2.62125e-06	2.62202e-06	2.62467e-06	2.62778e-06	2.62349e-06	1.31192e-05	870
hsa.miR.26b.5p/hsa.miR.7976	2.62329e-06	2.62268e-06	2.62181e-06	2.6272e-06	2.62426e-06	1.31192e-05	871
hsa.miR.24.3p/hsa.miR.7976	2.62292e-06	2.62268e-06	2.62279e-06	2.62667e-06	2.62421e-06	1.31193e-05	872
hsa.miR.516a.5p/hsa.miR.155.5p	2.62337e-06	2.62339e-06	2.62385e-06	2.62481e-06	2.62393e-06	1.31193e-05	873
hsa.miR.424.5p/hsa.miR.32.5p	2.62094e-06	2.62202e-06	2.62554e-06	2.62756e-06	2.6233e-06	1.31194e-05	874
hsa.miR.518d.5p.hsa.miR.520c.5p.hsa.miR.526a/hsa.miR.4732.5p	2.61653e-06	2.6165e-06	2.61651e-06	2.63987e-06	2.63003e-06	1.31194e-05	875
hsa.miR.516a.5p/hsa.miR.181b.5p	2.62349e-06	2.62339e-06	2.62349e-06	2.6256e-06	2.62354e-06	1.31195e-05	876
hsa.miR.526b.5p/hsa.miR.363.3p	2.62233e-06	2.62339e-06	2.62686e-06	2.62314e-06	2.62381e-06	1.31195e-05	877
hsa.miR.181a.5p/hsa.miR.144.3p	2.62338e-06	2.62339e-06	2.62382e-06	2.62729e-06	2.62169e-06	1.31196e-05	878
hsa.miR.520a.5p/hsa.miR.4306	2.6234e-06	2.62339e-06	2.62374e-06	2.62735e-06	2.62174e-06	1.31196e-05	879
hsa.miR.27b.3p/hsa.miR.1224.5p	2.6212e-06	2.62142e-06	2.62235e-06	2.6286e-06	2.62606e-06	1.31196e-05	880
hsa.miR.99a.5p/hsa.let.7b.5p	2.62286e-06	2.62339e-06	2.62531e-06	2.62576e-06	2.62234e-06	1.31197e-05	881
hsa.miR.23a.5p/hsa.miR.877.5p	2.62059e-06	2.62142e-06	2.62422e-06	2.6299e-06	2.6236e-06	1.31197e-05	882
hsa.miR.10a.3p/hsa.miR.766.5p	2.61921e-06	2.61787e-06	2.61534e-06	2.63447e-06	2.63286e-06	1.31198e-05	883
hsa.miR.193a.5p/hsa.miR.1224.5p	2.62451e-06	2.62413e-06	2.62326e-06	2.62589e-06	2.62196e-06	1.31198e-05	884
hsa.miR.452.5p/hsa.miR.6515.5p	2.61967e-06	2.62026e-06	2.62249e-06	2.62863e-06	2.62874e-06	1.31198e-05	885
hsa.miR.99b.3p/hsa.miR.4732.5p	2.61454e-06	2.61456e-06	2.61473e-06	2.64383e-06	2.63215e-06	1.31198e-05	886
hsa.miR.517a.3p.hsa.miR.517b.3p/hsa.miR.320b	2.62352e-06	2.62268e-06	2.62125e-06	2.625e-06	2.62738e-06	1.31198e-05	887
hsa.miR.542.3p/hsa.miR.7976	2.62281e-06	2.62202e-06	2.62092e-06	2.62695e-06	2.62712e-06	1.31198e-05	888
hsa.miR.195.3p/hsa.miR.183.5p	2.62298e-06	2.62413e-06	2.62796e-06	2.62295e-06	2.62186e-06	1.31199e-05	889
hsa.miR.452.5p/hsa.miR.454.5p	2.61886e-06	2.61859e-06	2.61784e-06	2.63685e-06	2.62788e-06	1.312e-05	890
hsa.miR.1323/hsa.miR.1307.3p	2.62058e-06	2.62142e-06	2.62427e-06	2.62537e-06	2.6284e-06	1.312e-05	891
hsa.miR.517a.3p.hsa.miR.517b.3p/hsa.miR.1180.3p	2.62099e-06	2.62083e-06	2.62087e-06	2.63118e-06	2.62631e-06	1.31202e-05	892
hsa.miR.424.5p/hsa.miR.15b.5p	2.62212e-06	2.62268e-06	2.62473e-06	2.62466e-06	2.62606e-06	1.31202e-05	893
hsa.miR.576.3p/hsa.miR.1224.5p	2.62518e-06	2.62413e-06	2.622e-06	2.62596e-06	2.62299e-06	1.31203e-05	894
hsa.miR.512.3p/hsa.miR.320a	2.62142e-06	2.62268e-06	2.62669e-06	2.62402e-06	2.62551e-06	1.31203e-05	895
hsa.miR.522.3p/hsa.miR.1180.3p	2.6182e-06	2.61753e-06	2.61614e-06	2.63555e-06	2.63292e-06	1.31203e-05	896
hsa.miR.520a.5p/hsa.miR.766.5p	2.62259e-06	2.62339e-06	2.62611e-06	2.6268e-06	2.62147e-06	1.31204e-05	897
hsa.miR.361.5p/hsa.miR.548av.3p	2.62163e-06	2.62202e-06	2.62352e-06	2.6252e-06	2.628e-06	1.31204e-05	898
hsa.miR.1323/hsa.miR.106b.5p	2.62213e-06	2.62339e-06	2.62736e-06	2.62462e-06	2.62288e-06	1.31204e-05	899
hsa.miR.193a.5p/hsa.miR.501.3p	2.62283e-06	2.62202e-06	2.6209e-06	2.63008e-06	2.62458e-06	1.31204e-05	900
hsa.miR.9.3p/hsa.miR.4732.5p	2.61782e-06	2.61859e-06	2.6213e-06	2.63521e-06	2.62749e-06	1.31204e-05	901
hsa.miR.512.3p/hsa.miR.425.5p	2.62183e-06	2.62268e-06	2.6256e-06	2.62615e-06	2.62427e-06	1.31205e-05	902
hsa.miR.424.5p/hsa.miR.877.5p	2.62225e-06	2.62142e-06	2.62015e-06	2.63199e-06	2.62475e-06	1.31206e-05	903
hsa.miR.361.5p/hsa.miR.101.3p	2.61981e-06	2.62026e-06	2.62208e-06	2.62597e-06	2.63246e-06	1.31206e-05	904
hsa.miR.331.5p/hsa.miR.4732.5p	2.61677e-06	2.61689e-06	2.61775e-06	2.63936e-06	2.62995e-06	1.31207e-05	905
hsa.miR.195.3p/hsa.miR.4429	2.62262e-06	2.62339e-06	2.62603e-06	2.62425e-06	2.62448e-06	1.31208e-05	906
hsa.miR.30a.5p/hsa.miR.25.3p	2.61978e-06	2.62083e-06	2.62455e-06	2.63031e-06	2.62533e-06	1.31208e-05	907
hsa.miR.369.3p/hsa.miR.486.3p	2.62301e-06	2.62339e-06	2.62492e-06	2.6276e-06	2.62188e-06	1.31208e-05	908
hsa.miR.361.5p/hsa.miR.140.3p	2.61853e-06	2.61894e-06	2.62038e-06	2.62554e-06	2.63743e-06	1.31208e-05	909
hsa.miR.516a.5p/hsa.miR.146a.5p	2.62488e-06	2.62413e-06	2.62254e-06	2.62394e-06	2.62533e-06	1.31208e-05	910
hsa.let.7g.5p/hsa.miR.144.3p	2.62312e-06	2.62268e-06	2.62221e-06	2.62814e-06	2.62469e-06	1.31208e-05	911
hsa.miR.519a.3p/hsa.miR.4306	2.62321e-06	2.62268e-06	2.62209e-06	2.6297e-06	2.62338e-06	1.31211e-05	912
hsa.miR.1323/hsa.miR.320c	2.62267e-06	2.62202e-06	2.62116e-06	2.62572e-06	2.62952e-06	1.31211e-05	913
hsa.miR.382.5p/hsa.miR.4306	2.6229e-06	2.62202e-06	2.62078e-06	2.63094e-06	2.62449e-06	1.31211e-05	914
hsa.miR.27b.3p/hsa.miR.486.3p	2.62175e-06	2.62268e-06	2.6258e-06	2.62634e-06	2.62465e-06	1.31212e-05	915
hsa.miR.550a.3.5p/hsa.miR.3163	2.62182e-06	2.62202e-06	2.62312e-06	2.62831e-06	2.62597e-06	1.31212e-05	916
hsa.miR.493.5p/hsa.miR.6741.5p	2.62509e-06	2.62561e-06	2.62729e-06	2.62204e-06	2.62125e-06	1.31213e-05	917
hsa.miR.20a.5p/hsa.miR.423.5p	2.62503e-06	2.62561e-06	2.62748e-06	2.623e-06	2.62016e-06	1.31213e-05	918
hsa.miR.193a.5p/hsa.miR.2110	2.61805e-06	2.61787e-06	2.6176e-06	2.63823e-06	2.62957e-06	1.31213e-05	919
hsa.miR.337.3p/hsa.miR.4732.5p	2.6181e-06	2.61825e-06	2.61877e-06	2.63773e-06	2.62851e-06	1.31214e-05	920
hsa.miR.424.5p/hsa.miR.6767.5p	2.62276e-06	2.62339e-06	2.62571e-06	2.62704e-06	2.62248e-06	1.31214e-05	921
hsa.miR.522.3p/hsa.miR.1292.5p	2.62442e-06	2.62268e-06	2.61942e-06	2.62997e-06	2.62493e-06	1.31214e-05	922
hsa.miR.516b.5p/hsa.let.7b.5p	2.62321e-06	2.62268e-06	2.6221e-06	2.62856e-06	2.62494e-06	1.31215e-05	923
hsa.miR.576.3p/hsa.miR.1227.3p	2.62177e-06	2.62142e-06	2.62107e-06	2.62738e-06	2.62988e-06	1.31215e-05	924
hsa.miR.195.3p/hsa.miR.150.3p	2.62261e-06	2.62268e-06	2.62356e-06	2.62712e-06	2.62557e-06	1.31215e-05	925
hsa.miR.27a.5p/hsa.miR.363.3p	2.62362e-06	2.62413e-06	2.62573e-06	2.62532e-06	2.62283e-06	1.31216e-05	926
hsa.miR.361.5p/hsa.miR.16.2.3p	2.62048e-06	2.62142e-06	2.6245e-06	2.62488e-06	2.63038e-06	1.31217e-05	927
hsa.miR.195.3p/hsa.miR.144.3p	2.62354e-06	2.62485e-06	2.62905e-06	2.62316e-06	2.62124e-06	1.31218e-05	928
hsa.miR.518e.5p.hsa.miR.519a.5p.hsa.miR.519b.5p.hsa.miR.519c.5p.hsa.miR.522.5p.hsa.miR.523.5p/hsa.miR.192.5p	2.62313e-06	2.62339e-06	2.62461e-06	2.62736e-06	2.62342e-06	1.31219e-05	929
hsa.miR.512.3p/hsa.let.7c.5p	2.62039e-06	2.62142e-06	2.62486e-06	2.6277e-06	2.62757e-06	1.31219e-05	930
hsa.miR.20a.5p/hsa.let.7b.5p	2.6231e-06	2.62413e-06	2.6274e-06	2.62469e-06	2.62272e-06	1.3122e-05	931
hsa.miR.99b.5p/hsa.miR.144.3p	2.62187e-06	2.62268e-06	2.62537e-06	2.6275e-06	2.62463e-06	1.31221e-05	932
hsa.miR.512.3p/hsa.miR.206	2.62057e-06	2.62142e-06	2.6243e-06	2.63143e-06	2.62437e-06	1.31221e-05	933
hsa.miR.29a.3p/hsa.miR.144.3p	2.62637e-06	2.62648e-06	2.62685e-06	2.62287e-06	2.61959e-06	1.31222e-05	934
hsa.miR.1323/hsa.miR.15b.5p	2.6238e-06	2.62485e-06	2.62818e-06	2.62308e-06	2.62239e-06	1.31223e-05	935
hsa.miR.195.3p/hsa.miR.328.3p	2.62478e-06	2.62485e-06	2.62508e-06	2.62322e-06	2.62453e-06	1.31225e-05	936
hsa.miR.516a.5p/hsa.miR.1294	2.62178e-06	2.62083e-06	2.61921e-06	2.63332e-06	2.62737e-06	1.31225e-05	937
hsa.miR.195.3p/hsa.miR.671.3p	2.62266e-06	2.62202e-06	2.62118e-06	2.62822e-06	2.62846e-06	1.31225e-05	938
hsa.miR.99a.5p/hsa.miR.1224.5p	2.62326e-06	2.62339e-06	2.62423e-06	2.62713e-06	2.62455e-06	1.31226e-05	939
hsa.miR.520a.3p/hsa.miR.4306	2.62407e-06	2.62485e-06	2.62715e-06	2.62575e-06	2.62074e-06	1.31226e-05	940
hsa.miR.522.3p/hsa.miR.184	2.6229e-06	2.62268e-06	2.62283e-06	2.63018e-06	2.624e-06	1.31226e-05	941
hsa.miR.3591.5p/hsa.miR.4732.5p	2.61632e-06	2.61526e-06	2.6144e-06	2.64427e-06	2.63244e-06	1.31227e-05	942
hsa.miR.125a.5p/hsa.miR.4732.5p	2.61448e-06	2.61456e-06	2.61519e-06	2.64477e-06	2.63372e-06	1.31227e-05	943
hsa.miR.500a.3p/hsa.miR.7976	2.62226e-06	2.62026e-06	2.61731e-06	2.63217e-06	2.63073e-06	1.31227e-05	944
hsa.miR.512.3p/hsa.miR.3135a	2.62598e-06	2.62561e-06	2.62503e-06	2.62107e-06	2.62506e-06	1.31227e-05	945
hsa.miR.195.3p/hsa.miR.501.3p	2.62101e-06	2.62142e-06	2.62296e-06	2.62741e-06	2.62997e-06	1.31228e-05	946
hsa.miR.23a.3p/hsa.miR.423.5p	2.62562e-06	2.62268e-06	2.61791e-06	2.63189e-06	2.62467e-06	1.31228e-05	947
hsa.miR.424.5p/hsa.miR.3912.3p	2.62127e-06	2.62083e-06	2.62016e-06	2.63091e-06	2.62961e-06	1.31228e-05	948
hsa.miR.146a.5p/hsa.miR.186.5p	2.62252e-06	2.62268e-06	2.6237e-06	2.62795e-06	2.62602e-06	1.31229e-05	949
hsa.miR.520a.5p/hsa.miR.3163	2.62197e-06	2.62202e-06	2.6227e-06	2.62972e-06	2.62645e-06	1.31229e-05	950
hsa.miR.146a.5p/hsa.miR.486.5p	2.62363e-06	2.62413e-06	2.62572e-06	2.62624e-06	2.62318e-06	1.31229e-05	951
hsa.miR.361.5p/hsa.miR.2110	2.62586e-06	2.62485e-06	2.62299e-06	2.62413e-06	2.62511e-06	1.31229e-05	952
hsa.miR.520a.5p/hsa.miR.3158.3p	2.62167e-06	2.62268e-06	2.62595e-06	2.62921e-06	2.62345e-06	1.3123e-05	953
hsa.miR.195.3p/hsa.miR.548e.3p	2.62285e-06	2.62339e-06	2.62533e-06	2.62668e-06	2.62475e-06	1.3123e-05	954
hsa.miR.361.5p/hsa.miR.320a	2.62306e-06	2.62339e-06	2.62477e-06	2.62433e-06	2.62748e-06	1.3123e-05	955
hsa.miR.518e.5p.hsa.miR.519a.5p.hsa.miR.519b.5p.hsa.miR.519c.5p.hsa.miR.522.5p.hsa.miR.523.5p/hsa.miR.6741.5p	2.62288e-06	2.62339e-06	2.6253e-06	2.62559e-06	2.62598e-06	1.31231e-05	956
hsa.miR.181c.3p/hsa.miR.6721.5p	2.62116e-06	2.62083e-06	2.62044e-06	2.63373e-06	2.62699e-06	1.31231e-05	957
hsa.miR.221.3p/hsa.miR.363.3p	2.62459e-06	2.62485e-06	2.62553e-06	2.62678e-06	2.6215e-06	1.31232e-05	958
hsa.miR.34c.5p/hsa.miR.1227.3p	2.62363e-06	2.62339e-06	2.62316e-06	2.6293e-06	2.6238e-06	1.31233e-05	959
hsa.miR.1323/hsa.let.7c.5p	2.62409e-06	2.62485e-06	2.62709e-06	2.62446e-06	2.62282e-06	1.31233e-05	960
hsa.miR.518b/hsa.miR.7976	2.62026e-06	2.62083e-06	2.62283e-06	2.63374e-06	2.62568e-06	1.31233e-05	961
hsa.miR.331.5p/hsa.miR.1227.3p	2.62449e-06	2.62485e-06	2.62584e-06	2.6261e-06	2.62208e-06	1.31234e-05	962
hsa.miR.524.5p/hsa.miR.4306	2.61889e-06	2.61787e-06	2.61575e-06	2.64077e-06	2.63008e-06	1.31234e-05	963
hsa.miR.576.3p/hsa.miR.4429	2.62293e-06	2.62268e-06	2.62277e-06	2.63085e-06	2.62414e-06	1.31234e-05	964
hsa.miR.7850.5p/hsa.miR.1224.5p	2.62206e-06	2.62339e-06	2.62759e-06	2.62819e-06	2.6223e-06	1.31235e-05	965
hsa.miR.34c.5p/hsa.miR.219a.1.3p	2.61753e-06	2.61787e-06	2.61892e-06	2.63984e-06	2.62942e-06	1.31236e-05	966
hsa.miR.1226.3p/hsa.miR.7976	2.61931e-06	2.61934e-06	2.61974e-06	2.63717e-06	2.62802e-06	1.31236e-05	967
hsa.miR.6815.5p/hsa.miR.4732.5p	2.62332e-06	2.62339e-06	2.62398e-06	2.6291e-06	2.62382e-06	1.31236e-05	968
hsa.miR.223.5p/hsa.miR.7976	2.62294e-06	2.62202e-06	2.62065e-06	2.63022e-06	2.62781e-06	1.31236e-05	969
hsa.miR.424.5p/hsa.miR.6721.5p	2.62292e-06	2.62202e-06	2.62071e-06	2.63235e-06	2.62565e-06	1.31237e-05	970
hsa.miR.3615/hsa.miR.7976	2.61897e-06	2.61787e-06	2.61564e-06	2.63749e-06	2.63389e-06	1.31239e-05	971
hsa.miR.516a.5p/hsa.miR.381.3p	2.61858e-06	2.61859e-06	2.61853e-06	2.639e-06	2.62938e-06	1.31241e-05	972
hsa.miR.361.5p/hsa.let.7e.5p	2.62347e-06	2.62413e-06	2.62613e-06	2.6267e-06	2.62368e-06	1.31241e-05	973
hsa.miR.518e.5p.hsa.miR.519a.5p.hsa.miR.519b.5p.hsa.miR.519c.5p.hsa.miR.522.5p.hsa.miR.523.5p/hsa.miR.16.5p	2.62188e-06	2.62202e-06	2.62292e-06	2.62959e-06	2.62775e-06	1.31242e-05	974
hsa.miR.34c.5p/hsa.miR.206	2.62117e-06	2.62083e-06	2.62042e-06	2.63464e-06	2.62715e-06	1.31242e-05	975
hsa.miR.518e.5p.hsa.miR.519a.5p.hsa.miR.519b.5p.hsa.miR.519c.5p.hsa.miR.522.5p.hsa.miR.523.5p/hsa.miR.501.3p	2.62341e-06	2.62413e-06	2.62633e-06	2.6274e-06	2.62299e-06	1.31243e-05	976
hsa.miR.148b.3p/hsa.miR.7976	2.62343e-06	2.62268e-06	2.62142e-06	2.6292e-06	2.62755e-06	1.31243e-05	977
hsa.miR.512.3p/hsa.miR.584.5p	2.62048e-06	2.62083e-06	2.62215e-06	2.6289e-06	2.63192e-06	1.31243e-05	978
hsa.miR.369.3p/hsa.miR.144.5p	2.62381e-06	2.62485e-06	2.62814e-06	2.62641e-06	2.62116e-06	1.31244e-05	979
hsa.miR.15a.5p/hsa.miR.4732.5p	2.61644e-06	2.6165e-06	2.61687e-06	2.64313e-06	2.63144e-06	1.31244e-05	980
hsa.miR.378a.3p/hsa.miR.363.3p	2.62427e-06	2.62485e-06	2.62655e-06	2.62684e-06	2.62191e-06	1.31244e-05	981
hsa.miR.518e.5p.hsa.miR.519a.5p.hsa.miR.519b.5p.hsa.miR.519c.5p.hsa.miR.522.5p.hsa.miR.523.5p/hsa.miR.375	2.62239e-06	2.62339e-06	2.6266e-06	2.62813e-06	2.62394e-06	1.31244e-05	982
hsa.miR.382.5p/hsa.miR.3163	2.62356e-06	2.62485e-06	2.62883e-06	2.62155e-06	2.62573e-06	1.31245e-05	983
hsa.miR.498/hsa.miR.7976	2.61741e-06	2.61628e-06	2.6144e-06	2.637e-06	2.63949e-06	1.31246e-05	984
hsa.miR.424.5p/hsa.miR.92a.1.5p	2.62595e-06	2.62561e-06	2.62513e-06	2.62495e-06	2.62296e-06	1.31246e-05	985
hsa.miR.512.3p/hsa.miR.222.3p	2.62223e-06	2.62339e-06	2.62711e-06	2.62577e-06	2.62614e-06	1.31247e-05	986
hsa.miR.361.5p/hsa.let.7i.5p	2.62243e-06	2.62268e-06	2.62396e-06	2.62538e-06	2.63026e-06	1.31247e-05	987
hsa.miR.512.3p/hsa.miR.501.3p	2.62232e-06	2.62339e-06	2.6269e-06	2.62588e-06	2.62626e-06	1.31247e-05	988
hsa.miR.550a.3.5p/hsa.miR.7976	2.61768e-06	2.61689e-06	2.61533e-06	2.64233e-06	2.63253e-06	1.31248e-05	989
hsa.miR.522.3p/hsa.miR.6741.5p	2.62529e-06	2.62485e-06	2.62415e-06	2.62568e-06	2.6248e-06	1.31248e-05	990
hsa.miR.493.5p/hsa.miR.3158.3p	2.62107e-06	2.62202e-06	2.62525e-06	2.62802e-06	2.62844e-06	1.31248e-05	991
hsa.miR.193a.5p/hsa.miR.320a	2.61601e-06	2.61584e-06	2.61543e-06	2.64451e-06	2.63303e-06	1.31248e-05	992
hsa.miR.139.5p/hsa.miR.4732.5p	2.61418e-06	2.6142e-06	2.6144e-06	2.64683e-06	2.63527e-06	1.31249e-05	993
hsa.miR.382.5p/hsa.miR.486.3p	2.62246e-06	2.62083e-06	2.61816e-06	2.63279e-06	2.63069e-06	1.31249e-05	994
hsa.miR.195.3p/hsa.miR.340.3p	2.6224e-06	2.62339e-06	2.62659e-06	2.62626e-06	2.6264e-06	1.3125e-05	995
hsa.miR.378c/hsa.miR.3163	2.62061e-06	2.62142e-06	2.62416e-06	2.63226e-06	2.62662e-06	1.31251e-05	996
hsa.miR.518e.5p.hsa.miR.519a.5p.hsa.miR.519b.5p.hsa.miR.519c.5p.hsa.miR.522.5p.hsa.miR.523.5p/hsa.miR.425.5p	2.62266e-06	2.62413e-06	2.62893e-06	2.62661e-06	2.62281e-06	1.31251e-05	997
hsa.miR.324.3p/hsa.miR.4306	2.62428e-06	2.62339e-06	2.62166e-06	2.63145e-06	2.62435e-06	1.31251e-05	998
hsa.miR.522.3p/hsa.miR.320b	2.62449e-06	2.62339e-06	2.62115e-06	2.62593e-06	2.63022e-06	1.31252e-05	999
hsa.miR.517.5p/hsa.miR.6515.5p	2.62532e-06	2.62648e-06	2.6298e-06	2.62396e-06	2.61971e-06	1.31253e-05	1000

### Sheet: S9
Supplementary Data file 9: Combined discovery and verification miRNA ratio ranking values for the top 1000 miRNA ratios in the discovery dataset																																																Case_Control	Case	Case	Case	Control	Control	Case	Case	Case	Control	Control	Case	Control	Control	Control	Control	Case	Control	Control	Control	Case	Case	Case	Control	Control	Case	Case	Case	Case	Case	Case	Case	Control	Case	Control	Control	Case	Case	Control	Control	Case	Control	Case	Control	Control	Control	Control	Control	Control	Control	Case	Control	Control	Control	Case	Case	Control	Case	Case	Case	Case	Case	Case	Case	Case	Case	Case	Case	Case	Case	Control	Case	Case	Case	Case	Control	Case	Case	Case	Control	Control	Case	Control	Control	Control	Case	Control	Case	Case	Case	Case	Case	Case	Case	Case	Case	Case	Case	Control	Control	Case	Control	Control	Control	Control	Control	Control	Case	Case	Control	Case	Case	Case	Case	Control	Control	Control	Control	Case	Case	Case	Case	Case	Control
																																																Training_Verification	Training	Verification	Training	Verification	Verification	Verification	Verification	Training	Training	Verification	Verification	Training	Training	Training	Verification	Training	Training	Verification	Training	Training	Training	Verification	Training	Verification	Training	Training	Training	Verification	Verification	Training	Verification	Training	Training	Training	Training	Training	Verification	Training	Training	Training	Training	Training	Training	Training	Training	Training	Verification	Training	Verification	Verification	Verification	Training	Training	Training	Verification	Verification	Verification	Training	Training	Training	Training	Training	Training	Verification	Training	Verification	Training	Verification	Training	Verification	Verification	Training	Training	Training	Training	Verification	Training	Verification	Verification	Verification	Training	Training	Verification	Training	Verification	Training	Training	Training	Training	Verification	Training	Training	Training	Training	Training	Training	Training	Verification	Training	Training	Training	Training	Verification	Training	Training	Training	Training	Training	Training	Training	Verification	Training	Verification	Verification	Training	Training	Verification	Training	Verification	Training	Training	Training	Training
																																																Diagnosis	Severe Preeclampsia	Severe Preeclampsia	Severe Preeclampsia	Normal, no hypertensive disease	Normal, no hypertensive disease	Severe Preeclampsia	Severe Preeclampsia	Severe Preeclampsia	Normal, no hypertensive disease	Normal, no hypertensive disease	Severe Preeclampsia	Normal, no hypertensive disease	Normal, no hypertensive disease	Normal, no hypertensive disease	Normal, no hypertensive disease	Mild Preeclampsia	Normal, no hypertensive disease	Normal, no hypertensive disease	Normal, no hypertensive disease	Severe Preeclampsia	Severe Preeclampsia	Severe Preeclampsia	Normal, no hypertensive disease	Mild Chronic Hypertension	Severe Preeclampsia	Severe Preeclampsia	HELLP	Severe Preeclampsia	Severe Preeclampsia	Mild Preeclampsia	Mild Preeclampsia	Normal, no hypertensive disease	Superimposed Preeclampsia (traditional)	Gestational Proteinuria	Severe Chronic Hypertension	Severe Preeclampsia	Mild Preeclampsia	Normal, no hypertensive disease	Normal, no hypertensive disease	Severe Preeclampsia	Normal, no hypertensive disease	Severe Preeclampsia	Normal, no hypertensive disease	Normal, no hypertensive disease	Normal, no hypertensive disease	Normal, no hypertensive disease	Normal, no hypertensive disease	Normal, no hypertensive disease	Normal, no hypertensive disease	HELLP	Normal, no hypertensive disease	Normal, no hypertensive disease	Normal, no hypertensive disease	Severe Preeclampsia	Severe Preeclampsia	Normal, no hypertensive disease	Superimposed Preeclampsia (traditional)	Other/Severe gestational hypertension and IUGR	Severe Preeclampsia	Superimposed Preeclampsia (traditional)	HELLP	Atypical Preeclampsia (nonproteinuric)	Superimposed Preeclampsia (traditional)	Severe Preeclampsia	Mild Preeclampsia	Severe Preeclampsia	Superimposed Preeclampsia (atypical)	Severe Preeclampsia	Superimposed Preeclampsia (traditional)	Mild Chronic Hypertension	Superimposed Preeclampsia (traditional)	Other/Mild preeclampsia with IUGR	Superimposed Preeclampsia (traditional)	Superimposed Preeclampsia (atypical)	Normal, no hypertensive disease	Superimposed Preeclampsia (atypical)	HELLP	Severe Preeclampsia	Normal, no hypertensive disease	Severe Chronic Hypertension	Superimposed Preeclampsia (atypical)	Severe Chronic Hypertension	Normal, no hypertensive disease	Normal, no hypertensive disease	Superimposed Preeclampsia (traditional)	Severe Chronic Hypertension	Severe Preeclampsia	Severe Preeclampsia	Superimposed Preeclampsia (traditional)	Superimposed Preeclampsia (traditional)	Severe Preeclampsia	Superimposed Preeclampsia (atypical)	Severe Preeclampsia	Superimposed Preeclampsia (traditional)	Mild Preeclampsia	Severe Preeclampsia	Severe Preeclampsia	Normal, no hypertensive disease	Mild Chronic Hypertension	Superimposed Preeclampsia (traditional)	Mild Chronic Hypertension	Mild Gestational Hypertension	Severe Chronic Hypertension	Normal, no hypertensive disease	Mild Chronic Hypertension	Other/Severe chronic hypertension, HA and IUGR	Superimposed Preeclampsia (traditional)	Severe Preeclampsia	Normal, no hypertensive disease	Severe Preeclampsia	Atypical Preeclampsia (nonproteinuric)	Superimposed Preeclampsia (atypical)	Superimposed Preeclampsia (traditional)	Mild Gestational Hypertension	Mild Gestational Hypertension	Normal, no hypertensive disease	Other/Gestational thrombocytopenia	Severe Preeclampsia	Superimposed Preeclampsia (atypical)	Atypical Preeclampsia (nonproteinuric)	Severe Preeclampsia	Superimposed Preeclampsia (traditional)	Normal, no hypertensive disease
																																																Hypertensive	Hypertensive	Hypertensive	Hypertensive	Non-Hyp	Non-Hyp	Hypertensive	Hypertensive	Hypertensive	Non-Hyp	Non-Hyp	Hypertensive	Non-Hyp	Non-Hyp	Non-Hyp	Non-Hyp	Hypertensive	Non-Hyp	Non-Hyp	Non-Hyp	Hypertensive	Hypertensive	Hypertensive	Non-Hyp	Hypertensive	Hypertensive	Hypertensive	Hypertensive	Hypertensive	Hypertensive	Hypertensive	Hypertensive	Non-Hyp	Hypertensive	Non-Hyp	Hypertensive	Hypertensive	Hypertensive	Non-Hyp	Non-Hyp	Hypertensive	Non-Hyp	Hypertensive	Non-Hyp	Non-Hyp	Non-Hyp	Non-Hyp	Non-Hyp	Non-Hyp	Non-Hyp	Hypertensive	Non-Hyp	Non-Hyp	Non-Hyp	Hypertensive	Hypertensive	Non-Hyp	Hypertensive	Hypertensive	Hypertensive	Hypertensive	Hypertensive	Hypertensive	Hypertensive	Hypertensive	Hypertensive	Hypertensive	Hypertensive	Hypertensive	Hypertensive	Hypertensive	Hypertensive	Hypertensive	Hypertensive	Hypertensive	Non-Hyp	Hypertensive	Hypertensive	Hypertensive	Non-Hyp	Hypertensive	Hypertensive	Hypertensive	Non-Hyp	Non-Hyp	Hypertensive	Hypertensive	Hypertensive	Hypertensive	Hypertensive	Hypertensive	Hypertensive	Hypertensive	Hypertensive	Hypertensive	Hypertensive	Hypertensive	Hypertensive	Non-Hyp	Hypertensive	Hypertensive	Hypertensive	Hypertensive	Hypertensive	Non-Hyp	Hypertensive	Hypertensive	Hypertensive	Hypertensive	Non-Hyp	Hypertensive	Hypertensive	Hypertensive	Hypertensive	Hypertensive	Hypertensive	Non-Hyp	Non-Hyp	Hypertensive	Hypertensive	Hypertensive	Hypertensive	Hypertensive	Non-Hyp
																																																Severity	Severe PE	Severe PE	Severe PE	Normal	Normal	Severe PE	Severe PE	Severe PE	Normal	Normal	Severe PE	Normal	Normal	Normal	Normal	Mild PE	Normal	Normal	Normal	Severe PE	Severe PE	Severe PE	Normal	Mild Hyp	Severe PE	Severe PE	Severe PE	Severe PE	Severe PE	Mild PE	Mild PE	Normal	Severe PE	Other	Severe Hyp	Severe PE	Mild PE	Normal	Normal	Severe PE	Normal	Severe PE	Normal	Normal	Normal	Normal	Normal	Normal	Normal	Severe PE	Normal	Normal	Normal	Severe PE	Severe PE	Normal	Severe PE	Other	Severe PE	Severe PE	Severe PE	Severe PE	Severe PE	Severe PE	Mild PE	Severe PE	Severe PE	Severe PE	Severe PE	Mild Hyp	Severe PE	Other	Severe PE	Severe PE	Normal	Severe PE	Severe PE	Severe PE	Normal	Severe Hyp	Severe PE	Severe Hyp	Normal	Normal	Severe PE	Severe Hyp	Severe PE	Severe PE	Severe PE	Severe PE	Severe PE	Severe PE	Severe PE	Severe PE	Mild PE	Severe PE	Severe PE	Normal	Mild Hyp	Severe PE	Mild Hyp	Mild Hyp	Severe Hyp	Normal	Mild Hyp	Other	Severe PE	Severe PE	Normal	Severe PE	Severe PE	Severe PE	Severe PE	Mild Hyp	Mild Hyp	Normal	Other	Severe PE	Severe PE	Severe PE	Severe PE	Severe PE	Normal
																																																GABD_Days	223	244	244	273	176	269	241	176	215	192	234	261	283	248	238	269	269	246	227	258	247	257	177	211	258	243	255	248	259	271	267	270	250	243	242	210	273	232	182	182	223	271	275	211	245	216	257	255	221	210	213	240	254	246	226	267	192	253	237	195	159	244	250	205	255	229	220	168	237	248	256	238	238	140	235	251	208	221	231	237	253	224	254	202	228	242	229	252	238	238	241	236	233	155	244	256	219	252	221	231	253	246	244	250	250	244	181	230	257	215	255	255	246	227	249	256	258	224	253	256	228	226	252
																																																GABD_GA Weeks	31.5	34.5	34.5	39	25	38.3	34.2	25	30.5	27.2	33.2	37.2	40.3	35.2	33.6	38.3	38.3	35	32.2	36.6	35.1	36.5	25.1	30	36.6	34.4	36.3	35.2	37	38.5	38.1	38.4	35.4	34.4	34.3	29.6	39	33	25.6	26	31.5	38.5	39.2	30	34.6	30.6	36.5	36.3	31.3	29.6	30.2	34.1	36.2	35	32.1	38.1	27.2	36.1	33.5	27.5	22.5	34.5	35.4	29.1	36.3	32.4	31.2	24	33.5	35.2	36.4	33.6	33.6	20	33.3	35.5	29.4	31.3	32.6	33.5	36.1	31.6	36.2	28.6	32.3	34.3	32.4	36	33.6	33.6	34.2	33.4	33.1	22	34.5	36.4	31.1	36	31.3	32.6	36.1	35	34.5	35.4	35.4	34.5	25.5	32.5	36.5	30.5	36.3	36.3	35	32.2	35.3	36.4	36.6	31.6	36.1	36.4	32.3	32.1	36
																																																GA_Delivery_Days	224	245	245	274	267	270	243	176	266	282	236	262	283	277	269	269	270	283	272	258	248	260	284	274	258	243	255	249	260	272	267	270	266	273	257	233	274	233	269	177	278	272	276	277	275	277	272	278	269	214	272	275	281	249	231	278	195	261	239	260	160	245	254	213	259	246	260	170	273	262	259	239	247	213	278	251	209	244	280	254	253	230	276	266	234	249	257	252	239	266	245	245	236	176	252	258	225	261	274	258	257	274	266	267	261	266	189	231	273	231	259	257	272	259	267	276	272	225	255	259	238	261	282
																																																GA_Delivery_GA_Weeks	32	35	35	39.1	38.1	38.4	34.5	25.1	38	40.2	33.5	37.3	40.3	39.4	38.3	38.3	38.4	40.3	38.6	36.6	35.3	37.1	40.4	39.1	36.6	34.5	36.3	35.4	37.1	38.6	38.1	38.4	38	39	36.5	33.2	39.1	33.2	38.3	25.2	39.5	38.6	39.3	39.4	39.2	39.4	38.6	39.5	38.3	30.4	38.6	39.2	40.1	35.4	33	39.5	27.6	37.2	34.1	37.1	22.6	35	36.2	30.3	37	35.1	37.1	24.2	39	37.3	37	34.1	35.2	30.3	39.5	35.6	29.6	34.6	40	36.2	36.1	32.6	39.3	38	33.3	35.4	36.5	36	34.1	38	35	35	33.5	25.1	36	36.6	32.1	37.2	39.1	36.6	36.5	39.1	38	38.1	37.2	38	27	33	39	33	37	36.5	38.6	37	38.1	39.3	38.6	32.1	36.3	37	34	37.2	40.2
																																																First_BMI	Null	49.89	38.69	19.53	31.6	Null	Null	Null	34.96	22.71	Null	36.35	25.92	30.9	20.26	32.88	Null	23.49	20.6	29.85	28.97	41.7	20.83	30.34	Null	22.48	22.78	Null	38.58	21.19	30.65	19.92	41.4	31.55	31.74	23.69	35.91	Null	29.41	Null	22.45	22.14	30.73	23.32	37.03	23.91	23.9	23.9	21.61	Null	Null	Null	31.95	34.84	Null	52.34	Null	30.57	30.95	29.16	23.34	35.02	52.15	37.75	25.46	29.29	27.73	Null	24.62	35.28	34.06	39.25	32.95	17.58	33.81	Null	Null	23.28	41.35	20.54	38.79	24.17	24.19	43.23	30	37.35	26.57	30.9	34.75	34.54	22.67	31.31	Null	26.3	29.49	27.98	35.56	28.52	25.41	36.1	22.27	21.52	22.02	21.14	29.97	45.35	36.62	22.45	28.24	30.74	19.49	20.95	22.75	23.96	36.32	23.69	27.28	39.58	31.05	19.84	22.08	33.59	Null
																																																GA_First_BMI	Null	29.1	16.3	8	13.3	Null	Null	Null	35	9.3	Null	15	9.3	20.1	5.5	15.6	Null	11.1	9.2	15.2	5.2	5.3	11.4	5.5	Null	2.6	5.5	Null	14.4	19.4	15.4	8.4	22.5	21.6	8	21.4	21.1	Null	18.3	Null	14.4	8.2	9.4	9	33.4	5.7	17.6	17.4	13.1	Null	Null	Null	15.1	8.6	Null	10.3	Null	21.6	33.2	6.6	8.5	8.3	28.2	29.5	11.3	2.4	16.4	Null	7	8.5	15.1	13	31.3	6	8.2	Null	Null	12.5	7.1	13.1	20.2	31.6	7.6	13.1	9.5	8.3	6.2	5.2	18.1	26.6	1.1	23.1	Null	7.6	21.6	9.2	10.6	6.1	9.4	7.5	8	9.1	10.2	8	5.2	28.1	5.2	9.2	33.2	5.6	8.4	5.2	6	28.5	10.4	21.2	25.1	10.3	9.6	11.4	9.2	0.3	Null
																																																Last_BMI	23.59	58.46	43.7	26.34	Null	48.65	30.73	28.35	34.96	27.41	Null	39.38	34.33	Null	23.83	41.7	23.42	28.19	26.07	37.6	33.67	45.65	25.69	38.41	23.78	30.43	29.9	31.41	42.29	25.56	33.9	25.54	42.62	36.36	32.5	25.84	38.74	37.59	31.89	32.78	25.11	25.75	33.47	26.26	36.95	29.3	Null	Null	27.27	29.38	24.2	Null	35.24	38.27	41.27	53.28	33.47	35.29	30.71	30.4	25.23	39.87	54.04	36.56	29.45	37.73	32.61	24.28	27.46	41.1	40.08	40.19	34.47	19.46	38.62	47.29	46.26	26.09	47.99	23.63	41.2	22.87	31.28	46.16	34.62	39.22	27.6	33.64	38.04	38.97	29.1	35.19	23.69	28.12	32.81	32.22	38.41	33.3	29.65	43.6	28.76	30.9	25.39	26.47	39.05	46.65	36.31	27.92	29.26	31.29	24.27	22.67	30.56	24.96	40.51	28.32	28.84	41.79	35.09	26.7	27.1	41.05	Null
																																																GA_Last_BMI	31.5	34	38.3	39	Null	38.5	34.3	25.1	35	40.2	Null	37.5	41.3	Null	37.6	38.5	38.6	40.2	39.1	37.2	34.2	35.3	40.4	38	30	35.3	36.5	34.1	37	38.3	38.6	39.3	38	39	37.2	33	39.1	32	39.4	25.1	39.3	39.3	40.5	39.3	38.5	39.3	Null	Null	38	30	17.3	Null	40	35.6	32.6	39.2	28.4	37	33.6	37	22.4	34.6	36.2	30.5	36.4	32.3	37.1	24.2	39	37.5	36.6	34.1	34.1	30.4	40.1	36.2	30.3	35.2	40	36.2	36.6	32	39.5	38	33.6	35.4	34.2	35.5	33.2	37.5	34.6	33.6	33.6	23.6	36	37.1	31.3	37.6	39	36.4	36.3	39.1	38.1	38	37.2	38.1	26.1	33.2	39	30.5	36.4	37.2	38.3	37	38	40.4	39.2	32.4	34.6	37.4	33.3	36.1	Null
																																																Interval_BD_to_PE_Dx_Days	0	-6	-1	Null	Null	-1	0	-2	Null	Null	-2	Null	Null	Null	Null	-1	Null	Null	Null	-1	-17	1	Null	Null	-1	0	0	-1	0	-1	0	Null	14	Null	Null	21	-1	Null	Null	0	Null	1	Null	Null	Null	Null	Null	Null	Null	3	Null	Null	Null	0	2	Null	2	1	1	48	1	-5	-6	0	2	-1	38	0	36	Null	-1	-1	9	73	Null	-1	2	-1	Null	Null	0	Null	Null	Null	4	Null	0	-5	-2	23	0	-4	1	21	-1	2	3	Null	Null	25	Null	Null	Null	Null	Null	Null	8	-1	Null	0	0	2	24	Null	Null	Null	Null	-4	-1	2	9	24	Null
																																																Interval_BD_to_Delivery_Days	1	1	1	1	91	1	2	0	51	90	1	1	0	28	22	0	1	37	45	0	1	3	107	63	0	0	0	1	1	1	0	0	16	30	15	23	1	1	87	1	55	1	1	66	30	61	15	23	48	4	59	35	27	1	5	11	3	8	2	65	1	1	4	8	4	17	38	2	36	14	3	1	9	73	44	0	2	23	49	17	0	6	22	64	6	7	28	0	1	23	4	9	3	21	8	2	6	9	53	27	6	28	22	17	11	22	8	1	16	16	4	3	26	32	18	20	14	1	2	3	10	35	30
																																																Interval_PE_Dx_to_Delivery_Days	1	7	2	Null	Null	2	2	2	Null	Null	3	Null	Null	Null	Null	1	Null	Null	Null	1	18	2	Null	Null	1	0	0	2	1	2	0	Null	2	Null	Null	2	2	Null	Null	1	Null	0	Null	Null	Null	Null	Null	Null	Null	1	Null	Null	Null	1	3	Null	1	7	1	17	0	6	10	8	2	18	0	2	0	Null	4	2	0	0	Null	1	0	24	Null	Null	0	Null	Null	Null	2	Null	28	5	3	0	4	13	2	0	9	0	3	Null	Null	2	Null	Null	Null	Null	Null	Null	0	2	Null	16	4	1	2	Null	Null	Null	Null	5	3	1	1	11	Null
																																																Number_of_Infants	1	1	1	1	1	1	1	1	1	1	1	1	1	1	1	1	1	1	1	1	1	1	1	1	1	1	1	1	1	1	1	1	1	1	1	1	1	1	1	1	1	1	1	1	1	1	1	1	1	1	1	1	1	1	1	1	1	1	1	1	1	1	1	1	1	1	1	1	1	1	1	1	1	1	1	1	1	1	1	1	1	1	1	1	1	1	1	1	1	1	1	2	1	1	1	1	1	1	1	1	2	1	1	1	1	1	1	2	1	1	1	1	1	1	1	1	1	1	1	1	1	1	1
																																																Infant_A_Weight_Grams	984	1885	2296.3	3079	3340	3090.1	1919.3	570.1	4014.3	3821.5	1474.2	3246	3572	2891	2500.4	2928.5	2769.8	3257.9	3090.1	3371	1930	2826.5	3534.9	3711	2251	2049.7	2061	3869.7	3058.9	3484.2	3679.8	3543.7	3200.7	3719.5	2540.1	1275.7	3370.8	1956.1	2925.7	739.9	2980.1	3109.9	3183.7	3299.9	4329	3456	3300	4045	3109.9	1185	3232	3150	3730.8	3104.3	1624.4	3169.5	660.5	1854.1	2449.1	3016	300	1869.9	3544.8	805.1	3159.8	1854.9	3650	599.9	2660	3045	3255.1	1964.9	2804.9	1125	3070	2890	1430	1949.9	4175	2609.9	2355	2360.1	3650	3834.8	1780.1	2910.1	2910.1	1985	1869.9	3200.1	1645.1	2525.1	2379.9	794.9	3559.9	2835	1540	3125	3189.9	3255.1	2624.9	3250	3140	3504.9	2969.9	2459.9	775.1	1784.9	3310.1	1545.1	2465	2465	3625.1	3159.8	3320	3864.9	3235	1534.8	2870.1	2154.9	1530	2395	3520
																																																Infant_A_Bodyweight_percent	0	2	18	21	58	36	6	2	97	67	1	71	46	8	8	23	13	21	36	94	2	30	42	74	6	14	2	100	53	73	86	77	46	74	13	0	44	22	22	32	10	38	28	38	98	52	40	85	38	3	34	23	59	84	3	27	0	0	55	46	Null	1	97	0	63	1	94	13	4	42	72	7	67	1	13	62	25	3	89	23	9	80	62	93	5	71	44	1	4	61	0	41	58	50	98	33	4	54	27	75	15	31	41	72	38	3	2	8	39	1	13	8	69	63	55	78	34	4	46	1	0	4	38
																																																Infant_B_Weight_Grams	Null	Null	Null	Null	Null	Null	Null	Null	Null	Null	Null	Null	Null	Null	Null	Null	Null	Null	Null	Null	Null	Null	Null	Null	Null	Null	Null	Null	Null	Null	Null	Null	Null	Null	Null	Null	Null	Null	Null	Null	Null	Null	Null	Null	Null	Null	Null	Null	Null	Null	Null	Null	Null	Null	Null	Null	Null	Null	Null	Null	Null	Null	Null	Null	Null	Null	Null	Null	Null	Null	Null	Null	Null	Null	Null	Null	Null	Null	Null	Null	Null	Null	Null	Null	Null	Null	Null	Null	Null	Null	Null	2250	Null	Null	Null	Null	Null	Null	Null	Null	2540	Null	Null	Null	Null	Null	Null	1795	Null	Null	Null	Null	Null	Null	Null	Null	Null	Null	Null	Null	Null	Null	Null
																																																Infant_B_Bodyweight_percent	Null	Null	Null	Null	Null	Null	Null	Null	Null	Null	Null	Null	Null	Null	Null	Null	Null	Null	Null	Null	Null	Null	Null	Null	Null	Null	Null	Null	Null	Null	Null	Null	Null	Null	Null	Null	Null	Null	Null	Null	Null	Null	Null	Null	Null	Null	Null	Null	Null	Null	Null	Null	Null	Null	Null	Null	Null	Null	Null	Null	Null	Null	Null	Null	Null	Null	Null	Null	Null	Null	Null	Null	Null	Null	Null	Null	Null	Null	Null	Null	Null	Null	Null	Null	Null	Null	Null	Null	Null	Null	Null	15	Null	Null	Null	Null	Null	Null	Null	Null	10	Null	Null	Null	Null	Null	Null	9	Null	Null	Null	Null	Null	Null	Null	Null	Null	Null	Null	Null	Null	Null	Null
																																																Diabetes_Dx	No-Diabetes	T2DM	GDM-Diet	GDM-Diet	No-Diabetes	No-Diabetes	No-Diabetes	No-Diabetes	GDM-Diet	No-Diabetes	No-Diabetes	GDM-Med	No-Diabetes	No-Diabetes	GDM-Diet	GDM-Med	No-Diabetes	No-Diabetes	GDM-Med	T2DM	No-Diabetes	GDM-Med	No-Diabetes	T2DM	No-Diabetes	No-Diabetes	No-Diabetes	T2DM	T2DM	No-Diabetes	No-Diabetes	No-Diabetes	GDM-Med	No-Diabetes	No-Diabetes	No-Diabetes	GDM-Med	No-Diabetes	GDM-Diet	No-Diabetes	No-Diabetes	No-Diabetes	T2DM	GDM-Diet	GDM-Med	No-Diabetes	No-Diabetes	No-Diabetes	No-Diabetes	No-Diabetes	No-Diabetes	No-Diabetes	GDM-Med	T1DM	T2DM	GDM-Med	No-Diabetes	T2DM	No-Diabetes	T2DM	T1DM	GDM-Med	No-Diabetes	No-Diabetes	No-Diabetes	No-Diabetes	No-Diabetes	No-Diabetes	No-Diabetes	No-Diabetes	No-Diabetes	No-Diabetes	GDM-diet	No-Diabetes	No-Diabetes	T2DM	No-Diabetes	No-Diabetes	No-Diabetes	GDM-Diet	No-Diabetes	No-Diabetes	No-Diabetes	No-Diabetes	No-Diabetes	No-Diabetes	T2DM	No-Diabetes	No-Diabetes	T1DM	No-Diabetes	GDM-Diet	No-Diabetes	No-Diabetes	T2DM	No-Diabetes	No-Diabetes	T2DM	No-Diabetes	T2DM	No-Diabetes	No-Diabetes	GDM-Diet	No-Diabetes	No-Diabetes	No-Diabetes	No-Diabetes	No-Diabetes	No-Diabetes	GDM-Diet	No-Diabetes	GDM-Med	No-Diabetes	No-Diabetes	GDM-Med	No-Diabetes	GDM-Diet	GDM-Diet	No-Diabetes	GDM-Diet	No-Diabetes	No-Diabetes	No-Diabetes
																																																Diabetes_Binary	0	1	1	1	0	0	0	0	1	0	0	1	0	0	1	1	0	0	1	1	0	1	0	1	0	0	0	1	1	0	0	0	1	0	0	0	1	0	1	0	0	0	1	1	1	0	0	0	0	0	0	0	1	1	1	1	0	1	0	1	1	1	0	0	0	0	0	0	0	0	0	0	1	0	0	1	0	0	0	1	0	0	0	0	0	0	1	0	0	1	0	1	0	0	1	0	0	1	0	1	0	0	1	0	0	0	0	0	0	1	0	1	0	0	1	0	1	1	0	1	0	0	0
																																																Total Reads	1.07173e+06	818330	861088	1.40347e+06	924937	936822	1.05797e+06	813539	915311	763985	1.74229e+06	1.1414e+06	1.01092e+06	1.48536e+06	2.8796e+06	2.12232e+06	989873	638064	999422	685840	886665	962480	344290	803705	984704	707869	1.6288e+06	766391	1.0067e+06	963267	835688	1.48984e+06	868929	1.20063e+06	1.45856e+06	1.02906e+06	1.2099e+06	916776	969670	1.08769e+06	1.967e+06	717166	2.27016e+06	2.55625e+06	893289	854593	2.07865e+06	1.45439e+06	989461	700641	739963	1.11422e+06	1764130	570398	650782	994724	842815	1.01968e+06	1.56897e+06	739332	1.57283e+06	1.92459e+06	853535	1.37493e+06	1.59389e+06	2.03899e+06	989023	1.39042e+06	1.89581e+06	1.72072e+06	1.05582e+06	1.954e+06	1.27085e+06	889626	990539	1.16428e+06	1.02587e+06	668124	869380	1.20914e+06	1.33428e+06	823190	1.55286e+06	662510	1.15946e+06	1.75263e+06	1.21215e+06	966738	925515	1.33732e+06	2.35019e+06	930579	1.07044e+06	781005	284112	796707	938986	784849	1.08197e+06	962940	1.91647e+06	1.47672e+06	1.36732e+06	1.63452e+06	944878	840694	827216	1.16252e+06	800584	622901	863613	764560	995246	1.01402e+06	890411	941016	980006	1175824	477671	709536	1.44944e+06	1.37324e+06	2.70893e+06
																																																Complexity >=10 Read Counts	378	359	342	407	325	346	333	301	310	280	436	366	341	350	426	369	331	324	332	245	269	323	246	311	324	269	381	331	346	312	231	375	314	389	382	361	380	275	317	308	398	302	388	433	294	289	334	413	359	305	317	366	423	300	290	308	329	401	420	299	350	438	316	369	439	419	354	413	403	351	306	406	359	242	329	343	329	325	295	287	393	296	360	287	381	331	318	312	339	388	463	374	355	294	236	295	333	329	317	280	395	353	418	402	332	300	285	386	255	283	394	273	335	334	291	309	309	350	261	322	386	383	496
ratio_name	ratio_numerator	ratio_denominator	Discovery_lower25_Raw	Discovery_AUC_Raw	Discovery_upper75_Raw	Discovery_corsq_Raw	Discovery_pval_Raw	Discovery_Rank	Discovery_numerator_case_avg	Discovery_numerator_case_median	Discovery_numerator_cntrl_avg	Discovery_numerator_cntrl_median	Discovery_denom_case_avg	Discovery_denom_case_median	Discovery_denom_cntrl_avg	Discovery_denom_cntrl_median	Discovery_num_raw_case_avg	Discovery_num_raw_case_median	Discovery_num_raw_cntrl_avg	Discovery_num_raw_cntrl_median	Discovery_denom_raw_case_avg	Discovery_denom_raw_case_median	Discovery_denom_raw_cntrl_avg	Discovery_denom_raw_cntrl_median	Verification lower25_Raw	Verification AUC_Raw	Verification upper75_Raw	Verification corsq_Raw	Verification pval_Raw	Verification inverse_rank	Verification_rank	Verification Numeratorcase_avg	Verification Numeratorcase_median	Verification Numeratorcntrl_avg	Verification Numeratorcntrl_median	Verification denom case_avg	Verification denom case_median	Verification denom cntrl_avg	Verification denom cntrl_median	Verification Numeratorraw_case_avg	Verification Numeratorraw_case_median	Verification Numeratorraw_cntrl_avg	Verification Numeratorraw_cntrl_median	Verification denom raw_case_avg	Verification denom raw_case_median	Verification denom raw_cntrl_avg	Verification denom raw_cntrl_median	Sample Name	LL02565	LL02566	LL02567	LL02568	LL02569	LL02570	LL02571	LL02572	LL02573	LL02574	LL02575	LL02576	LL02577	LL02578	LL02579	LL02580	LL02581	LL02582	LL02583	LL02584	LL02585	LL02586	LL02587	LL02588	LL02589	LL02590	LL02591	LL02592	LL02593	LL02594	LL02595	LL02596	LL02597	LL02598	LL02599	LL02600	LL02601	LL02602	LL02603	LL02604	LL02605	LL02607	LL02608	LL02609	LL02610	LL02611	LL02612	LL02613	LL02614	LL02615	LL02616	LL02617	LL02619	LL02620	LL02621	LL02622	LL02624	LL02625	LL02626	LL02627	LL02629	LL02630	LL02631	LL02632	LL02633	LL02634	LL02635	LL02636	LL02637	LL02638	LL02639	LL02640	LL02641	LL02642	LL02643	LL02644	LL02645	LL02646	LL02647	LL02648	LL02649	LL02650	LL02652	LL02653	LL02654	LL02655	LL02656	LL02657	LL02658	LL02659	LL02660	LL02661	LL02662	LL02663	LL02664	LL02665	LL02666	LL02667	LL02668	LL02669	LL02670	LL02671	LL02672	LL02673	LL02674	LL02675	LL02676	LL02677	LL02678	LL02679	LL02680	LL02681	LL02682	LL02683	LL02684	LL02685	LL02686	LL02687	LL02690	LL02691	LL02692	LL02693	LL02694
hsa.miR.516a.5p/hsa.miR.363.3p	hsa.miR.516a.5p	hsa.miR.363.3p	0.605534	0.715074	0.824613	0.36201	0.000397842	703	7.15419	7.41012	6.17737	6.25663	10.1256	10.1015	10.3649	10.5213	312.083	152	117.824	67	1275.35	1153	1625.97	1625.97	0.891313	0.949275	1	0.744773	1.81948e-08	1.30708e-05	2	7.68931	7.69836	5.79674	5.79674	9.70617	9.63716	10.6402	10.4366	351.043	157.5	72.8889	69	1045.83	982.5	1681.83	1633		0.751392	0.849848	0.759008	0.5717	0.448454	0.834153	0.794862	0.635454	0.70456	0.531347	1.01053	0.579684	0.698612	0.674067	0.58356	0.592771	0.624276	0.435405	0.53432	0.731018	0.695195	0.649582	0.514949	0.735384	0.616734	0.663376	0.627615	0.743106	0.588269	0.64583	0.763391	0.627686	0.555354	0.687752	0.630816	0.748232	0.628685	0.602385	0.565587	0.730927	0.580055	0.663817	0.620549	0.695169	0.655274	0.533514	0.649678	0.693779	0.497702	0.753567	0.682084	0.580214	0.605174	0.731858	0.68276	0.536461	0.877227	0.866411	0.854601	0.502783	0.548029	0.686087	0.718212	0.893147	0.738347	0.761184	0.666899	0.789512	0.614254	0.379611	0.631588	0.660253	0.675583	0.573518	0.663712	0.742966	0.777251	0.839019	0.537256	0.509122	0.739228	0.618747	0.489689	0.56091	0.93146	0.659503	0.789371	0.695252	0.710221	0.721101	0.683508	0.758464	0.51718	0.623552	0.670122	0.705499	0.603699	0.696036	0.599641	0.806644	0.680666	0.595892	0.540675	0.665396	0.532457	0.664179	0.635738	0.656585	0.661167	0.602435	0.913762	0.732356	0.698609	0.555003	0.678249	0.650664	0.621524	0.718674	0.794509	0.753998	0.694503	0.61245	0.681463
hsa.miR.516a.5p/hsa.miR.144.3p	hsa.miR.516a.5p	hsa.miR.144.3p	0.617807	0.727941	0.838075	0.348223	0.000524684	654	7.15419	7.41012	6.17737	6.25663	8.83527	8.80948	9.13052	9.23677	312.083	152	117.824	67	628.229	450	707.853	602	0.879442	0.94686	1	0.728378	7.5326e-08	1.30709e-05	3	7.68931	7.69836	5.79674	5.79674	8.38687	8.0645	9.50334	9.25569	351.043	157.5	72.8889	69	520.739	335.5	903.556	550		0.861918	1.01974	0.866115	0.621137	0.510231	0.989289	0.870908	0.72442	0.833253	0.610726	1.17767	0.650508	0.805353	0.763199	0.72851	0.640814	0.684568	0.449796	0.581058	0.815474	0.747897	0.769668	0.557416	0.921565	0.72547	0.857799	0.80244	0.898404	0.735455	0.755802	0.939469	0.708304	0.61011	0.739627	0.720699	0.863281	0.697478	0.733672	0.645859	0.814011	0.72003	0.749677	0.709817	0.832541	0.789113	0.638739	0.755338	0.756623	0.522832	0.834893	0.731186	0.666328	0.641219	0.765805	0.76276	0.612021	1.00412	1.08216	0.9664	0.538953	0.583054	0.771988	0.825385	0.962018	0.806541	0.795812	0.693899	0.925957	0.634179	0.41348	0.756785	0.761519	0.850704	0.66293	0.730418	0.828448	0.971297	0.928645	0.587689	0.568694	0.818808	0.737502	0.596726	0.635558	1.18576	0.778036	1.04091	0.750838	0.832741	0.850043	0.842785	0.846936	0.576637	0.693195	0.774704	0.785594	0.669766	0.774446	0.694208	1.0191	0.748864	0.647577	0.603389	0.73999	0.625123	0.728608	0.875791	0.76426	0.748566	0.685808	1.00293	0.818814	0.77577	0.590551	0.719347	0.737237	0.734671	0.80082	0.928557	0.842237	0.782646	0.759236	0.797983
hsa.miR.516a.5p/hsa.miR.423.5p	hsa.miR.516a.5p	hsa.miR.423.5p	0.639137	0.745711	0.852284	0.418022	2.69395e-05	150	7.15419	7.41012	6.17737	6.25663	12.6482	12.6441	13.583	13.7632	312.083	152	117.824	67	8420.38	6008	16461.5	14486	0.872218	0.939614	1	0.70301	1.25317e-07	1.30712e-05	7	7.68931	7.69836	5.79674	5.79674	12.3659	12.3604	13.9175	13.9175	351.043	157.5	72.8889	69	6487.7	5375	18413.3	15945		0.657676	0.724511	0.582966	0.431897	0.320622	0.619176	0.673433	0.495611	0.52799	0.417272	0.882866	0.45744	0.519329	0.519051	0.459783	0.457795	0.49893	0.326579	0.431415	0.616174	0.594484	0.487329	0.367747	0.577675	0.512353	0.48954	0.503621	0.613552	0.489235	0.516092	0.541924	0.463558	0.471614	0.529871	0.495538	0.576873	0.508318	0.438347	0.466471	0.595532	0.436685	0.537054	0.517614	0.529797	0.513449	0.426847	0.501822	0.543902	0.37191	0.581853	0.520253	0.451003	0.443145	0.60093	0.502332	0.423779	0.750351	0.602886	0.671443	0.385795	0.425323	0.572552	0.562283	0.84498	0.539956	0.609708	0.540127	0.650909	0.476973	0.290893	0.520255	0.552317	0.568567	0.39667	0.507861	0.468655	0.641102	0.652883	0.411429	0.392371	0.55596	0.460799	0.364267	0.446835	0.705821	0.510046	0.598382	0.600923	0.546038	0.554356	0.533722	0.575301	0.425843	0.477641	0.507227	0.581852	0.472326	0.52226	0.498047	0.661182	0.531639	0.483852	0.401029	0.520795	0.428667	0.519727	0.467021	0.508763	0.484194	0.452626	0.678657	0.633181	0.540186	0.426564	0.534064	0.484163	0.471195	0.591634	0.549645	0.603657	0.5336	0.48492	0.525218
hsa.miR.516a.5p/hsa.miR.342.5p	hsa.miR.516a.5p	hsa.miR.342.5p	0.624174	0.731618	0.839061	0.393044	9.14701e-05	318	7.15419	7.41012	6.17737	6.25663	7.60122	7.66201	8.23327	8.46983	312.083	152	117.824	67	274.458	174	400.235	306	0.870763	0.937198	1	0.698935	1.76206e-07	1.30713e-05	13	7.68931	7.69836	5.79674	5.79674	7.62061	7.51121	8.29791	8.38481	351.043	157.5	72.8889	69	233.348	219	330.833	330.833		1.07377	1.05289	0.95641	0.688554	0.515998	1.12822	1.02436	0.831132	0.854705	0.687286	1.34762	0.768113	0.927856	0.817527	0.786473	0.78628	0.77636	0.548878	0.691946	0.998176	0.941502	0.800691	0.650053	0.928554	1.00449	0.873225	0.903453	0.88074	0.819952	0.85971	1.0003	0.835599	0.793705	0.865777	0.840194	0.910743	0.851188	0.757889	0.73255	1.06412	0.731012	0.879907	0.870619	0.856486	0.92772	0.680768	0.93425	0.939194	0.602979	0.943243	0.831925	0.734014	0.755892	1.06333	0.84348	0.729356	1.34535	0.973889	1.25376	0.649295	0.676504	0.917605	1.02927	1.29672	0.812361	1.03789	0.761415	1.15189	0.760032	0.626234	0.804898	0.977308	1.03623	0.664357	0.821266	0.765597	0.929164	1.02845	0.660246	0.641925	0.885795	0.712361	0.584297	0.680012	1.02189	0.855448	1.06311	1.28011	0.854786	0.948034	0.885778	0.899102	0.752255	0.760185	0.897473	0.867349	0.757314	0.81417	0.843457	1.00918	0.900587	0.880088	0.685257	0.841219	0.647535	0.795541	0.846211	0.824905	0.785375	0.798118	0.951855	1.00965	0.957618	0.742547	0.840199	0.744679	0.821323	0.941414	0.9568	1.09498	0.808288	0.79395	0.963414
hsa.miR.516a.5p/hsa.let.7b.5p	hsa.miR.516a.5p	hsa.let.7b.5p	0.61189	0.721201	0.830512	0.374054	0.000230423	523	7.15419	7.41012	6.17737	6.25663	14.8594	14.9595	15.4669	15.5851	312.083	152	117.824	67	33680.7	31795	57607.4	49836	0.868601	0.937198	1	0.707208	1.30764e-07	1.30712e-05	10	7.68931	7.69836	5.79674	5.79674	14.6417	14.6037	15.5946	15.4835	351.043	157.5	72.8889	69	27317.2	25183	59506.2	53587		0.525405	0.568763	0.492305	0.386573	0.289591	0.513355	0.531456	0.420248	0.44695	0.366213	0.729692	0.401473	0.454095	0.463591	0.400362	0.39215	0.432647	0.31728	0.368091	0.520994	0.49057	0.438666	0.331264	0.499892	0.438392	0.451284	0.447522	0.502771	0.411747	0.45042	0.4763	0.423492	0.397463	0.458792	0.428942	0.488212	0.427487	0.386967	0.389041	0.498988	0.388285	0.458924	0.444491	0.470747	0.447701	0.375543	0.435519	0.476663	0.331462	0.512132	0.453515	0.403267	0.39257	0.50705	0.438025	0.368587	0.615301	0.543446	0.580517	0.329812	0.368068	0.451656	0.501188	0.659351	0.482774	0.526487	0.452535	0.555441	0.411343	0.257829	0.447798	0.453109	0.485444	0.372371	0.457535	0.42558	0.531217	0.566573	0.362923	0.340098	0.493579	0.39821	0.326229	0.365783	0.595886	0.445946	0.531581	0.495548	0.497587	0.472156	0.470786	0.493171	0.351107	0.414933	0.43861	0.493464	0.408755	0.473829	0.417237	0.553604	0.447835	0.42134	0.355663	0.456966	0.366887	0.442232	0.420263	0.429498	0.432392	0.387841	0.581749	0.51625	0.47738	0.381482	0.455207	0.424004	0.421012	0.487505	0.500762	0.505592	0.451925	0.408675	0.47169
hsa.miR.30a.5p/hsa.miR.423.5p	hsa.miR.30a.5p	hsa.miR.423.5p	0.627896	0.735294	0.842692	0.428356	2.81285e-05	204	9.81756	9.77817	9.43335	9.43335	12.6482	12.6441	13.583	13.7632	1318.44	888.5	883.75	651.5	8420.38	6008	16461.5	14486	0.862716	0.939614	1	0.660966	1.14306e-06	1.30731e-05	8	9.96313	9.92795	9.2192	9.34689	12.3659	12.3604	13.9175	13.9175	1378.11	966	707.556	643	6487.7	5375	18413.3	15945		0.833791	0.904246	0.741149	0.705786	0.654218	0.817527	0.793201	0.788505	0.753821	0.715654	0.998488	0.714172	0.716617	0.687204	0.720752	0.783257	0.627925	0.616714	0.762451	0.808953	0.745325	0.720056	0.679425	0.731648	0.86599	0.718697	0.776607	0.83535	0.818285	0.718849	0.732483	0.690641	0.74656	0.756613	0.706689	0.753265	0.734433	0.741901	0.794531	0.7137	0.683732	0.755607	0.721019	0.72886	0.67965	0.733507	0.68295	0.732632	0.629826	0.649705	0.694133	0.716401	0.6816	0.729561	0.766147	0.727266	0.884773	0.812937	0.858963	0.777137	0.813306	0.820015	0.739201	1.01559	0.707686	0.862265	0.774236	0.871927	0.744715	0.701711	0.768772	0.792861	0.765325	0.684626	0.743222	0.743522	0.839727	0.732434	0.582542	0.65995	0.683	0.699226	0.645189	0.75794	0.799892	0.746066	0.680137	0.826269	0.729242	0.768545	0.699261	0.726858	0.744716	0.732773	0.739184	0.715206	0.753214	0.65236	0.753676	0.808159	0.708826	0.755839	0.650962	0.747114	0.70331	0.721609	0.708433	0.743288	0.634586	0.683492	0.754311	0.778626	0.7573	0.667035	0.712885	0.705388	0.634297	0.766349	0.662272	0.742606	0.729899	0.798854	0.704934
hsa.miR.522.3p/hsa.miR.4732.5p	hsa.miR.522.3p	hsa.miR.4732.5p	0.693289	0.796569	0.899849	0.363786	0.00113618	439	6.24778	6.24778	5.336	5.34077	5.43203	5.43203	6.23223	6.46412	120.604	76	78.4706	37	59.25	57	105.206	85	0.838441	0.917874	0.997307	0.581064	3.66499e-05	1.30913e-05	39	6.71817	6.81847	5.62525	5.62525	4.84174	4.95905	6.97191	6.95565	141.174	122	69.2778	44	38.7826	26	140.667	99		1.35011	2.51739	1.26753	0.955238	0.695482	1.76956	1.1206	1.16467	0.733951	0.629839	2.39557	0.764125	1.08098	0.992422	1.03375	0.761987	0.924364	0.790333	0.669862	1.08661	1.1126	1.09646	0.818073	0.912767	1.05119	1.03536	1.18271	1.43674	1.09746	1.04592	1.16536	0.662653	0.975928	1.10224	1.04496	1.44885	0.926588	0.792118	0.841374	1.19313	0.921046	1.7101	0.87168	1.79858	0.841573	0.92714	0.883911	1.09973	0.684262	1.33377	0.990925	1.00549	0.993606	1.36573	0.978733	0.832874	1.67034	0.800165	1.09392	1.12043	1.12318	1.13331	0.821575	1.35977	1.04688	1.35439	1.16626	3.23053	0.901363	0.658106	0.933622	0.999286	0.960112	0.8416	0.784434	1.00112	1.15722	2.50239	0.747239	0.695005	1.03206	0.888495	0.534581	0.597591	2.00743	0.919971	0.964221	1.08081	0.96072	0.897249	1.62404	1.05448	1.21111	0.96148	0.796306	1.17721	1.10534	1.23668	0.854102	0.838429	1.09659	0.44291	0.935207	0.938601	0.870547	0.933431	1.11961	2.00751	0.852344	1.1478	1.9432	1.22582	1.37552	0.899202	0.744708	1.92254	0.777845	1.21612	0.850172	1.46082	1.01869	1.45746	0.953543
hsa.miR.1323/hsa.miR.423.5p	hsa.miR.1323	hsa.miR.423.5p	0.693562	0.794118	0.894673	0.359093	0.000291516	311	9.94037	10.1837	9.27137	9.30894	12.6482	12.6441	13.583	13.7632	1861.96	1201	1034.06	646	8420.38	6008	16461.5	14486	0.828352	0.913043	0.997734	0.676864	8.49869e-07	1.30733e-05	60	10.6483	10.6975	9.08481	9.40878	12.3659	12.3604	13.9175	13.9175	2342.91	1810	883.778	598	6487.7	5375	18413.3	15945		0.292058	1.00913	0.855145	0.699046	0.47584	0.91339	0.933609	0.737971	0.673154	0.635422	1.08985	0.76761	0.790925	0.658862	0.717387	0.780016	0.752405	0.501906	0.666044	0.77542	0.849791	0.757986	0.576069	0.7972	0.759182	0.692912	0.84001	0.921893	0.739038	0.735177	0.736423	0.636831	0.745085	0.785556	0.7875	0.86703	0.844731	0.694904	0.688285	0.791166	0.662843	0.837626	0.657984	0.692697	0.715535	0.707891	0.760194	0.71657	0.605172	0.824378	0.785252	0.695799	0.693175	0.81047	0.703452	0.719873	0.992246	0.650739	0.695397	0.690959	0.569725	0.824179	0.744867	0.832374	0.814261	0.851123	0.769419	0.879388	0.761749	0.642007	0.724453	0.879583	0.793783	0.584703	0.704188	0.747968	0.919487	0.949235	0.588642	0.665506	0.768311	0.68445	0.583709	0.675389	0.890224	0.599042	0.699179	0.847571	0.790449	0.712229	0.771889	0.885829	0.78542	0.659214	0.776639	0.81464	0.779167	0.784907	0.752107	0.76725	0.820938	0.701664	0.678063	0.734964	0.717007	0.723707	0.737663	0.839148	0.641198	0.834358	0.91886	0.899452	0.7987	0.659766	0.71944	0.690589	0.690632	0.786337	0.737524	0.872257	0.776939	0.764918	0.731481
hsa.miR.516a.5p/hsa.miR.183.5p	hsa.miR.516a.5p	hsa.miR.183.5p	0.61941	0.727941	0.836473	0.371569	0.0002479	454	7.15419	7.41012	6.17737	6.25663	10.3967	10.3993	10.8458	10.7454	312.083	152	117.824	67	1614.69	1330	2553.82	2025	0.824459	0.913043	1	0.685805	3.98784e-07	1.30724e-05	59	7.68931	7.69836	5.79674	5.79674	10.0765	10.0776	10.802	10.802	351.043	157.5	72.8889	69	1341.74	1062.5	2136.78	1975		0.748276	0.907117	0.730272	0.544804	0.43189	0.75837	0.748707	0.586597	0.654643	0.536531	1.11274	0.566486	0.687345	0.664993	0.605795	0.607573	0.600726	0.494747	0.526333	0.721718	0.642454	0.663404	0.505085	0.752296	0.644641	0.671518	0.627232	0.68999	0.64118	0.614758	0.687912	0.655804	0.576631	0.650692	0.607851	0.750062	0.584488	0.596172	0.518622	0.705038	0.591649	0.640724	0.625304	0.730301	0.497941	0.528487	0.592009	0.677746	0.474821	0.784271	0.71273	0.583412	0.611748	0.752497	0.701469	0.491302	0.882907	0.954725	0.829375	0.474824	0.540953	0.599902	0.725627	0.917965	0.762891	0.777414	0.625887	0.8501	0.591348	0.365506	0.582139	0.594322	0.686548	0.556607	0.608859	0.659148	0.771652	0.834881	0.509425	0.498654	0.685665	0.636861	0.460557	0.53377	0.824175	0.591235	0.733443	0.698244	0.712718	0.617026	0.670814	0.695289	0.458916	0.659614	0.662559	0.645202	0.555593	0.679993	0.585338	0.756282	0.578318	0.612131	0.529763	0.652427	0.508627	0.593247	0.622696	0.613934	0.645548	0.589724	0.902934	0.743279	0.670812	0.520071	0.583435	0.604484	0.600804	0.648624	0.700449	0.701718	0.685418	0.614411	0.678456
hsa.miR.24.3p/hsa.miR.423.5p	hsa.miR.24.3p	hsa.miR.423.5p	0.657484	0.764093	0.870702	0.41747	4.70615e-05	99	12.6449	12.7329	12.5797	12.5669	12.6482	12.6441	13.583	13.7632	7686.73	6447	7589.97	6133	8420.38	6008	16461.5	14486	0.82435	0.910628	0.996906	0.703331	1.197e-07	1.30726e-05	62	12.8353	12.8512	12.4215	12.3618	12.3659	12.3604	13.9175	13.9175	8383.39	8407.2	6237.67	5739	6487.7	5375	18413.3	15945		1.0719	1.1906	0.992643	0.959606	0.881526	1.08945	1.04654	0.951899	0.988561	0.870126	1.15192	0.924213	0.953302	0.868091	0.888686	0.983108	0.93551	0.873761	0.974727	0.978867	1.01117	0.954398	0.935715	0.930125	1.02255	0.897728	0.965548	1.0611	1.04285	0.949603	0.897915	0.886322	0.981082	0.971523	0.961982	0.991993	1.04108	0.953662	1.02617	1.00055	0.907231	0.978422	0.942865	0.942718	0.91871	0.898728	0.835535	0.952008	0.921576	0.921115	1.00353	0.911024	0.959617	0.996654	0.996334	0.917096	1.10266	0.864869	0.935438	0.911507	0.985576	1.09731	0.955809	1.10188	0.944704	1.0217	1.04743	1.12387	0.977022	0.915821	0.922954	1.01928	1.00433	0.882852	0.891083	0.970616	1.0684	1.11539	0.858397	0.87685	0.946001	0.94667	0.84635	1.03289	1.04265	0.93875	0.933979	1.03938	0.956343	0.995361	0.997707	0.999245	1.04037	0.960596	1.00589	0.991095	0.982691	0.936735	0.965046	1.00727	0.998838	0.971775	0.929632	0.921707	0.922994	0.964011	0.90605	1.04017	0.937804	0.990746	1.07811	1.01519	1.00317	0.881001	0.974793	0.943912	0.854668	1.02237	0.875068	1.02468	0.965884	1.01492	0.923111
hsa.miR.516a.5p/hsa.miR.182.5p	hsa.miR.516a.5p	hsa.miR.182.5p	0.604637	0.715686	0.826736	0.350463	0.00061515	795	7.15419	7.41012	6.17737	6.25663	10.618	10.4027	10.9471	10.8941	312.083	152	117.824	67	2035.02	1595	2852.32	1875	0.819759	0.908213	0.996666	0.67189	9.66534e-07	1.30739e-05	83	7.68931	7.69836	5.79674	5.79674	10.3073	10.2237	10.7723	10.7139	351.043	157.5	72.8889	69	1745.96	1042.5	1962.17	1745		0.731113	0.874681	0.720564	0.527465	0.444762	0.750593	0.711904	0.564062	0.622064	0.541009	1.05066	0.569877	0.678856	0.644483	0.593432	0.567261	0.594795	0.47407	0.532974	0.683039	0.608391	0.676149	0.481714	0.71309	0.657806	0.684614	0.638813	0.675479	0.636666	0.622729	0.713646	0.631785	0.54767	0.610244	0.609243	0.755828	0.560376	0.620603	0.50431	0.700681	0.59225	0.632258	0.619379	0.741246	0.477618	0.509389	0.619768	0.683724	0.487737	0.78796	0.712557	0.568511	0.633633	0.728379	0.678372	0.468284	0.814673	0.973675	0.796697	0.462766	0.55763	0.576016	0.729594	0.859687	0.72739	0.77117	0.608376	0.806891	0.597556	0.360446	0.548935	0.590123	0.64089	0.570386	0.600907	0.667859	0.784113	0.812909	0.522997	0.50115	0.730692	0.664633	0.477985	0.533091	0.800559	0.603228	0.738404	0.688021	0.702631	0.584802	0.669954	0.696119	0.445725	0.691159	0.623085	0.626167	0.527914	0.705036	0.553245	0.708648	0.576486	0.607304	0.532434	0.625085	0.497604	0.564526	0.625011	0.598522	0.665889	0.550879	0.901065	0.695575	0.639202	0.541017	0.563895	0.574547	0.612059	0.640973	0.743133	0.675592	0.713909	0.621522	0.666969
hsa.miR.516a.5p/hsa.let.7c.5p	hsa.miR.516a.5p	hsa.let.7c.5p	0.609876	0.719363	0.82885	0.338507	0.000924336	880	7.15419	7.41012	6.17737	6.25663	11.0363	11.1276	11.358	11.3931	312.083	152	117.824	67	2277.98	2042.5	3137.03	2747	0.819475	0.913043	1	0.668921	1.09864e-06	1.30733e-05	58	7.68931	7.69836	5.79674	5.79674	10.9164	10.8627	11.1386	11.34	351.043	157.5	72.8889	69	2135.91	1833.5	2886.89	2368.5		0.700173	0.760466	0.683503	0.53048	0.416695	0.712987	0.718089	0.581329	0.583332	0.489628	1.01838	0.548897	0.61673	0.639616	0.539822	0.516074	0.597538	0.503917	0.514565	0.681376	0.666014	0.623787	0.479822	0.715072	0.599318	0.601598	0.628984	0.650058	0.556067	0.610846	0.625118	0.584904	0.526959	0.610467	0.578912	0.661438	0.584655	0.502516	0.513134	0.669624	0.524507	0.645394	0.595219	0.644821	0.654212	0.498111	0.57941	0.649766	0.458259	0.700766	0.637059	0.554833	0.544772	0.710658	0.599989	0.502496	0.836919	0.76088	0.786993	0.444781	0.497349	0.609938	0.668238	0.86968	0.657013	0.699936	0.632732	0.750308	0.552532	0.348127	0.586913	0.585359	0.648459	0.509022	0.619857	0.58533	0.682837	0.766622	0.479904	0.457854	0.683812	0.543416	0.459858	0.492636	0.813506	0.610615	0.737165	0.664666	0.664434	0.619206	0.624858	0.657773	0.462379	0.579639	0.584329	0.669197	0.546348	0.683693	0.559011	0.712896	0.609529	0.582485	0.479296	0.619154	0.500828	0.577406	0.564498	0.586201	0.580124	0.523867	0.829868	0.688156	0.671958	0.561488	0.616886	0.579306	0.566007	0.64866	0.677853	0.681012	0.600863	0.527749	0.641191
hsa.miR.518e.5p.hsa.miR.519a.5p.hsa.miR.519b.5p.hsa.miR.519c.5p.hsa.miR.522.5p.hsa.miR.523.5p/hsa.miR.423.5p	hsa.miR.518e.5p.hsa.miR.519a.5p.hsa.miR.519b.5p.hsa.miR.519c.5p.hsa.miR.522.5p.hsa.miR.523.5p	hsa.miR.423.5p	0.652128	0.755515	0.858901	0.401685	0.000104027	155	#N/A	#N/A	#N/A	#N/A	12.6482	12.6441	13.583	13.7632	#N/A	#N/A	#N/A	#N/A	8420.38	6008	16461.5	14486	0.817154	0.905797	0.994441	0.673187	5.83539e-07	1.30741e-05	98	8.36077	8.44189	7.25786	7.25786	12.3659	12.3604	13.9175	13.9175	471.239	372.5	179.75	160	6487.7	5375	18413.3	15945		0.715192	0.819907	0.655396	0.557079	0.369236	0.682123	0.757198	0.579197	0.521528	0.465935	0.902209	0.592937	0.608673	0.519363	0.565341	0.584716	0.601127	0.521448	0.548951	0.564047	0.640244	0.577494	0.455333	0.598729	0.620581	0.528843	0.624345	0.714072	0.597477	0.590396	0.582569	0.540133	0.661162	0.573538	0.591951	0.618354	0.692673	0.553776	0.570761	0.565037	0.587581	0.653035	0.55436	0.551513	0.60145	0.531466	0.561995	0.545741	0.495413	0.598868	0.561894	0.552434	0.58299	0.657701	0.545187	0.604417	0.750109	0.507998	0.560316	0.527581	0.406244	0.646135	0.596731	0.762567	0.617137	0.713226	0.605012	0.747877	0.527638	0.522299	0.574083	0.57669	0.609438	0.538295	0.477629	0.564271	0.639521	0.753822	0.467187	0.505632	0.591474	0.529694	0.476891	0.427751	0.701891	0.581287	0.603606	0.692475	0.561739	0.512044	0.592695	0.626469	0.624876	0.491725	0.662438	0.568471	0.564852	0.607759	0.603623	0.579988	0.588338	0.512056	0.507118	0.562963	0.607584	0.530904	0.565104	0.578475	0.533113	0.665255	0.743645	0.628068	0.641104	0.513292	0.574332	0.512093	0.555502	0.62623	0.604374	0.65232	0.609447	0.6253	0.600535
hsa.miR.30d.5p/hsa.miR.423.5p	hsa.miR.30d.5p	hsa.miR.423.5p	0.730817	0.821691	0.912566	0.534845	1.63532e-07	3	14.0843	14.0964	14.0002	13.8984	12.6482	12.6441	13.583	13.7632	19427	17323	20587.6	15188.5	8420.38	6008	16461.5	14486	0.81589	0.908213	1	0.661886	1.26511e-06	1.30742e-05	87	14.0651	14.0114	13.8605	13.8149	12.3659	12.3604	13.9175	13.9175	18852.8	18470.6	17357	14875	6487.7	5375	18413.3	15945		1.18371	1.26718	1.09026	1.01666	0.963153	1.2037	1.16279	1.0612	1.08267	1.0218	1.33695	1.0452	1.09012	0.991486	1.0324	1.09804	1.02419	0.957976	1.08277	1.10184	1.14281	1.01837	1.01411	1.07079	1.12568	1.05641	1.11884	1.16681	1.17639	1.08759	0.994263	1.0031	1.0966	1.08554	1.07425	1.13662	1.09747	1.04742	1.10973	1.12766	1.00875	1.11731	1.05604	1.05844	1.03822	1.01728	0.996923	1.05751	1.00832	1.04474	1.02788	0.985174	1.04132	1.09805	1.07665	1.02601	1.22192	0.990222	1.06102	1.0582	1.09676	1.18887	1.07262	1.23949	1.05663	1.11416	1.13795	1.21669	1.07495	1.07252	1.03178	1.15002	1.09956	1.05939	1.02214	1.0338	1.16173	1.14451	0.970705	1.01319	1.04049	1.03501	0.951863	1.12649	1.13385	1.01953	1.03012	1.14265	1.09267	1.10925	1.09612	1.10041	1.10832	1.06982	1.0703	1.10143	1.08028	0.999447	1.06783	1.10186	1.11317	1.09386	0.999913	1.06525	1.04751	1.05829	1.0298	1.13258	0.992696	1.06454	1.13146	1.13307	1.09197	0.971388	1.07451	1.03377	0.990202	1.13971	0.987396	1.12775	1.1223	1.11856	1.04274
hsa.miR.27b.3p/hsa.miR.423.5p	hsa.miR.27b.3p	hsa.miR.423.5p	0.624752	0.73652	0.848287	0.396704	0.000103844	257	12.0968	12.0269	11.9349	11.8126	12.6482	12.6441	13.583	13.7632	5916.5	3965	5010.62	4142.5	8420.38	6008	16461.5	14486	0.811069	0.910628	1	0.686058	2.97214e-07	1.30728e-05	64	12.2251	12.2033	11.588	11.6665	12.3659	12.3604	13.9175	13.9175	5677.85	4479.5	4047.33	3054	6487.7	5375	18413.3	15945		0.980849	1.04741	0.945594	0.865054	0.804837	0.997768	0.99163	0.921822	0.956048	0.864657	1.14803	0.907183	0.903731	0.860243	0.854532	0.982785	0.882615	0.710318	0.924412	0.942099	0.978732	0.898422	0.876133	0.869077	1.01144	0.891749	0.941672	1.03973	0.997469	0.936269	0.939868	0.833701	0.99609	0.985179	0.910761	0.943997	0.963806	0.862409	0.952306	0.997599	0.865374	0.923233	0.90698	0.855665	0.875438	0.864162	0.845158	0.88775	0.839803	0.836015	0.862592	0.861551	0.889378	0.920952	0.972786	0.920208	1.08075	0.85437	0.931094	0.902825	0.921355	1.10617	0.965964	1.00929	0.88761	0.959052	0.959565	1.10396	0.944475	0.936028	0.906493	1.02763	0.939851	0.844697	0.866825	0.893975	1.03523	1.0057	0.836516	0.85425	0.868792	0.866794	0.841888	0.970545	0.94687	0.900306	0.894811	1.00448	0.891537	0.934454	0.908982	0.932242	0.945199	0.892062	0.873471	0.958074	0.914688	0.849555	0.898088	1.01294	0.947325	0.984644	0.868696	0.911392	0.897067	0.895754	0.840678	0.921755	0.881787	0.883156	0.937619	0.9686	0.928817	0.827655	0.954451	0.877049	0.814184	1.03901	0.822028	0.971001	0.928234	0.91769	0.870222
hsa.miR.99b.5p/hsa.miR.423.5p	hsa.miR.99b.5p	hsa.miR.423.5p	0.639165	0.75	0.860835	0.366875	0.000484035	371	9.60147	9.59247	9.58775	9.58775	12.6482	12.6441	13.583	13.7632	1157.33	833	1151.97	777	8420.38	6008	16461.5	14486	0.810785	0.900966	0.991147	0.649045	2.09666e-06	1.30774e-05	125	9.75758	9.91762	9.35634	9.35634	12.3659	12.3604	13.9175	13.9175	1092.39	850	892.944	694	6487.7	5375	18413.3	15945		0.783642	0.87422	0.733086	0.682535	0.621032	0.76743	0.800189	0.741684	0.726776	0.732404	0.920305	0.720362	0.725219	0.697098	0.721823	0.691181	0.678802	0.637987	0.792334	0.751833	0.773908	0.66984	0.658984	0.742239	0.778763	0.800613	0.813692	0.793982	0.814508	0.792395	0.68288	0.700258	0.780634	0.715354	0.724264	0.769219	0.722302	0.724401	0.756427	0.815118	0.675027	0.768539	0.729789	0.731378	0.685847	0.676556	0.664976	0.692406	0.680133	0.75321	0.737094	0.682342	0.723511	0.767257	0.750322	0.743528	0.804496	0.664477	0.74288	0.75533	0.769815	0.791915	0.747851	0.889086	0.708554	0.806101	0.773626	0.779313	0.71	0.749699	0.764605	0.792485	0.756371	0.589458	0.70954	0.707927	0.783665	0.763476	0.634183	0.642531	0.711076	0.744889	0.645708	0.720973	0.830532	0.67033	0.686816	0.814194	0.732033	0.781493	0.734629	0.773234	0.769625	0.71412	0.652059	0.758503	0.73283	0.690678	0.736718	0.766498	0.792159	0.785719	0.664775	0.753279	0.750172	0.71769	0.695437	0.75642	0.646159	0.744439	0.784112	0.76345	0.719281	0.656214	0.761357	0.69439	0.689944	0.752118	0.708717	0.778573	0.762489	0.759867	0.705973
hsa.miR.30d.5p/hsa.let.7b.5p	hsa.miR.30d.5p	hsa.let.7b.5p	0.714606	0.808211	0.901816	0.514235	5.05802e-07	7	14.0843	14.0964	14.0002	13.8984	14.8594	14.9595	15.4669	15.5851	19427	17323	20587.6	15188.5	33680.7	31795	57607.4	49836	0.800464	0.896135	0.991807	0.624671	5.49325e-06	1.30815e-05	164	14.0651	14.0114	13.8605	13.8149	14.6417	14.6037	15.5946	15.4835	18852.8	18470.6	17357	14875	27317.2	25183	59506.2	53587		0.945641	0.994774	0.920704	0.90997	0.869935	0.997977	0.917646	0.899836	0.916497	0.896767	1.10499	0.917322	0.953189	0.885547	0.898972	0.940585	0.888126	0.9307	0.923842	0.931642	0.943053	0.916676	0.913502	0.926611	0.963182	0.973859	0.994209	0.956135	0.990064	0.949194	0.873863	0.916397	0.924181	0.93992	0.929877	0.961931	0.922957	0.924649	0.925521	0.944849	0.896945	0.954768	0.906852	0.94047	0.905278	0.895014	0.865206	0.926778	0.898659	0.919555	0.896019	0.8809	0.922479	0.926504	0.938819	0.892389	1.00199	0.892594	0.917338	0.904645	0.949122	0.937834	0.956071	0.967194	0.944732	0.962089	0.953407	1.03824	0.927042	0.950615	0.888078	0.943453	0.938807	0.994492	0.920856	0.938785	0.962611	0.993206	0.856263	0.878209	0.923742	0.894428	0.852466	0.922151	0.95725	0.891399	0.915119	0.942275	0.995715	0.944772	0.966865	0.943319	0.913811	0.929371	0.925514	0.934117	0.934887	0.906767	0.894568	0.922578	0.937696	0.952536	0.886798	0.934693	0.89654	0.900494	0.926699	0.956128	0.886492	0.912174	0.969892	0.923823	0.96501	0.868726	0.915857	0.905321	0.884745	0.939115	0.899581	0.944542	0.950515	0.942681	0.93647
hsa.miR.21.5p/hsa.miR.423.5p	hsa.miR.21.5p	hsa.miR.423.5p	0.677268	0.78125	0.885232	0.452851	8.65707e-06	33	14.3344	14.3344	14.4374	14.4042	12.6482	12.6441	13.583	13.7632	23733.3	21760	28617	22752	8420.38	6008	16461.5	14486	0.798625	0.896135	0.993645	0.657344	1.26417e-06	1.30768e-05	154	14.4149	14.4024	14.1854	14.1854	12.3659	12.3604	13.9175	13.9175	24096.1	23148	25030.2	17795	6487.7	5375	18413.3	15945		1.19091	1.28023	1.11606	1.07004	0.980452	1.22147	1.1505	1.09902	1.11464	1.06349	1.33196	1.07765	1.09481	1.0525	1.09685	1.09851	1.07654	0.975718	1.08439	1.14432	1.17003	1.06773	1.04726	1.10153	1.16612	1.13636	1.13364	1.19939	1.24192	1.11237	1.02574	1.05129	1.15458	1.12452	1.10934	1.10743	1.14139	1.07835	1.16808	1.10275	1.03977	1.11213	1.08762	1.08071	1.05205	1.04696	0.987395	1.04117	1.03665	1.09904	1.0539	1.03083	1.0801	1.15829	1.11808	1.07208	1.206	1.00119	1.10806	1.10735	1.12758	1.23785	1.09253	1.28868	1.07394	1.1318	1.19834	1.22574	1.12543	1.10212	1.09676	1.16476	1.14731	1.04037	1.03836	1.03586	1.19569	1.16996	0.977836	1.03706	1.06554	1.05507	0.971921	1.14781	1.1623	1.04045	1.04763	1.17592	1.1186	1.13487	1.10751	1.131	1.11226	1.08822	1.08384	1.14812	1.09071	1.0178	1.09069	1.12524	1.14157	1.11689	1.02624	1.08712	1.08578	1.08666	1.02725	1.11291	1.0469	1.07105	1.13586	1.1315	1.10988	1.00691	1.1108	1.04653	0.986026	1.16285	0.983214	1.11526	1.16402	1.12076	1.05643
hsa.miR.27a.3p/hsa.miR.423.5p	hsa.miR.27a.3p	hsa.miR.423.5p	0.679073	0.783088	0.887103	0.454987	7.73672e-06	28	13.3331	13.4284	13.0835	13.0615	12.6482	12.6441	13.583	13.7632	13529.8	9815.5	10783.8	8561	8420.38	6008	16461.5	14486	0.798059	0.900966	1	0.703048	1.21116e-07	1.30731e-05	124	13.5226	13.5717	12.7032	12.8156	12.3659	12.3604	13.9175	13.9175	14263.6	13074.2	9258.33	7866.5	6487.7	5375	18413.3	15945		1.10023	1.22725	1.05895	0.992151	0.86875	1.12249	1.06433	0.998123	1.00359	0.890203	1.19006	0.974871	0.991417	0.917508	0.950217	1.02619	0.962701	0.778001	1.02062	1.00856	1.06587	1.01384	0.972638	0.947701	1.06753	0.950199	1.04842	1.1093	1.09606	1.01478	0.88235	0.943193	1.04594	1.01543	1.01086	1.04326	1.11881	0.985683	1.05928	1.034	0.971365	1.05095	0.999157	0.976096	0.971764	0.926652	0.891387	0.983959	0.920666	0.896163	0.968612	0.96361	0.96877	0.980355	1.03657	0.994142	1.15421	0.916715	0.975172	0.986782	1.0561	1.17775	1.0247	1.12459	1.04518	1.09262	1.11663	1.17912	1.05814	1.02379	0.973782	1.0994	1.05412	0.936226	0.946551	1.04302	1.06459	1.12911	0.902946	0.914506	1.02169	1.01217	0.889797	1.08012	1.0907	0.975981	0.952507	1.11107	1.04703	1.07753	1.02843	1.0316	1.08054	1.00626	0.997426	1.06066	1.02924	0.930892	1.01184	1.03692	1.07419	1.02871	0.999061	0.988867	0.999741	1.01751	0.946777	1.03453	0.936146	1.01992	1.12878	1.05194	1.07811	0.9165	1.01177	0.95686	0.911948	1.11672	0.933964	1.08518	1.04358	0.996802	0.944328
hsa.miR.22.3p/hsa.miR.423.5p	hsa.miR.22.3p	hsa.miR.423.5p	0.682668	0.783088	0.883508	0.468676	3.541e-06	24	11.8472	11.8198	11.6439	11.6439	12.6482	12.6441	13.583	13.7632	4743.71	3374	3923	3392	8420.38	6008	16461.5	14486	0.797917	0.898551	0.999184	0.635414	3.827e-06	1.30788e-05	138	11.6551	11.614	11.7771	11.7074	12.3659	12.3604	13.9175	13.9175	3545.09	3430.5	3927.94	3567	6487.7	5375	18413.3	15945		0.966137	1.07931	0.932605	0.869927	0.826421	0.955343	0.966491	0.854837	0.915469	0.846226	1.12257	0.86476	0.877356	0.810799	0.853434	0.95129	0.873091	0.853578	0.90023	0.975701	0.957221	0.864006	0.835501	0.816245	0.981749	0.876685	0.993436	0.993702	0.963284	0.893722	0.911016	0.820202	0.967436	0.959203	0.870432	0.919737	0.940896	0.851147	0.962349	0.957612	0.848615	0.913647	0.881938	0.844105	0.848317	0.842417	0.85406	0.860909	0.854077	0.866356	0.893289	0.825285	0.897375	0.915764	0.884869	0.859662	1.03552	0.791972	0.93391	0.872626	0.907725	1.0718	0.919475	1.03472	0.841206	0.920903	0.957519	0.992035	0.901434	0.868719	0.889751	0.991882	0.929264	0.851102	0.84148	0.835061	1.00441	1.0083	0.844813	0.891678	0.861296	0.872839	0.755887	0.947946	0.948754	0.865022	0.858057	0.974638	0.857262	0.908742	0.919745	0.923055	0.977282	0.885663	0.924376	0.909988	0.886324	0.863478	0.880973	0.951936	0.925312	0.916106	0.830875	0.838783	0.846854	0.893534	0.855657	0.952619	0.88873	0.886746	0.943894	0.951119	0.873736	0.84287	0.923759	0.860841	0.818639	0.990869	0.8211	0.947162	0.918354	0.923343	0.846375
hsa.miR.516a.5p/hsa.miR.224.5p	hsa.miR.516a.5p	hsa.miR.224.5p	0.594738	0.706495	0.818252	0.36849	0.000347477	808	7.15419	7.41012	6.17737	6.25663	8.68521	8.68521	9.00597	9.00597	312.083	152	117.824	67	561.292	423	889.294	641	0.79453	0.891304	0.988079	0.641573	6.372e-06	1.30815e-05	207	7.68931	7.69836	5.79674	5.79674	8.96018	8.75207	8.69007	8.69007	351.043	157.5	72.8889	69	633.348	465.5	831.278	414		0.914734	1.01747	0.835735	0.708871	0.441744	0.836672	0.926613	0.798439	0.779728	0.621703	1.01721	0.702612	0.724855	0.746321	0.680655	0.674004	0.715814	0.637934	0.682583	0.963572	0.789277	0.734031	0.556438	0.777564	0.758991	0.753522	0.812582	0.922456	0.658585	0.717802	0.761942	0.715713	0.611783	0.75173	0.711775	0.950051	0.757733	0.637817	0.67764	0.918961	0.695496	0.932718	0.809866	0.800245	0.725552	0.604134	0.772925	0.85074	0.463509	0.849668	0.738269	0.743594	0.728721	0.789334	0.831981	0.658809	1.0081	0.934047	1.01018	0.621571	0.780274	0.723093	0.838969	1.14098	0.775808	0.906472	0.724744	0.95	0.690251	0.423624	0.761829	0.827618	0.837578	0.68917	0.832346	0.719741	0.830118	0.77795	0.68488	0.731987	0.859032	0.732014	0.659599	0.569889	0.928171	0.767777	0.866086	0.824646	0.709507	0.782214	0.789187	0.892951	0.58819	0.829066	0.641511	0.812284	0.728101	0.830222	0.701792	0.866162	0.732599	0.739972	0.706826	0.732701	0.614907	0.835298	0.72712	0.776543	0.748386	0.694706	1.0258	0.925874	0.736541	0.660647	0.827777	0.818128	0.824701	0.881265	0.932242	0.915765	0.758162	0.679605	0.671709
hsa.miR.27b.3p/hsa.let.7b.5p	hsa.miR.27b.3p	hsa.let.7b.5p	0.623143	0.734069	0.844995	0.365299	0.000478156	471	12.0968	12.0269	11.9349	11.8126	14.8594	14.9595	15.4669	15.5851	5916.5	3965	5010.62	4142.5	33680.7	31795	57607.4	49836	0.793344	0.898551	1	0.646236	2.143e-06	1.30768e-05	133	12.2251	12.2033	11.588	11.6665	14.6417	14.6037	15.5946	15.4835	5677.85	4479.5	4047.33	3054	27317.2	25183	59506.2	53587		0.783582	0.822246	0.798538	0.774273	0.726941	0.827243	0.78257	0.781649	0.809306	0.758854	0.948849	0.796189	0.790211	0.768327	0.744094	0.84186	0.765361	0.690094	0.788725	0.796574	0.807654	0.80871	0.789216	0.752056	0.865431	0.822062	0.836778	0.852001	0.839485	0.817129	0.826055	0.761643	0.839476	0.853023	0.788364	0.798912	0.810545	0.761323	0.794231	0.835874	0.769459	0.788922	0.778851	0.760295	0.763338	0.760295	0.733493	0.778004	0.748468	0.735839	0.751938	0.770362	0.787877	0.777077	0.848253	0.800363	0.886231	0.770135	0.805007	0.771816	0.797327	0.8726	0.861007	0.787562	0.793612	0.828148	0.803954	0.942045	0.814518	0.829634	0.780244	0.843047	0.802447	0.792952	0.780929	0.811809	0.857794	0.872751	0.737895	0.740443	0.77131	0.749061	0.753975	0.794497	0.79939	0.78716	0.794919	0.828338	0.812429	0.795893	0.801796	0.799156	0.779315	0.774947	0.755308	0.812535	0.791579	0.770774	0.75237	0.848134	0.797995	0.857432	0.770426	0.799691	0.767782	0.762191	0.756509	0.778147	0.787449	0.75675	0.803733	0.789726	0.820826	0.740184	0.813523	0.768074	0.727473	0.856138	0.74892	0.81326	0.786155	0.773398	0.781533
hsa.miR.516a.5p/hsa.miR.320c	hsa.miR.516a.5p	hsa.miR.320c	0.612518	0.724265	0.836012	0.37127	0.000242088	484	7.15419	7.41012	6.17737	6.25663	6.62578	6.38954	7.10072	7.12403	312.083	152	117.824	67	137.698	90.05	190.243	138.583	0.792825	0.896135	0.999445	0.656674	2.43478e-06	1.30768e-05	163	7.68931	7.69836	5.79674	5.79674	6.71581	6.61169	7.31439	7.31439	351.043	157.5	72.8889	69	116.026	109.175	182.665	167.35		1.19081	1.19116	1.09082	0.783411	0.58933	1.26906	1.16328	0.959078	0.972886	0.754784	1.45609	0.914481	0.939008	0.988209	0.933024	0.879975	0.981995	0.591898	0.820038	1.14788	1.12598	0.886201	0.695964	1.23568	0.981289	0.998882	0.880731	1.05565	0.940859	1.03992	0.860452	0.972416	0.899026	0.939599	0.945394	1.06989	0.89318	0.832786	0.825143	1.11041	0.803482	1.01204	0.982182	0.994756	0.992837	0.834475	0.917737	1.05413	0.659099	1.0995	0.895885	0.872139	0.860161	1.10497	0.978766	0.804975	1.42962	1.31338	1.21778	0.74515	0.760967	1.10752	1.14097	1.57154	1.03111	1.18234	1.04357	1.20726	0.888402	0.646482	0.976279	1.05773	1.07459	0.748675	1.05479	0.917189	1.17002	1.10863	0.79951	0.720627	1.08778	0.931378	0.706973	0.823836	1.32231	0.966021	1.12882	1.09131	1.17002	1.08522	1.15918	1.10393	0.785037	0.94837	0.942155	1.12757	0.873125	1.01159	0.898153	1.20358	1.15383	0.929701	0.769453	0.984789	0.854205	1.02555	0.865688	0.904062	0.942241	0.830155	1.16645	1.22685	1.03368	0.821826	1.01865	0.917326	1.02868	1.14968	1.06303	1.09596	1.17148	0.857826	1.00926
hsa.miR.146b.5p/hsa.miR.423.5p	hsa.miR.146b.5p	hsa.miR.423.5p	0.602636	0.713235	0.823834	0.371466	0.000289649	673	11.7984	11.7832	11.971	11.9318	12.6482	12.6441	13.583	13.7632	4032.4	3218	5073.46	3773	8420.38	6008	16461.5	14486	0.790203	0.89372	0.997237	0.634122	3.743e-06	1.30798e-05	184	11.7759	11.7677	11.8202	11.8202	12.3659	12.3604	13.9175	13.9175	3931.15	3944.58	3914	3345	6487.7	5375	18413.3	15945		0.982688	1.05049	0.869765	0.916146	0.810153	1.00022	0.993146	0.900019	0.907937	0.878552	1.07449	0.858253	0.923574	0.875943	0.863112	0.953526	0.876231	0.826717	0.914447	0.946657	0.969582	0.885981	0.873099	0.908939	0.952639	0.917687	0.881472	1.02757	0.956349	0.909597	0.878306	0.880123	0.920364	0.91461	0.909939	0.946922	0.867905	0.849527	0.944157	0.924954	0.842839	0.941412	0.861095	0.869859	0.857452	0.873854	0.802668	0.953976	0.876246	0.900025	0.871894	0.883855	0.864669	0.931123	0.924339	0.898415	0.954121	0.835011	0.86161	0.871469	0.916709	0.98282	0.878472	1.03256	0.913108	0.911025	1.0408	1.0068	0.911309	0.853658	0.926684	0.927721	0.887497	0.850749	0.861541	0.856366	0.982117	0.955841	0.843045	0.867068	0.908839	0.909022	0.851387	0.93591	1.01638	0.856492	0.882301	0.992611	0.892411	0.929376	0.91774	0.911491	0.911097	0.926681	0.906315	0.96796	0.863929	0.852314	0.900434	0.97918	0.942741	0.919232	0.836967	0.916342	0.92269	0.921911	0.847264	0.949948	0.850652	0.905241	0.971329	0.960365	0.907018	0.814725	0.912342	0.873486	0.819225	0.927132	0.782369	0.953399	0.958519	0.999089	0.899532
hsa.miR.10a.5p/hsa.miR.423.5p	hsa.miR.10a.5p	hsa.miR.423.5p	0.605652	0.716299	0.826946	0.364233	0.000517748	699	11.8293	11.8518	11.7765	11.8694	12.6482	12.6441	13.583	13.7632	5537.54	3796	4798.57	3315	8420.38	6008	16461.5	14486	0.78996	0.888889	0.987817	0.653101	1.5397e-06	1.30794e-05	245	11.9539	12.1344	11.4033	11.5833	12.3659	12.3604	13.9175	13.9175	4974.09	3823.5	3941.78	2927	6487.7	5375	18413.3	15945		1.04935	1.13484	0.906382	0.850852	0.796147	0.936224	0.957455	0.897814	0.915603	0.894516	1.08931	0.89229	0.880641	0.827766	0.897188	0.922879	0.86548	0.723696	0.954427	0.882683	0.948913	0.837301	0.783992	0.879496	0.971449	0.887624	0.942676	1.04331	0.961808	0.895967	0.816093	0.835372	0.970766	0.898901	0.895687	0.928403	0.930601	0.87563	0.951124	0.92097	0.843872	0.9469	0.914051	0.855963	0.825535	0.888052	0.834144	0.872099	0.829157	0.84279	0.891483	0.827202	0.889308	0.863689	0.934691	0.857807	1.01241	0.810002	0.880136	0.963553	0.965286	1.00667	0.895725	1.02025	0.865429	0.971226	0.960825	1.00996	0.900307	0.871929	0.938924	0.975172	0.930246	0.802002	0.891875	0.882201	1.0202	0.959834	0.804786	0.816226	0.879923	0.894643	0.794572	0.957893	0.982955	0.870623	0.835982	1.03961	0.902826	0.970432	0.907487	0.893812	0.972792	0.876802	0.867725	0.925489	0.906156	0.816455	0.9516	0.953788	0.932075	0.922391	0.835219	0.902839	0.864291	0.923187	0.857327	0.910003	0.803562	0.896752	0.931914	0.945474	0.864999	0.810487	0.920783	0.86848	0.845104	0.946768	0.834371	0.961807	0.957667	0.956023	0.876184
hsa.miR.223.5p/hsa.miR.423.5p	hsa.miR.223.5p	hsa.miR.423.5p	0.633119	0.742034	0.850949	0.386226	0.000184934	272	12.423	12.4382	12.3724	12.5426	12.6482	12.6441	13.583	13.7632	6816.06	5425	6415.38	5860	8420.38	6008	16461.5	14486	0.786796	0.891304	0.995813	0.651047	2.04145e-06	1.30781e-05	224	12.6542	12.7534	12.0799	12.3213	12.3659	12.3604	13.9175	13.9175	7946.43	8105.72	5645.11	4129	6487.7	5375	18413.3	15945		1.03105	1.16423	0.989858	0.949869	0.804748	1.10181	0.951588	0.982691	0.969836	0.877942	1.10556	0.912934	0.951871	0.911668	0.919788	0.93815	0.888561	0.771643	0.954762	0.943858	0.988654	0.981661	0.918583	0.95982	1.00162	0.887098	0.939913	1.02318	1.05937	0.952088	0.852233	0.893099	0.9429	0.941585	0.915411	0.95863	1.02118	0.933523	1.00294	0.964037	0.923922	0.973964	0.935074	0.909835	0.922705	0.923467	0.777954	0.920714	0.847977	0.806479	0.924549	0.915033	0.89982	0.94866	1.0216	0.973203	1.0906	0.878122	0.93277	0.903595	0.95903	1.03409	0.938788	1.04414	0.943686	0.992283	0.991886	1.15325	0.958252	0.943177	0.919828	1.00495	1.01195	0.852774	0.898839	0.999972	0.995784	0.990326	0.863592	0.800441	0.933635	0.947303	0.897687	1.00024	1.03094	0.931891	0.935665	1.01483	0.974997	1.04503	0.939954	0.936929	1.00641	0.945852	0.996974	0.971746	0.969559	0.870086	0.97772	0.979141	0.983373	0.947225	0.931892	0.922051	0.964693	0.962164	0.893222	1.00315	0.89886	0.976429	1.01588	1.01375	1.04201	0.826111	0.95282	0.942106	0.883626	1.02547	0.868917	1.00068	0.937476	1.02569	0.871127
hsa.miR.20a.5p/hsa.miR.486.3p	hsa.miR.20a.5p	hsa.miR.486.3p	0.650442	0.756127	0.861813	0.412922	4.87313e-05	127	10.3201	10.2875	9.66007	9.67907	10.7512	10.689	10.935	11.0755	1803.54	1238	949.853	800	1918.75	1813	2306.26	2149	0.785843	0.891304	0.996766	0.6703	7.25126e-07	1.30761e-05	215	10.1413	9.87318	9.31293	9.53027	10.4484	10.3893	11.0589	11.1624	1569.3	1414.5	832.333	805	1600.3	1385.5	2601.61	1727		1.12737	1.08652	0.955544	0.90317	0.854186	1.07113	1.05861	0.933435	0.957541	0.855418	1.0296	0.876523	0.943053	0.883207	0.841165	0.947983	0.880922	0.69745	0.950012	0.974328	1.01834	0.889681	0.950733	0.881993	1.00279	0.910568	1.00614	0.971797	0.997405	0.870691	0.831305	0.856432	0.953129	0.941864	0.915934	0.960059	0.987039	0.919499	0.914088	0.942512	0.882666	0.940693	0.822783	0.910352	0.888849	0.836489	0.852737	0.92286	0.850096	0.889034	0.866562	0.851791	0.917687	0.968332	0.972528	0.904037	1.0002	0.821925	0.881633	0.937176	0.92823	1.04135	0.919661	1.05438	0.872764	0.902336	0.944935	1.00884	0.963185	0.839683	0.898249	0.955632	0.943293	0.891759	0.872049	0.90902	0.988511	0.929812	0.839593	0.90925	0.896645	0.973336	0.792283	0.96698	0.934463	0.894617	0.923338	1.05399	0.923031	0.884144	0.96038	0.937796	0.991219	0.897443	0.951907	0.94465	0.933832	0.800095	0.932657	0.921457	0.923803	0.902438	0.858088	0.862585	0.905007	0.886996	0.854019	0.930316	0.866358	0.942595	0.986869	1.0226	0.956354	0.867928	0.933425	0.874774	0.834169	0.910029	0.836184	0.952046	0.96152	0.888156	0.868169
hsa.miR.24.3p/hsa.let.7b.5p	hsa.miR.24.3p	hsa.let.7b.5p	0.650449	0.754289	0.85813	0.416372	6.62808e-05	131	12.6449	12.7329	12.5797	12.5669	14.8594	14.9595	15.4669	15.5851	7686.73	6447	7589.97	6133	33680.7	31795	57607.4	49836	0.785122	0.884058	0.982994	0.640994	4.18e-06	1.30831e-05	301	12.8353	12.8512	12.4215	12.3618	14.6417	14.6037	15.5946	15.4835	8383.39	8407.2	6237.67	5739	27317.2	25183	59506.2	53587		0.856318	0.934658	0.838269	0.858902	0.796208	0.903255	0.825903	0.807153	0.836829	0.763654	0.952065	0.811136	0.833555	0.775337	0.773835	0.842137	0.811229	0.848884	0.831654	0.827662	0.834424	0.859096	0.842886	0.804885	0.874937	0.827574	0.857995	0.869513	0.877682	0.828766	0.789182	0.809716	0.826828	0.841199	0.832701	0.839532	0.875527	0.841879	0.855831	0.83835	0.806678	0.836082	0.809666	0.837646	0.801069	0.790707	0.725141	0.834318	0.821347	0.810743	0.874795	0.814598	0.8501	0.840952	0.868787	0.797656	0.904203	0.779599	0.808762	0.779238	0.852902	0.865607	0.851955	0.859814	0.84466	0.882243	0.877567	0.959032	0.842587	0.811724	0.794413	0.836195	0.8575	0.828769	0.802783	0.881406	0.885275	0.967939	0.757196	0.760032	0.839855	0.818088	0.757971	0.84553	0.880254	0.820772	0.829714	0.857115	0.871485	0.847769	0.880058	0.856594	0.857782	0.834484	0.86981	0.840541	0.850429	0.84987	0.808463	0.843383	0.841388	0.846225	0.824468	0.808741	0.789973	0.820271	0.815337	0.878112	0.837472	0.84894	0.924166	0.827709	0.886535	0.787892	0.830861	0.826628	0.763645	0.842428	0.797243	0.858215	0.818043	0.855339	0.829031
hsa.miR.424.3p/hsa.miR.423.5p	hsa.miR.424.3p	hsa.miR.423.5p	0.641052	0.749387	0.857722	0.441674	3.52883e-05	112	8.19157	8.2184	7.97778	8.00308	12.6482	12.6441	13.583	13.7632	354.125	294	308.412	248	8420.38	6008	16461.5	14486	0.784584	0.886473	0.988363	0.632041	5.88608e-06	1.30832e-05	283	8.33108	8.3453	8.06762	8.20823	12.3659	12.3604	13.9175	13.9175	378.435	331.5	305.056	254	6487.7	5375	18413.3	15945		0.657196	0.738147	0.635736	0.632977	0.515977	0.680771	0.692455	0.631611	0.636987	0.580335	0.795665	0.578606	0.6029	0.587753	0.601697	0.574185	0.598529	0.530838	0.639998	0.64241	0.65295	0.625873	0.582968	0.618373	0.629318	0.615688	0.625273	0.702646	0.643375	0.618505	0.579241	0.608443	0.574374	0.58984	0.651397	0.680886	0.672134	0.590954	0.657739	0.65448	0.603584	0.643438	0.633412	0.601249	0.576236	0.63367	0.523653	0.564336	0.566657	0.64103	0.667035	0.57893	0.561885	0.675405	0.64259	0.638505	0.734437	0.564188	0.60064	0.554841	0.609646	0.69546	0.608661	0.669744	0.63439	0.627493	0.633478	0.739572	0.661044	0.568355	0.621004	0.685878	0.652472	0.612187	0.599921	0.649232	0.690865	0.686373	0.521662	0.599298	0.617486	0.626095	0.600795	0.663812	0.679919	0.577034	0.652736	0.633307	0.660902	0.616447	0.615536	0.704536	0.656157	0.633731	0.641297	0.594657	0.632807	0.580975	0.638531	0.63552	0.646009	0.590569	0.631689	0.595197	0.626113	0.633707	0.586875	0.625327	0.575466	0.664128	0.696387	0.657778	0.658876	0.568771	0.536064	0.570314	0.603215	0.616519	0.548984	0.649403	0.66097	0.653912	0.54133
hsa.miR.516a.5p/hsa.miR.1301.3p	hsa.miR.516a.5p	hsa.miR.1301.3p	0.609928	0.719363	0.828798	0.385482	0.000164307	486	7.15419	7.41012	6.17737	6.25663	6.75995	6.75995	7.24822	7.27399	312.083	152	117.824	67	122.75	112	219.765	152	0.783961	0.886473	0.988985	0.5967	1.80978e-05	1.30901e-05	286	7.68931	7.69836	5.79674	5.79674	6.94538	6.99945	7.13448	7.13448	351.043	157.5	72.8889	69	147.696	139.848	181.778	133		1.23297	1.19492	1.06677	0.81062	0.602362	0.970687	1.07187	0.876551	0.888357	0.765423	1.69339	0.904512	0.922405	0.978404	0.804146	0.857012	0.976706	0.665632	0.76234	1.14927	0.998684	0.962256	0.730076	0.9466	0.93327	0.945992	1.02998	1.04381	0.756179	0.968838	1.07704	1.02291	1.00073	0.949351	0.823446	1.08806	0.890092	0.806028	0.785542	1.16567	0.845957	0.946292	0.926444	0.936832	0.896892	0.806961	0.912587	1.04756	0.699005	1.06117	0.993693	0.851962	0.859046	0.921052	0.843238	0.742928	1.54086	1.32787	1.24536	0.743351	0.791125	0.935745	1.20328	1.44986	1.05987	1.08637	0.940217	1.04267	0.897731	0.548417	0.856143	1.03976	0.986475	0.803171	0.985351	1.09045	1.07736	1.24514	0.841258	0.75472	1.04474	0.942573	0.831085	0.783794	1.18964	1.00142	1.17358	1.25954	1.14794	0.956133	1.08849	1.07046	0.763482	0.9969	0.952511	1.1131	0.824813	1.1085	0.85714	1.22068	0.995028	0.822674	0.820319	1.02878	0.776675	0.98823	0.941407	0.939103	1.11512	0.862142	1.5172	1.06705	1.00432	0.946148	0.945308	1.07301	0.977453	1.05543	1.11883	1.1234	0.968315	0.897139	0.992002
hsa.miR.27a.5p/hsa.miR.423.5p	hsa.miR.27a.5p	hsa.miR.423.5p	0.621229	0.729779	0.83833	0.399789	0.000187091	340	6.49978	6.45454	5.94239	6.05672	12.6482	12.6441	13.583	13.7632	122.688	86	88.4118	56	8420.38	6008	16461.5	14486	0.782075	0.884058	0.986041	0.63945	5.28673e-06	1.30832e-05	288	6.6967	6.72609	5.96081	5.96081	12.3659	12.3604	13.9175	13.9175	126.217	110.5	70.3889	59	6487.7	5375	18413.3	15945		0.557849	0.59476	0.494437	0.474226	0.362831	0.613013	0.491741	0.509298	0.46493	0.439827	0.623817	0.460104	0.44285	0.43578	0.404993	0.563122	0.459993	0.442586	0.42168	0.456998	0.525865	0.525417	0.432726	0.512652	0.553353	0.378416	0.401888	0.556249	0.476734	0.484752	0.515531	0.556997	0.499387	0.382545	0.460614	0.474496	0.52535	0.464432	0.52455	0.510214	0.524148	0.488901	0.508848	0.422991	0.351874	0.519553	0.363183	0.315524	0.430535	0.43553	0.5189	0.421007	0.4808	0.514373	0.604196	0.527385	0.623297	0.453868	0.438922	0.501169	0.456674	0.569166	0.442291	0.576794	0.499796	0.444883	0.501374	0.719549	0.411916	0.388018	0.532365	0.534742	0.602108	0.437311	0.477874	0.539175	0.51255	0.620814	0.340189	0.39815	0.401629	0.496873	0.399341	0.509123	0.563439	0.380276	0.529446	0.524871	0.48421	0.515885	0.486763	0.589188	0.545014	0.44166	0.592869	0.429691	0.499259	0.343556	0.483531	0.52804	0.455296	0.458561	0.543454	0.400563	0.485975	0.490632	0.456347	0.56061	0.460966	0.496789	0.438219	0.528397	0.504763	0.435262	0.441049	0.403362	0.423257	0.583001	0.443414	0.477744	0.568254	0.545282	0.458511
hsa.miR.126.3p/hsa.miR.423.5p	hsa.miR.126.3p	hsa.miR.423.5p	0.627281	0.735294	0.843307	0.388321	0.000178141	326	13.5843	13.5843	13.7569	13.7341	12.6482	12.6441	13.583	13.7632	13853.5	11911	18578.6	13725	8420.38	6008	16461.5	14486	0.780171	0.886473	0.992775	0.647038	2.16733e-06	1.30798e-05	260	13.6786	13.5289	13.4662	13.3769	12.3659	12.3604	13.9175	13.9175	15195.8	13938.5	14477.2	10797	6487.7	5375	18413.3	15945		1.2018	1.28008	1.03787	1.01968	0.960172	1.1373	1.14406	1.03084	1.08101	0.976765	1.19374	1.02292	1.05466	0.960528	1.02243	1.07501	1.01716	0.912653	1.07432	1.08481	1.12666	0.989997	1.00041	1.00214	1.08914	1.04091	0.997068	1.18512	1.11911	1.03773	0.940248	0.98336	1.07355	1.05023	1.05523	1.09353	1.05604	1.0389	1.12374	1.07336	0.972079	1.04726	1.05825	1.00473	0.983984	0.995396	0.970417	1.03186	1.01494	1.05044	1.05248	0.990391	1.02532	1.06291	1.05227	0.988213	1.13028	0.941558	1.033	1.0175	1.07593	1.16447	1.02252	1.23137	1.02086	1.10863	1.08547	1.12286	1.07706	1.01363	1.04075	1.13432	1.05049	0.992512	0.965621	0.994881	1.14712	1.15078	0.941456	1.00359	1.01933	1.03091	0.927547	1.08066	1.12134	1.03261	1.00386	1.10069	1.03416	1.0412	1.07486	1.08215	1.10645	1.03437	1.03234	1.04973	1.03992	0.941624	1.03726	1.08212	1.07899	1.0535	0.969878	1.03831	1.01354	1.01166	0.977974	1.08625	0.966938	1.02246	1.11513	1.08774	1.02567	0.969313	1.04047	1.01625	0.927679	1.10955	0.950426	1.0895	1.0992	1.11498	1.00753
hsa.miR.20a.5p/hsa.miR.363.3p	hsa.miR.20a.5p	hsa.miR.363.3p	0.625966	0.740809	0.855651	0.428361	0.000179115	194	10.3201	10.2875	9.66007	9.67907	10.1256	10.1015	10.3649	10.5213	1803.54	1238	949.853	800	1275.35	1153	1625.97	1625.97	0.776933	0.879227	0.981521	0.6111	2.29362e-05	1.30914e-05	354	10.1413	9.87318	9.31293	9.53027	9.70617	9.63716	10.6402	10.4366	1569.3	1414.5	832.333	805	1045.83	982.5	1681.83	1633		1.07265	1.11012	1.0502	0.877068	0.875774	1.27238	1.09929	0.961139	1.08844	0.914853	1.02374	0.912933	1.005	0.890037	0.909485	1.10188	0.87963	0.637289	0.972843	0.961339	1.01796	0.942671	0.94701	0.919777	1.04749	0.984965	0.930226	0.99903	1.07086	0.93	0.924711	0.833092	0.977459	1.01402	0.993515	1.04716	1.07631	1.05808	0.994637	1.00829	0.923727	0.971862	0.811147	0.953083	0.915966	0.828216	0.92461	0.880103	0.890238	0.881193	0.922017	0.829191	0.980664	0.966743	1.02184	0.945948	1.05089	0.953432	0.965042	0.964482	1.00451	1.12047	0.989453	0.972226	0.95341	0.893611	1.04597	1.10725	1.01577	0.972411	0.924587	1.02687	0.958458	1.0061	0.903767	1.09252	1.09708	1.012	0.953075	1.01745	0.977137	1.06311	0.811614	1.08055	1.08759	0.941325	0.882908	1.03645	0.978822	1.04763	1.069	1.07606	1.07883	0.953631	1.09067	0.95528	0.993353	0.768203	0.97074	1.01512	1.02936	0.946064	0.907342	0.932147	0.89293	0.945737	0.94603	1.06905	0.969754	1.03513	1.01534	1.01769	0.990092	0.842888	1.042	0.958776	0.951966	1.05117	0.935935	1.00653	1.0596	0.968665	0.867699
hsa.miR.512.3p/hsa.miR.423.5p	hsa.miR.512.3p	hsa.miR.423.5p	0.610152	0.719975	0.829799	0.391483	0.000218825	473	6.59566	6.7065	5.60528	5.74404	12.6482	12.6441	13.583	13.7632	197.896	95	77.9412	55	8420.38	6008	16461.5	14486	0.771884	0.874396	0.976908	0.635163	6.27229e-06	1.30879e-05	408	6.99133	7.15559	5.41884	5.59773	12.3659	12.3604	13.9175	13.9175	204.348	134	57.3333	57.3333	6487.7	5375	18413.3	15945		0.667583	0.710208	0.547371	0.422346	0.311451	0.60356	0.636127	0.486672	0.495099	0.349644	0.82041	0.416602	0.502043	0.458477	0.475822	0.59612	0.50179	0.319508	0.269289	0.551361	0.595157	0.443036	0.378695	0.51347	0.446072	0.436871	0.536882	0.58374	0.394181	0.392543	0.551907	0.45303	0.434352	0.482222	0.512691	0.567742	0.509804	0.432433	0.416131	0.447282	0.396216	0.551761	0.407692	0.328102	0.552163	0.476735	0.413215	0.41758	0.381489	0.430925	0.442918	0.367222	0.4603	0.545819	0.434787	0.483312	0.661573	0.409335	0.465309	0.553683	0.557612	0.596421	0.417516	0.641236	0.522997	0.641868	0.492527	0.630852	0.478567	0.4267	0.482382	0.521577	0.502854	0.422801	0.489998	0.45189	0.559543	0.584365	0.480981	0.397531	0.4495	0.483482	0.140391	0.497605	0.601486	0.448593	0.444543	0.600088	0.457898	0.420152	0.468186	0.549085	0.590041	0.43361	0.293853	0.497446	0.439061	0.49049	0.456431	0.457402	0.534215	0.404683	0.307147	0.405163	0.469707	0.350922	0.42545	0.520422	0.468609	0.460944	0.611413	0.537344	0.545958	0.461238	0.367813	0.460462	0.326662	0.494069	0.486757	0.510715	0.526585	0.463554	0.475457
hsa.miR.125a.5p/hsa.miR.423.5p	hsa.miR.125a.5p	hsa.miR.423.5p	0.623614	0.734681	0.845749	0.351113	0.000873001	643	10.3265	10.532	10.1235	10.0207	12.6482	12.6441	13.583	13.7632	2279.88	1365	2011.79	888	8420.38	6008	16461.5	14486	0.770926	0.876812	0.982697	0.623653	6.44261e-06	1.30871e-05	376	10.523	10.6707	9.66409	9.66409	12.3659	12.3604	13.9175	13.9175	2134.17	1428.5	1456.11	846	6487.7	5375	18413.3	15945		0.90741	0.967248	0.808208	0.719816	0.632308	0.784615	0.861653	0.735165	0.771818	0.733328	1.03132	0.795156	0.740873	0.699487	0.759054	0.799316	0.716669	0.606186	0.838622	0.808242	0.852198	0.643804	0.67742	0.714527	0.829046	0.79202	0.807646	0.910638	0.855675	0.800734	0.729818	0.693501	0.870437	0.748489	0.809505	0.840447	0.823339	0.784082	0.818229	0.819052	0.709935	0.853251	0.787849	0.771009	0.726929	0.709067	0.791612	0.776545	0.716834	0.7969	0.818521	0.674883	0.75913	0.813949	0.76691	0.725359	0.941711	0.685485	0.75897	0.774828	0.834951	0.919695	0.821479	0.929694	0.734537	0.882059	0.849539	0.837908	0.797484	0.798171	0.801452	0.884093	0.785394	0.635105	0.756245	0.750062	0.862357	0.867014	0.649722	0.690427	0.766099	0.795564	0.642959	0.83993	0.865545	0.741902	0.682432	0.913373	0.739702	0.786252	0.832442	0.797195	0.868025	0.744474	0.805049	0.805369	0.77831	0.761663	0.80048	0.806718	0.895612	0.792404	0.71067	0.771934	0.738986	0.771461	0.661524	0.829696	0.702708	0.795541	0.882963	0.8273	0.712945	0.654711	0.821101	0.747289	0.695122	0.8401	0.765649	0.852736	0.832737	0.76493	0.724752
hsa.miR.512.3p/hsa.miR.183.5p	hsa.miR.512.3p	hsa.miR.183.5p	0.601348	0.713235	0.825122	0.370932	0.000671692	727	6.59566	6.7065	5.60528	5.74404	10.3967	10.3993	10.8458	10.7454	197.896	95	77.9412	55	1614.69	1330	2553.82	2025	0.770736	0.874396	0.978056	0.605441	2.23919e-05	1.3094e-05	392	6.99133	7.15559	5.41884	5.59773	10.0765	10.0776	10.802	10.802	204.348	134	57.3333	57.3333	1341.74	1062.5	2136.78	1975		0.759548	0.889209	0.685682	0.532755	0.419535	0.739243	0.707231	0.576017	0.613862	0.449574	1.03403	0.515913	0.664466	0.587388	0.626926	0.791154	0.60417	0.484035	0.328537	0.645803	0.643182	0.603107	0.520121	0.668684	0.561246	0.59927	0.668656	0.656464	0.516605	0.467588	0.700584	0.64091	0.531071	0.592178	0.628892	0.738189	0.586197	0.588129	0.462654	0.529528	0.536819	0.65827	0.492512	0.452274	0.535486	0.590254	0.487478	0.520339	0.487051	0.580838	0.606783	0.475035	0.635431	0.683485	0.607148	0.560321	0.778445	0.648219	0.574755	0.681454	0.709207	0.624912	0.538805	0.696622	0.73893	0.81842	0.570729	0.823905	0.593325	0.536146	0.539761	0.561244	0.607199	0.593273	0.587445	0.635569	0.673485	0.747263	0.595543	0.505211	0.554368	0.668211	0.177502	0.594417	0.702344	0.52	0.544882	0.697273	0.597673	0.46765	0.588445	0.663606	0.635867	0.598808	0.383842	0.551606	0.516465	0.638629	0.536428	0.523192	0.58112	0.511972	0.405744	0.507569	0.557323	0.400563	0.567268	0.628003	0.624769	0.600562	0.813468	0.630778	0.67798	0.562346	0.401815	0.574892	0.416516	0.541661	0.620306	0.593678	0.676406	0.587339	0.614176
hsa.miR.181a.5p/hsa.miR.423.5p	hsa.miR.181a.5p	hsa.miR.423.5p	0.680436	0.780025	0.879614	0.475748	2.40555e-06	25	10.4592	10.5202	10.3543	10.3543	12.6482	12.6441	13.583	13.7632	1582.04	1289	1536.29	1358	8420.38	6008	16461.5	14486	0.769881	0.884058	0.998235	0.647143	2.13625e-06	1.30798e-05	314	10.3368	10.3268	10.3159	10.2292	12.3659	12.3604	13.9175	13.9175	1515.04	1457	1373.83	1373.83	6487.7	5375	18413.3	15945		0.913386	0.979817	0.805046	0.802132	0.744018	0.862662	0.848897	0.824634	0.798033	0.721519	0.960983	0.763328	0.79935	0.734493	0.743642	0.79182	0.78221	0.7395	0.801143	0.863159	0.848349	0.780561	0.758365	0.741873	0.80448	0.756876	0.811769	0.897208	0.858066	0.774351	0.717612	0.734898	0.830368	0.802527	0.812479	0.775174	0.797336	0.746929	0.847582	0.813177	0.7515	0.771922	0.779794	0.763601	0.73763	0.794487	0.727679	0.763537	0.714026	0.736482	0.786328	0.732461	0.780691	0.819366	0.788514	0.762238	0.887421	0.734257	0.752136	0.794857	0.845702	0.87815	0.806123	0.949971	0.771393	0.827755	0.859889	0.82607	0.821407	0.786601	0.802692	0.870323	0.821679	0.75555	0.746889	0.799133	0.895013	0.834965	0.720269	0.772814	0.782924	0.795329	0.673216	0.832911	0.885082	0.760373	0.756411	0.856544	0.813966	0.833351	0.814288	0.774593	0.850267	0.782468	0.81475	0.845739	0.79861	0.727147	0.817427	0.859256	0.834783	0.773212	0.760192	0.761521	0.78598	0.793387	0.778418	0.850063	0.740874	0.790275	0.842525	0.833862	0.825189	0.738153	0.766794	0.745702	0.70346	0.885266	0.713091	0.830228	0.869185	0.813117	0.756189
hsa.miR.21.5p/hsa.let.7b.5p	hsa.miR.21.5p	hsa.let.7b.5p	0.596722	0.707721	0.81872	0.362952	0.000367856	815	14.3344	14.3344	14.4374	14.4042	14.8594	14.9595	15.4669	15.5851	23733.3	21760	28617	22752	33680.7	31795	57607.4	49836	0.769867	0.876812	0.983756	0.606408	1.54049e-05	1.3091e-05	371	14.4149	14.4024	14.1854	14.1854	14.6417	14.6037	15.5946	15.4835	24096.1	23148	25030.2	17795	27317.2	25183	59506.2	53587		0.951394	1.00502	0.942495	0.957744	0.885559	1.01271	0.907944	0.931904	0.943559	0.933355	1.10087	0.9458	0.957284	0.940045	0.955095	0.940991	0.933524	0.947937	0.92522	0.96756	0.965516	0.96111	0.943369	0.953214	0.997781	1.04755	1.00736	0.98283	1.04522	0.970822	0.901532	0.96043	0.973045	0.973672	0.960252	0.937225	0.959894	0.951952	0.974184	0.923977	0.924527	0.950341	0.933967	0.96026	0.917339	0.921123	0.856937	0.91246	0.92391	0.967349	0.918703	0.921721	0.956836	0.977338	0.974951	0.932451	0.988942	0.902478	0.958005	0.946666	0.97579	0.976474	0.973821	1.00558	0.960212	0.977319	1.00401	1.04596	0.970572	0.976847	0.944012	0.955542	0.979572	0.976635	0.935469	0.940655	0.990748	1.01529	0.862553	0.898899	0.945986	0.911762	0.870429	0.939605	0.981263	0.909689	0.930675	0.969715	1.01934	0.966592	0.976915	0.96954	0.917053	0.94535	0.937217	0.973711	0.943911	0.923421	0.913721	0.942157	0.96162	0.972596	0.910145	0.953882	0.929296	0.924633	0.9244	0.939521	0.9349	0.917753	0.97367	0.922546	0.980837	0.900496	0.946785	0.916498	0.881013	0.958187	0.895771	0.934086	0.985851	0.944535	0.948766
hsa.miR.27a.3p/hsa.let.7b.5p	hsa.miR.27a.3p	hsa.let.7b.5p	0.652494	0.757966	0.863437	0.435385	1.2956e-05	87	13.3331	13.4284	13.0835	13.0615	14.8594	14.9595	15.4669	15.5851	13529.8	9815.5	10783.8	8561	33680.7	31795	57607.4	49836	0.769339	0.879227	0.989115	0.654282	1.70359e-06	1.30811e-05	353	13.5226	13.5717	12.7032	12.8156	14.6417	14.6037	15.5946	15.4835	14263.6	13074.2	9258.33	7866.5	27317.2	25183	59506.2	53587		0.878955	0.963428	0.894268	0.888032	0.784668	0.930646	0.839944	0.846348	0.849551	0.781274	0.983592	0.855596	0.866883	0.819473	0.827414	0.87904	0.834807	0.75585	0.870815	0.852765	0.879556	0.912604	0.876147	0.820094	0.913421	0.875944	0.931637	0.909004	0.922463	0.885646	0.775502	0.861672	0.881485	0.879216	0.875014	0.882922	0.940898	0.870147	0.883451	0.866372	0.863703	0.898061	0.858006	0.867303	0.847329	0.815275	0.773614	0.86232	0.820536	0.788781	0.844358	0.861619	0.858208	0.827199	0.903875	0.864668	0.946477	0.826334	0.843116	0.84359	0.913933	0.929062	0.913365	0.877535	0.934496	0.943486	0.93555	1.00618	0.912545	0.907421	0.838162	0.901926	0.900011	0.878874	0.852755	0.947151	0.882114	0.979839	0.796493	0.792671	0.907055	0.874689	0.796881	0.884198	0.920819	0.853324	0.846174	0.91624	0.954126	0.917756	0.907156	0.884331	0.8909	0.874154	0.862494	0.899536	0.890717	0.844569	0.847665	0.868213	0.904861	0.895807	0.886043	0.86767	0.855658	0.865789	0.851986	0.873352	0.835992	0.873936	0.967602	0.857672	0.95276	0.819638	0.862378	0.837967	0.814825	0.920175	0.8509	0.908888	0.88385	0.840071	0.848085
hsa.miR.512.3p/hsa.miR.877.5p	hsa.miR.512.3p	hsa.miR.877.5p	0.602756	0.713235	0.823715	0.367075	0.000198367	674	6.59566	6.7065	5.60528	5.74404	3.65057	3.83293	4.36748	4.39542	197.896	95	77.9412	55	13.4583	11	31.6765	17	0.765265	0.871981	0.978697	0.592716	2.00577e-05	1.30963e-05	456	6.99133	7.15559	5.41884	5.59773	3.33014	3.34784	4.43563	4.45232	204.348	134	57.3333	57.3333	9.56522	6.5	26.6667	22		2.49582	3.00054	1.48623	2.22354	0.756139	2.44492	2.32036	2.51846	1.43292	1.18785	2.67852	1.09112	1.70915	1.59853	1.3381	1.85754	1.48044	1.3629	1.49716	2.19487	1.93392	1.56906	1.05291	1.39837	1.48565	1.40348	2.915	3.74388	1.50392	1.33557	1.58783	1.17091	1.63698	1.21635	1.953	1.43773	3.31314	1.38297	1.53587	1.88184	1.17056	2.60892	1.34211	0.923013	1.67261	1.85401	2.22451	1.03199	0.827478	1.34214	1.06194	1.24122	1.26797	1.17583	2.4918	1.43194	2.30639	1.26486	1.71323	1.7195	3.68432	3.3047	1.18676	4.17892	1.55677	1.94246	2.2624	3.78202	1.80423	1.41719	1.12836	3.43562	1.30005	1.15943	1.41288	2.5787	2.5078	1.63976	1.53124	0.992754	1.40675	1.72127	0.39928	1.33526	3.44815	1.1493	1.36631	1.36509	2.61856	1.1636	2.24403	1.6265	1.40713	2.05283	0.676052	1.85896	2.62546	1.78158	1.75778	1.56503	1.52893	1.9258	0.944433	1.16381	1.87706	1.1613	1.20776	1.22794	1.17356	1.5532	1.79642	2.22592	2.05224	1.19461	1.33971	2.41902	1.51411	2.40008	2.35317	2.3776	1.33714	1.40004	1.38744
hsa.miR.516a.5p/hsa.let.7e.5p	hsa.miR.516a.5p	hsa.let.7e.5p	0.616787	0.727328	0.83787	0.363402	0.000413144	538	7.15419	7.41012	6.17737	6.25663	8.29826	8.2175	8.98766	9.00495	312.083	152	117.824	67	443.312	312	760.456	503	0.762608	0.874396	0.986184	0.601941	1.84154e-05	1.30924e-05	430	7.68931	7.69836	5.79674	5.79674	8.18928	8.24112	8.46226	8.64229	351.043	157.5	72.8889	69	347	285	584.167	525		1.10764	1.05347	0.890307	0.670615	0.526718	1.01864	1.0462	0.766073	0.729759	0.594501	1.54318	0.727784	0.795418	0.81527	0.654185	0.817723	0.829375	0.736293	0.60455	0.952489	0.843519	0.76938	0.564709	0.891289	0.831544	0.668185	0.931923	0.903502	0.708965	0.706841	0.841341	0.741575	0.749243	0.750839	0.726164	0.786812	0.755666	0.619928	0.673036	0.916489	0.68502	0.887635	0.787056	0.790798	0.856288	0.678806	0.810165	0.97461	0.57255	0.86919	0.835037	0.734094	0.664366	0.900533	0.720856	0.623503	1.23453	0.96212	0.978941	0.518177	0.636085	0.827685	0.869872	1.27072	0.780528	0.926065	0.797865	1.14125	0.685411	0.403583	0.794644	0.774154	0.858875	0.673467	0.774632	0.705646	0.910917	1.11209	0.645065	0.624392	0.874873	0.67842	0.559593	0.684458	1.06188	0.801803	0.957653	0.900322	0.863094	0.890905	0.83392	0.825214	0.619848	0.797152	0.768577	0.933427	0.667038	1.06534	0.747631	0.935438	0.780069	0.730406	0.660977	0.742527	0.629905	0.800665	0.742108	0.751362	0.825566	0.676627	0.993668	0.96348	0.914179	0.727389	0.747924	0.718773	0.818261	0.861216	0.88036	0.898958	0.814053	0.733326	0.840371
hsa.miR.30e.5p/hsa.miR.423.5p	hsa.miR.30e.5p	hsa.miR.423.5p	0.683967	0.783701	0.883435	0.474623	1.90829e-06	22	10.9701	10.8609	11.0265	11.0265	12.6482	12.6441	13.583	13.7632	2167.67	2091	2381.82	2024	8420.38	6008	16461.5	14486	0.761954	0.879227	0.9965	0.612792	9.70215e-06	1.3087e-05	347	10.8413	10.7654	11.0835	11.0255	12.3659	12.3604	13.9175	13.9175	2133.13	2055.57	2307.5	2280	6487.7	5375	18413.3	15945		0.921696	0.996486	0.853316	0.844257	0.76678	0.943239	0.855324	0.861453	0.846383	0.798249	1.00153	0.830559	0.862416	0.816703	0.805642	0.855527	0.806369	0.78682	0.85194	0.871339	0.8972	0.838658	0.808108	0.837573	0.891891	0.811854	0.878661	0.916449	0.926876	0.841799	0.765921	0.807175	0.851366	0.855898	0.843308	0.884431	0.880803	0.826628	0.877154	0.877138	0.818249	0.847989	0.827728	0.825209	0.825555	0.80677	0.785471	0.830708	0.78114	0.809848	0.825376	0.791419	0.809339	0.85098	0.85136	0.779058	0.9375	0.778214	0.819339	0.825076	0.852216	0.93627	0.8439	0.966319	0.812302	0.863514	0.892384	0.937784	0.878603	0.840271	0.826732	0.878352	0.884148	0.81706	0.820293	0.804272	0.908525	0.882971	0.789067	0.816253	0.806233	0.834378	0.754126	0.862199	0.861311	0.804777	0.797418	0.890206	0.85805	0.856013	0.859021	0.851274	0.86943	0.837176	0.84211	0.855946	0.816873	0.797212	0.830466	0.854424	0.861195	0.844222	0.795178	0.802688	0.803219	0.835949	0.814103	0.881903	0.802146	0.845556	0.851663	0.878774	0.87252	0.76587	0.815371	0.801267	0.77675	0.885014	0.749527	0.864956	0.8468	0.852295	0.798446
hsa.miR.516a.5p/hsa.miR.122.5p	hsa.miR.516a.5p	hsa.miR.122.5p	0.601899	0.712623	0.823346	0.369185	0.000307388	696	7.15419	7.41012	6.17737	6.25663	16.2411	16.2707	16.8275	16.7717	312.083	152	117.824	67	141704	97130	188174	154307	0.761826	0.869565	0.977304	0.606992	1.44931e-05	1.30942e-05	522	7.68931	7.69836	5.79674	5.79674	16.5899	17.0566	16.7437	16.8971	351.043	157.5	72.8889	69	160545	145249	169108	151110		0.508661	0.520597	0.453381	0.339242	0.262844	0.51437	0.461824	0.368645	0.376877	0.328214	0.551599	0.336301	0.444095	0.410996	0.397961	0.334645	0.382833	0.309538	0.327202	0.517604	0.439739	0.371398	0.287271	0.478462	0.35001	0.418277	0.419051	0.405219	0.353026	0.39686	0.38379	0.411853	0.337074	0.397303	0.386828	0.451677	0.399872	0.406963	0.342871	0.531339	0.35101	0.443301	0.427788	0.448686	0.406875	0.328574	0.411494	0.471939	0.338262	0.618686	0.395349	0.374439	0.367343	0.455246	0.36028	0.309986	0.523786	0.523148	0.534659	0.301436	0.339281	0.390802	0.423358	0.682421	0.483265	0.445017	0.427077	0.430297	0.369226	0.216364	0.395488	0.390723	0.473098	0.36737	0.427313	0.391876	0.43502	0.454446	0.363733	0.328014	0.487276	0.410359	0.291051	0.352253	0.531096	0.390274	0.497082	0.484311	0.488132	0.455025	0.472928	0.442821	0.326503	0.417638	0.381977	0.43506	0.382321	0.401534	0.401727	0.460058	0.417728	0.357096	0.35651	0.403486	0.346989	0.398856	0.407006	0.387356	0.346083	0.397063	0.541246	0.439852	0.399871	0.349805	0.38942	0.380311	0.422903	0.418036	0.499497	0.479135	0.458548	0.376815	0.438998
hsa.miR.520a.3p/hsa.miR.4732.5p	hsa.miR.520a.3p	hsa.miR.4732.5p	0.593481	0.706495	0.81951	0.353732	0.000642015	939	5.64088	5.95288	4.66568	4.84429	5.43203	5.43203	6.23223	6.46412	103.229	44	51.1765	25	59.25	57	105.206	85	0.759708	0.869565	0.979422	0.551417	9.38512e-05	1.31166e-05	513	5.80726	5.80514	4.66013	4.71189	4.84174	4.95905	6.97191	6.95565	100.783	53	33.2778	32	38.7826	26	140.667	99		1.30081	2.48674	0.805242	0.631776	0.544742	1.2862	1.01747	1.1531	0.695541	0.465633	2.34234	0.799008	1.10579	0.78554	0.888522	1.10138	0.836026	0.764416	0.817256	1.45596	1.13379	0.785283	0.683583	0.870751	0.904434	0.794716	1.1091	1.2775	0.892821	0.905766	0.848365	1.15575	0.691111	0.884792	0.948949	1.28396	0.809369	0.594782	0.83887	0.849279	0.852966	1.56727	0.824667	1.29683	0.614228	0.797941	0.887542	0.980668	0.296954	1.11735	0.533107	0.732865	0.931339	1.53411	0.459817	0.966959	1.34121	1.00538	1.25359	1.22149	0.496965	1.17582	0.814254	1.73965	0.809846	1.23042	0.709733	3.0645	0.846478	0.664035	0.800049	1.0164	0.484929	0.798275	1.07914	1.4132	0.975764	2.26089	0.91008	0.569856	0.726898	0.901901	0.292374	0.592006	1.70429	0.339155	0.943067	1.18617	0.7353	0.794809	1.62719	0.845085	0.981972	0.736357	0.931294	1.05243	0.7019	0.777432	0.657353	0.567661	0.778601	0.439033	0.79102	0.96358	0.772927	0.516284	1.17166	1.75136	0.683846	1.03504	1.54992	0.990468	1.05871	0.718222	0.755115	1.22761	0.700274	1.047	0.700075	1.29941	1.10336	1.05702	0.98554
hsa.miR.148a.3p/hsa.miR.423.5p	hsa.miR.148a.3p	hsa.miR.423.5p	0.688293	0.792279	0.896266	0.450571	8.55477e-06	27	16.6028	16.5352	16.505	16.584	12.6482	12.6441	13.583	13.7632	121688	88780	117375	95607	8420.38	6008	16461.5	14486	0.759602	0.871981	0.98436	0.635899	3.39739e-06	1.3086e-05	464	16.6275	16.708	16.1222	16.3087	12.3659	12.3604	13.9175	13.9175	114003	102224	104695	73649	6487.7	5375	18413.3	15945		1.33606	1.49066	1.27574	1.24008	1.08704	1.40665	1.28718	1.27395	1.26875	1.18328	1.53098	1.23707	1.2625	1.19601	1.20989	1.29156	1.2105	1.0329	1.27479	1.29907	1.3375	1.25703	1.20454	1.2237	1.33158	1.22789	1.27903	1.35794	1.38427	1.27765	1.15475	1.21113	1.28225	1.25856	1.23945	1.29013	1.31043	1.21971	1.30119	1.32769	1.20619	1.30184	1.25909	1.19534	1.21179	1.22074	1.10774	1.25077	1.16282	1.15051	1.20292	1.20113	1.22287	1.27232	1.29457	1.2259	1.47654	1.15336	1.23267	1.22463	1.27544	1.3989	1.264	1.37564	1.24599	1.25404	1.35261	1.51396	1.26736	1.29692	1.18352	1.36328	1.31431	1.18391	1.2069	1.28017	1.39017	1.38468	1.16616	1.14087	1.27093	1.25067	1.16887	1.34379	1.34258	1.22192	1.22136	1.34555	1.28579	1.36125	1.2898	1.28523	1.30451	1.27535	1.27931	1.3091	1.27614	1.15273	1.26407	1.2877	1.33377	1.30486	1.25814	1.24494	1.22699	1.2539	1.17944	1.35071	1.20422	1.26289	1.31843	1.32696	1.30663	1.11933	1.30767	1.24244	1.17055	1.38159	1.13007	1.39466	1.25819	1.38037	1.19158
hsa.miR.128.3p/hsa.miR.423.5p	hsa.miR.128.3p	hsa.miR.423.5p	0.636034	0.745711	0.855388	0.38587	0.00026286	271	12.8484	12.8915	12.9877	12.9825	12.6482	12.6441	13.583	13.7632	8304.56	7126	10298.6	8115	8420.38	6008	16461.5	14486	0.756841	0.869565	0.982289	0.644175	2.32917e-06	1.30857e-05	495	12.9066	12.9113	12.8458	12.893	12.3659	12.3604	13.9175	13.9175	8311.17	8237.5	9272.89	7050	6487.7	5375	18413.3	15945		1.08168	1.14741	1.02034	0.947655	0.906481	1.09366	1.05159	0.971698	1.00575	0.938919	1.11949	0.970346	1.01174	0.914422	0.96252	1.01958	0.948391	0.837434	1.0108	1.04287	1.0647	0.955183	0.863284	0.961308	1.01975	0.957019	0.972126	1.07251	1.0715	1.00619	0.899738	0.919598	1.00486	0.988238	0.971979	1.01758	1.03719	0.935808	1.04739	1.03689	0.949856	1.03081	0.984052	0.928982	0.955007	0.933684	0.936055	0.982731	0.955518	0.950338	0.97931	0.929099	0.980904	0.982775	1.0198	0.929827	1.10944	0.901793	0.973123	0.927267	1.01788	1.12333	1.00075	1.0828	0.940362	0.994207	1.04857	1.12018	0.994195	1.00175	0.92881	1.03394	1.0135	0.929888	0.948418	0.964543	1.07474	1.082	0.93127	0.941712	0.983967	0.979799	0.90611	1.0749	1.01468	0.967688	0.945131	1.05706	0.994271	1.03016	1.02105	0.980671	1.03598	0.976079	1.00282	1.02696	1.00196	0.932877	0.98557	1.01024	1.02799	1.01572	0.959777	0.937116	0.952041	0.953749	0.865924	1.05626	0.942383	0.9794	1.02893	1.03772	0.982604	0.891975	1.01495	0.961929	0.9168	1.0598	0.938546	1.04903	1.01322	1.03073	0.950603
hsa.miR.320a/hsa.miR.423.5p	hsa.miR.320a	hsa.miR.423.5p	0.661197	0.768382	0.875567	0.450042	3.40915e-05	59	13.527	13.717	13.749	13.7499	12.6482	12.6441	13.583	13.7632	12934.2	12205.4	16781.2	14151.3	8420.38	6008	16461.5	14486	0.755711	0.86715	0.978588	0.621117	7.413e-06	1.30915e-05	558	13.5254	13.5874	14.0803	13.9154	12.3659	12.3604	13.9175	13.9175	12397.2	11677.3	22831.2	15037.2	6487.7	5375	18413.3	15945		1.06924	1.21083	1.08782	1.00973	0.968353	1.11439	1.17331	1.06309	1.08423	1.03224	1.18909	1.01848	1.06237	0.936184	1.03553	1.06182	0.999697	1.03316	1.04087	1.07796	1.10347	1.00934	1.0101	1.05503	1.04356	0.988206	1.08509	1.14113	1.10628	1.04327	1.01602	0.973427	1.06378	1.07302	1.05714	1.09686	1.11585	1.05274	1.10634	1.09792	1.02261	1.06052	1.00524	1.03496	1.01048	0.997019	0.997679	0.969507	1.01616	1.06446	1.09569	0.965718	0.991189	1.12514	1.06918	1.03446	1.13989	0.989733	1.07609	1.05775	1.04852	1.13398	1.02238	1.1658	1.02931	1.08856	1.10164	1.10605	1.06388	1.03965	1.04348	1.08983	1.06061	1.00088	0.973022	1.00099	1.11733	1.15466	1.01505	1.05551	1.02159	1.01089	0.907564	1.12152	1.10496	0.975083	0.971167	1.07998	1.01134	1.05693	0.984705	1.0835	1.09315	1.03479	1.09367	1.04109	1.0541	0.975409	1.06351	1.09746	1.04812	1.02293	0.984915	1.01032	1.01997	1.04098	1.02236	1.10281	1.00028	1.08376	1.12752	1.0815	1.05435	0.964454	1.05791	1.01806	1.00422	1.07917	0.985967	1.06747	1.04082	1.08764	0.992634
hsa.miR.522.3p/hsa.miR.1180.3p	hsa.miR.522.3p	hsa.miR.1180.3p	0.675832	0.776961	0.878089	0.47182	1.70184e-05	36	6.24778	6.24778	5.336	5.34077	6.85385	6.81834	7.15685	7.25069	120.604	76	78.4706	37	133.208	128	173.706	152	0.753434	0.871981	0.990527	0.550553	0.000173412	1.31203e-05	469	6.71817	6.81847	5.62525	5.62525	6.27785	6.37315	7.37353	7.37353	141.174	122	69.2778	44	93.6957	90.8478	201.556	181		1.07686	1.01029	0.956189	0.960526	0.70139	1.11627	0.999996	0.877027	0.625502	0.564032	1.41252	0.790234	0.944099	0.879043	0.819701	0.613353	0.8142	0.650255	0.597125	0.878099	0.885032	0.982686	0.741775	0.811392	0.786085	0.859967	0.941839	1.13457	0.8464	0.886041	1.03654	0.636118	0.795785	0.866521	0.902585	1.10691	0.859169	0.742064	0.635838	0.870389	0.761895	0.950574	0.680651	0.867753	0.927021	0.834973	0.799544	0.884095	0.736938	1.09292	1.00742	0.89394	0.736636	0.794195	0.843265	0.614372	1.03095	0.766908	0.821227	0.786476	0.924349	0.943132	0.795876	0.943255	1.07313	1.13346	0.787131	0.876976	0.737399	0.855566	0.899517	0.787842	0.902343	0.732458	0.68488	1.18018	0.935188	1.46246	0.720889	0.738752	1.10116	0.817557	0.517986	0.530381	1.36482	1.02885	1.00339	0.850037	1.00347	0.792016	0.880309	0.970597	0.87754	0.773548	0.954817	0.928622	1.04663	1.37533	0.811599	0.868824	0.857254	0.330012	0.779577	0.601654	0.873732	0.754053	0.916305	0.898021	0.770633	0.904754	1.48163	0.895654	0.966811	0.836795	0.625406	0.748994	0.806097	0.821375	0.794712	1.02955	0.990403	1.27961	0.823045
hsa.miR.1323/hsa.miR.342.5p	hsa.miR.1323	hsa.miR.342.5p	0.647952	0.756127	0.864303	0.343984	0.000596273	526	9.94037	10.1837	9.27137	9.30894	7.60122	7.66201	8.23327	8.46983	1861.96	1201	1034.06	646	274.458	174	400.235	306	0.750618	0.862319	0.97402	0.599124	4.60005e-05	1.31029e-05	646	10.6483	10.6975	9.08481	9.40878	7.62061	7.51121	8.29791	8.38481	2342.91	1810	883.778	598	233.348	219	330.833	330.833		0.476835	1.46651	1.40294	1.11446	0.7658	1.66431	1.42012	1.23757	1.0897	1.0466	1.66357	1.28894	1.4131	1.03774	1.22711	1.33971	1.17078	0.843549	1.06827	1.25615	1.34584	1.24539	1.0183	1.28142	1.4884	1.23599	1.50691	1.32336	1.23862	1.22466	1.35931	1.14794	1.25394	1.28355	1.33522	1.36883	1.41452	1.20147	1.08089	1.41369	1.1096	1.37236	1.10672	1.11984	1.29286	1.129	1.41527	1.23735	0.981169	1.3364	1.25568	1.13242	1.18238	1.43411	1.18119	1.23896	1.77906	1.05119	1.29849	1.16289	0.906185	1.32088	1.36349	1.27738	1.22505	1.44884	1.08465	1.55621	1.21381	1.38211	1.12082	1.5564	1.44669	0.979281	1.13875	1.22188	1.33263	1.49527	0.944631	1.08878	1.22413	1.05811	0.93629	1.02783	1.28887	1.00471	1.24219	1.80552	1.23739	1.21802	1.28105	1.38441	1.38745	1.04917	1.37416	1.21436	1.2493	1.22362	1.27371	1.17108	1.39065	1.27627	1.15864	1.18716	1.0831	1.10777	1.3366	1.36059	1.04004	1.47123	1.28875	1.43424	1.4159	1.1485	1.13184	1.06218	1.20382	1.25123	1.28385	1.5822	1.17689	1.25238	1.34176
hsa.let.7a.5p/hsa.miR.423.5p	hsa.let.7a.5p	hsa.miR.423.5p	0.63437	0.745098	0.855826	0.399943	0.000186356	222	15.8846	15.9599	15.9594	15.9587	12.6482	12.6441	13.583	13.7632	65914.1	63482.5	78164.7	66284	8420.38	6008	16461.5	14486	0.749511	0.864734	0.979958	0.616777	1.31489e-05	1.30937e-05	609	15.8423	15.8154	15.562	15.7717	12.3659	12.3604	13.9175	13.9175	62938.9	58024.5	71928.4	57395.5	6487.7	5375	18413.3	15945		1.29596	1.39597	1.2081	1.13715	1.04283	1.2771	1.31454	1.24204	1.28086	1.22029	1.32582	1.15843	1.16535	1.13746	1.21328	1.23736	1.16417	0.953055	1.21072	1.31133	1.33233	1.12056	1.11145	1.18587	1.22289	1.18424	1.18132	1.32506	1.2898	1.21314	1.11244	1.11406	1.2549	1.24201	1.21868	1.25044	1.30336	1.16226	1.31995	1.25188	1.16194	1.21686	1.20745	1.16699	1.16213	1.19328	1.15369	1.10635	1.12586	1.19267	1.17447	1.10334	1.167	1.22715	1.23649	1.24088	1.31959	1.11901	1.2325	1.26141	1.2169	1.34464	1.18547	1.44559	1.19936	1.21601	1.29415	1.31509	1.23994	1.21464	1.26621	1.3147	1.29157	1.09482	1.17583	1.15112	1.33741	1.24894	1.16247	1.15186	1.16348	1.16475	1.07193	1.31844	1.2672	1.17024	1.1664	1.35194	1.22312	1.30375	1.21171	1.25122	1.32158	1.16301	1.24325	1.27174	1.27008	1.06762	1.27747	1.29739	1.23346	1.19285	1.1416	1.22416	1.2388	1.28195	1.13357	1.26573	1.14118	1.23743	1.24806	1.36732	1.22389	1.06416	1.23312	1.19406	1.13394	1.32584	1.10103	1.24204	1.21607	1.24777	1.11785
hsa.miR.516a.5p/hsa.miR.361.3p	hsa.miR.516a.5p	hsa.miR.361.3p	0.592501	0.70527	0.818038	0.350025	0.000574678	977	7.15419	7.41012	6.17737	6.25663	8.06722	8.04516	8.25283	8.29092	312.083	152	117.824	67	297.271	275	354.206	307	0.747669	0.862319	0.976969	0.63134	8.379e-06	1.30927e-05	637	7.68931	7.69836	5.79674	5.79674	8.17072	8.18052	8.30572	8.30572	351.043	157.5	72.8889	69	330.435	322.217	346.167	346.167		0.99805	0.985976	0.906892	0.684511	0.551502	0.856495	1.03308	0.746461	0.833878	0.674325	1.17106	0.755562	0.800283	0.863853	0.755866	0.713587	0.802203	0.552843	0.659842	0.99006	0.916881	0.746924	0.633488	0.868111	0.781468	0.783626	0.787469	0.881011	0.679293	0.82018	0.86655	0.800402	0.769433	0.838825	0.781249	0.914703	0.829141	0.701327	0.713892	0.932246	0.706505	0.806049	0.863531	0.873165	0.801804	0.656989	0.877259	0.867113	0.621196	0.976213	0.910349	0.730889	0.752831	0.909662	0.78405	0.687545	1.13794	1.055	1.13821	0.602415	0.719202	0.88128	0.93874	1.1806	0.874669	0.985364	0.847222	0.852816	0.749019	0.448496	0.79591	0.868906	0.936052	0.649194	0.830125	0.839095	1.01582	1.07417	0.758663	0.688412	0.862453	0.790098	0.585067	0.669126	1.04725	0.827867	0.96679	0.922423	0.868814	0.832296	0.860149	0.895239	0.787381	0.753682	0.901912	0.898854	0.741101	0.917483	0.777984	1.01008	0.867381	0.757842	0.674977	0.811698	0.691839	0.832057	0.757493	0.748112	0.898648	0.708685	1.08852	0.962955	0.766721	0.738395	0.867654	0.835274	0.77939	0.97974	1.01667	0.956586	0.927839	0.710808	0.847778
hsa.miR.522.3p/hsa.miR.423.5p	hsa.miR.522.3p	hsa.miR.423.5p	0.72086	0.8125	0.90414	0.521232	1.77287e-06	6	6.24778	6.24778	5.336	5.34077	12.6482	12.6441	13.583	13.7632	120.604	76	78.4706	37	8420.38	6008	16461.5	14486	0.747308	0.862319	0.97733	0.611656	2.05061e-05	1.3097e-05	624	6.71817	6.81847	5.62525	5.62525	12.3659	12.3604	13.9175	13.9175	141.174	122	69.2778	44	6487.7	5375	18413.3	15945		0.594849	0.62872	0.50865	0.482692	0.347834	0.544876	0.575921	0.462331	0.356336	0.312476	0.737483	0.400314	0.433673	0.443523	0.426677	0.36192	0.453053	0.348627	0.327304	0.469977	0.525552	0.520401	0.378527	0.471027	0.454972	0.42074	0.558723	0.626365	0.466125	0.487496	0.503819	0.291371	0.434018	0.461955	0.516171	0.51505	0.472365	0.369173	0.368814	0.509357	0.417942	0.546585	0.380605	0.495628	0.393176	0.471023	0.477818	0.441968	0.355163	0.563893	0.512137	0.456212	0.416146	0.447558	0.435217	0.368485	0.615166	0.389534	0.454677	0.438474	0.45393	0.497968	0.39684	0.578976	0.496939	0.545167	0.463073	0.489446	0.425282	0.304177	0.495268	0.445417	0.51846	0.354015	0.369365	0.387185	0.578549	0.629232	0.40527	0.4002	0.481414	0.455639	0.286674	0.290811	0.592399	0.47172	0.466128	0.498792	0.496343	0.393404	0.460172	0.540559	0.536941	0.437614	0.440663	0.523848	0.502832	0.603067	0.426792	0.480977	0.493583	0.18341	0.395638	0.337747	0.436818	0.438663	0.474279	0.514469	0.447924	0.550782	0.619761	0.539759	0.490728	0.441651	0.369146	0.404752	0.431155	0.392407	0.444289	0.50873	0.466075	0.587446	0.436495
hsa.let.7f.5p/hsa.miR.423.5p	hsa.let.7f.5p	hsa.miR.423.5p	0.640697	0.750613	0.860529	0.414822	9.09157e-05	149	15.9218	15.9681	15.8822	15.7534	12.6482	12.6441	13.583	13.7632	69799.4	66289	74883.4	61352	8420.38	6008	16461.5	14486	0.745599	0.862319	0.979039	0.617535	1.11608e-05	1.30943e-05	628	15.894	15.8613	15.3894	15.6015	12.3659	12.3604	13.9175	13.9175	67138.6	63016.5	67843.7	54883	6487.7	5375	18413.3	15945		1.30031	1.39873	1.20347	1.12591	1.01575	1.30476	1.30008	1.22853	1.27948	1.21515	1.37294	1.15163	1.15802	1.13016	1.21519	1.22764	1.1551	0.945865	1.21297	1.32845	1.34545	1.1071	1.11101	1.18999	1.24528	1.21547	1.19318	1.32867	1.32924	1.21015	1.08896	1.12287	1.26428	1.23298	1.22	1.24191	1.29741	1.15996	1.31967	1.25563	1.14893	1.22362	1.20523	1.17188	1.15189	1.1795	1.13634	1.11235	1.11534	1.19123	1.14932	1.08992	1.16949	1.22934	1.23485	1.23525	1.33075	1.0984	1.23945	1.25238	1.22006	1.34019	1.18628	1.46898	1.19479	1.2211	1.30333	1.35021	1.23712	1.22313	1.25848	1.31778	1.28363	1.09037	1.16128	1.13065	1.3523	1.24851	1.14693	1.1386	1.15573	1.14851	1.05121	1.31678	1.26854	1.16489	1.15669	1.37166	1.23758	1.31245	1.22258	1.245	1.31515	1.16112	1.23523	1.27995	1.26588	1.03945	1.27111	1.28957	1.24786	1.2198	1.1256	1.21919	1.22511	1.26649	1.12196	1.25332	1.13266	1.22197	1.23961	1.35857	1.22553	1.04628	1.24321	1.18682	1.13324	1.33112	1.08467	1.24852	1.2144	1.27354	1.11673
hsa.miR.522.3p/hsa.miR.3158.3p	hsa.miR.522.3p	hsa.miR.3158.3p	0.630861	0.737132	0.843404	0.419433	0.00013437	234	6.24778	6.24778	5.336	5.34077	7.08959	7.03651	7.28104	7.35301	120.604	76	78.4706	37	160.25	131	187.265	165	0.745555	0.874396	1	0.564077	0.000177411	1.31143e-05	433	6.71817	6.81847	5.62525	5.62525	6.44399	6.48403	7.74292	7.55202	141.174	122	69.2778	44	110.957	104	296.333	247		0.981422	1.1839	0.914751	0.908426	0.788678	1.04879	0.948505	0.937562	0.690746	0.552274	1.25355	0.691557	0.89134	0.862921	0.75278	0.690924	0.864574	0.580817	0.58153	0.841241	0.908141	0.987648	0.749068	0.809383	0.732491	0.774871	1.256	1.33187	0.844803	0.830214	1.00088	0.530398	0.731551	0.863222	0.858418	0.949563	0.861576	0.709107	0.700232	0.845997	0.83382	0.871753	0.780056	0.940902	0.647534	0.84621	0.86152	0.940817	0.619963	1.10515	1.01671	0.902687	0.795029	0.700793	0.88318	0.672729	0.983552	0.727715	0.766283	0.765894	0.866985	0.803083	0.724944	0.890874	0.893645	0.919533	0.835894	0.922325	0.84374	0.56448	0.937332	0.800143	1.0412	0.659448	0.736534	1.00898	0.934952	1.47918	0.71505	0.703569	0.924459	0.797812	0.508574	0.47002	0.971543	0.822652	0.818762	0.775443	1.00691	0.766287	1.02384	0.946246	1.05077	0.777309	0.835552	0.956632	0.968895	1.38591	0.718921	0.879404	0.836104	0.339745	0.719951	0.586381	0.785359	0.821888	0.958134	0.945648	0.85944	1.04063	1.31128	0.894082	0.959442	0.821125	0.625832	0.699745	0.67849	0.596402	0.795013	0.927171	0.862334	1.0052	0.808438
hsa.miR.20a.5p/hsa.miR.484	hsa.miR.20a.5p	hsa.miR.484	0.620833	0.73223	0.843628	0.398142	0.000318719	348	10.3201	10.2875	9.66007	9.67907	8.75561	8.73488	8.86556	8.84092	1803.54	1238	949.853	800	474.521	432	563.706	436	0.744019	0.857488	0.970957	0.583734	4.49619e-05	1.3109e-05	717	10.1413	9.87318	9.31293	9.53027	8.51435	8.49892	8.80597	8.83579	1569.3	1414.5	832.333	805	422.783	459.891	500.278	500.278		1.26171	1.33731	1.16572	1.03344	1.01787	1.3196	1.283	1.1728	1.21707	1.13263	1.18909	1.0569	1.08754	1.13774	1.08845	1.19725	1.06227	0.853267	1.16705	1.13463	1.18435	1.16691	1.13934	1.08574	1.16923	1.08276	1.22171	1.18288	1.20283	1.1548	1.04812	0.953932	1.16085	1.0984	1.16218	1.12648	1.22101	1.21457	1.15435	1.19328	1.13111	1.12413	0.968757	1.09114	1.13744	1.04924	1.10714	1.02974	0.998899	1.0025	1.07745	1.10708	1.02394	1.12372	1.11699	1.16923	1.15839	1.11101	1.18937	1.08302	1.16698	1.19999	1.11239	1.29488	1.12085	1.09376	1.14546	1.22396	1.08731	1.07823	1.16167	1.24312	1.19766	1.08425	1.10991	1.11192	1.23211	1.17822	1.13311	1.13646	1.1162	1.22862	1.04331	1.16079	1.37371	1.07463	1.07984	1.27075	1.19367	1.15474	1.17226	1.20085	1.26132	1.15593	1.24953	1.09749	1.2078	0.962528	1.23231	1.26681	1.12114	1.1128	1.06234	1.10478	1.14158	1.1615	1.00124	1.17476	1.07694	1.18909	1.13092	1.23042	1.20427	1.00334	1.14772	1.07588	1.13837	1.21613	1.07868	1.06527	1.15638	1.18228	1.00735
hsa.miR.20a.5p/hsa.miR.486.5p	hsa.miR.20a.5p	hsa.miR.486.5p	0.602629	0.721201	0.839773	0.400767	0.000366953	458	10.3201	10.2875	9.66007	9.67907	16.476	16.477	16.4836	16.5116	1803.54	1238	949.853	800	97472.8	90423	119280	119280	0.743779	0.859903	0.976028	0.584358	0.000106967	1.31121e-05	713	10.1413	9.87318	9.31293	9.53027	15.9115	15.871	16.6205	16.4649	1569.3	1414.5	832.333	805	68271.8	68193.4	127912	100400		0.656888	0.65613	0.628029	0.574543	0.56231	0.709586	0.683025	0.611493	0.65516	0.576917	0.632675	0.575274	0.647061	0.578264	0.573334	0.672872	0.574834	0.420164	0.598721	0.64074	0.646769	0.600351	0.603214	0.58135	0.655086	0.591153	0.598154	0.623324	0.662311	0.592175	0.577512	0.531798	0.6205	0.645476	0.617645	0.63031	0.652114	0.636776	0.617608	0.619377	0.583588	0.589471	0.544067	0.592651	0.580822	0.555587	0.574038	0.566788	0.560043	0.570973	0.574738	0.567729	0.582982	0.620498	0.630724	0.619235	0.640402	0.57289	0.595793	0.610097	0.602593	0.652089	0.614677	0.645214	0.601453	0.573355	0.613724	0.678708	0.628049	0.592405	0.606289	0.627293	0.610249	0.614387	0.572976	0.622586	0.628144	0.613888	0.59699	0.634477	0.612066	0.637161	0.538433	0.633535	0.616976	0.594903	0.570996	0.64739	0.631814	0.594331	0.629626	0.631082	0.657145	0.584519	0.636304	0.615595	0.63261	0.496133	0.631009	0.622497	0.588194	0.603333	0.568411	0.599485	0.608058	0.584378	0.561862	0.624061	0.577904	0.61445	0.625821	0.661502	0.642776	0.570051	0.620628	0.578361	0.579089	0.64961	0.54766	0.58966	0.616202	0.596619	0.556152
hsa.miR.378a.3p/hsa.miR.423.5p	hsa.miR.378a.3p	hsa.miR.423.5p	0.626927	0.73652	0.846112	0.402097	0.000131166	255	11.4329	11.4076	11.1808	11.1808	12.6482	12.6441	13.583	13.7632	3301.6	2842	2859.43	2318.67	8420.38	6008	16461.5	14486	0.742	0.862319	0.982638	0.601178	1.55353e-05	1.30967e-05	650	11.4167	11.4077	11.1305	11.1292	12.3659	12.3604	13.9175	13.9175	3431.27	2763.42	2618.06	2265.17	6487.7	5375	18413.3	15945		0.941015	1.04739	0.894024	0.831438	0.700306	0.97696	0.924008	0.86968	0.934013	0.859883	1.09351	0.846885	0.816105	0.806393	0.822736	0.863555	0.835399	0.811083	0.85023	0.882928	0.919189	0.802179	0.799884	0.864402	0.932913	0.793848	0.821836	0.978009	1.00444	0.855037	0.857251	0.767747	0.911461	0.920422	0.87066	0.864473	0.912364	0.834383	0.866706	0.908266	0.811443	0.891207	0.856811	0.860273	0.828911	0.840924	0.731092	0.808376	0.7593	0.718947	0.845541	0.767112	0.801637	0.925372	0.907852	0.903236	1.00076	0.784583	0.889524	0.868796	0.883687	0.950682	0.824249	1.02213	0.815404	0.881172	0.925668	1.08144	0.863478	0.919215	0.879406	0.939846	0.918232	0.828043	0.786366	0.867208	1.02002	0.885486	0.782059	0.792897	0.811141	0.823685	0.771114	0.91643	0.955362	0.823632	0.83306	0.933294	0.865929	0.962287	0.90707	0.916968	0.928774	0.790605	0.920179	0.869171	0.881173	0.72289	0.909595	0.980807	0.891055	0.894103	0.783348	0.85188	0.845195	0.884017	0.836673	0.883687	0.845778	0.890342	0.891908	0.931022	0.923772	0.746697	0.908071	0.860575	0.817582	0.965996	0.73401	0.898348	0.872056	0.919364	0.790038
hsa.miR.20a.5p/hsa.miR.1180.3p	hsa.miR.20a.5p	hsa.miR.1180.3p	0.634217	0.745711	0.857205	0.399064	0.000168993	217	10.3201	10.2875	9.66007	9.67907	6.85385	6.81834	7.15685	7.25069	1803.54	1238	949.853	800	133.208	128	173.706	152	0.7418	0.869565	0.99733	0.508584	0.000778393	1.31766e-05	504	10.1413	9.87318	9.31293	9.53027	6.27785	6.37315	7.37353	7.37353	1569.3	1414.5	832.333	805	93.6957	90.8478	201.556	181		1.69964	1.52076	1.51633	1.31851	1.26257	1.93488	1.61715	1.42201	1.4318	1.29682	1.71309	1.42212	1.62641	1.35834	1.37664	1.44217	1.26341	0.891565	1.43301	1.51397	1.46591	1.33544	1.3253	1.24462	1.5035	1.48565	1.25828	1.49411	1.61714	1.35075	1.35055	1.34322	1.52196	1.46543	1.36472	1.73509	1.58285	1.54765	1.41426	1.40381	1.26772	1.36742	1.20998	1.27171	1.69221	1.17463	1.19506	1.3802	1.38031	1.31873	1.38337	1.26295	1.27114	1.40859	1.45669	1.24589	1.50645	1.30617	1.36947	1.32743	1.58751	1.77094	1.55356	1.49851	1.50566	1.48819	1.43997	1.63565	1.36763	2.09591	1.38325	1.51938	1.40389	1.43974	1.28227	2.10059	1.46272	1.83028	1.29827	1.44748	1.68093	1.4206	1.09088	1.56992	1.89871	1.58782	1.44072	1.52667	1.52145	1.62143	1.59685	1.46552	1.45179	1.29123	1.78878	1.39663	1.61769	1.31453	1.53323	1.50302	1.39637	1.38221	1.32608	1.29965	1.43791	1.27213	1.34267	1.44594	1.22184	1.27754	1.80279	1.46003	1.5083	1.22744	1.39007	1.32021	1.34933	1.81133	1.15817	1.63083	1.72998	1.67064	1.26099
hsa.miR.26b.5p/hsa.let.7b.5p	hsa.miR.26b.5p	hsa.let.7b.5p	0.636374	0.743873	0.851371	0.407762	8.35702e-05	179	11.9562	12.0145	11.8293	11.755	14.8594	14.9595	15.4669	15.5851	4677.79	4065	4175.74	3956	33680.7	31795	57607.4	49836	0.741706	0.864734	0.987762	0.563702	6.12885e-05	1.31098e-05	582	11.8319	12.0465	11.5387	11.5939	14.6417	14.6037	15.5946	15.4835	4755.09	4722.5	3812.11	3755	27317.2	25183	59506.2	53587		0.809574	0.834501	0.802566	0.77389	0.711932	0.849778	0.798193	0.762538	0.789145	0.754774	0.860304	0.782524	0.80772	0.73994	0.761729	0.830131	0.760734	0.685495	0.777125	0.828163	0.811814	0.774712	0.784615	0.73498	0.814565	0.829379	0.780407	0.822452	0.837389	0.78962	0.700811	0.775709	0.813458	0.804005	0.796728	0.794884	0.786085	0.776673	0.818559	0.76117	0.773843	0.795225	0.782367	0.792039	0.734592	0.746697	0.772754	0.771561	0.755713	0.746783	0.761779	0.757607	0.777965	0.742665	0.79503	0.746678	0.841751	0.751185	0.818055	0.751019	0.805483	0.838731	0.795315	0.847181	0.765061	0.806192	0.834141	0.888379	0.813239	0.768518	0.758247	0.819853	0.819815	0.812488	0.749145	0.779096	0.808698	0.815062	0.754206	0.785233	0.774367	0.74771	0.688533	0.777603	0.771521	0.784306	0.764177	0.824493	0.799105	0.788743	0.801712	0.796741	0.794741	0.764909	0.742308	0.796302	0.774547	0.730776	0.767688	0.790293	0.793184	0.800177	0.768458	0.7632	0.760311	0.767139	0.77187	0.809742	0.776031	0.797303	0.814308	0.796283	0.802317	0.725647	0.799244	0.777388	0.730787	0.814829	0.683494	0.811615	0.79177	0.798633	0.761884
hsa.let.7a.5p/hsa.let.7b.5p	hsa.let.7a.5p	hsa.let.7b.5p	0.625935	0.737132	0.84833	0.415116	0.000142586	236	15.8846	15.9599	15.9594	15.9587	14.8594	14.9595	15.4669	15.5851	65914.1	63482.5	78164.7	66284	33680.7	31795	57607.4	49836	0.740684	0.855072	0.96946	0.604381	5.78942e-05	1.31077e-05	803	15.8423	15.8154	15.562	15.7717	14.6417	14.6037	15.5946	15.4835	62938.9	58024.5	71928.4	57395.5	27317.2	25183	59506.2	53587		1.03532	1.09588	1.02022	1.01781	0.941898	1.05884	1.0374	1.05318	1.08426	1.07097	1.0958	1.01669	1.01897	1.01592	1.05648	1.05993	1.00951	0.92592	1.03301	1.10877	1.09945	1.00867	1.00118	1.0262	1.04636	1.0917	1.04973	1.08581	1.08551	1.05877	0.97773	1.01777	1.05759	1.0754	1.0549	1.05826	1.09611	1.02603	1.10084	1.04893	1.03315	1.03983	1.03688	1.03692	1.01332	1.04985	1.00126	0.969578	1.00341	1.04976	1.02381	0.986557	1.03381	1.03544	1.0782	1.07927	1.08209	1.00868	1.0656	1.07837	1.05309	1.06072	1.05666	1.12801	1.07235	1.05004	1.08428	1.12221	1.06933	1.07658	1.08987	1.07856	1.10275	1.02776	1.05932	1.04532	1.10818	1.08383	1.02542	0.998402	1.03293	1.00655	0.959998	1.07928	1.06983	1.02317	1.03619	1.11487	1.11459	1.11043	1.06883	1.0726	1.08964	1.01033	1.07506	1.07855	1.09914	0.968615	1.07019	1.0863	1.03903	1.03874	1.01245	1.07413	1.06027	1.0908	1.02008	1.06853	1.01909	1.06032	1.06985	1.11481	1.08159	0.951697	1.05105	1.0457	1.01317	1.09249	1.00311	1.04027	1.02993	1.05158	1.00393
hsa.let.7g.5p/hsa.miR.423.5p	hsa.let.7g.5p	hsa.miR.423.5p	0.659454	0.764706	0.869958	0.45039	1.52698e-05	61	15.2165	15.2165	14.9519	14.9312	12.6482	12.6441	13.583	13.7632	42487.6	35221	37303.9	33561	8420.38	6008	16461.5	14486	0.738055	0.859903	0.981751	0.616617	7.70586e-06	1.30943e-05	706	15.0637	15.0804	14.7043	14.7547	12.3659	12.3604	13.9175	13.9175	40620.7	39984.3	32665.8	31523	6487.7	5375	18413.3	15945		1.29084	1.33011	1.18825	1.07336	0.965102	1.30546	1.27992	1.14638	1.19725	1.10872	1.35169	1.11171	1.13408	1.06503	1.11815	1.19108	1.11057	0.961782	1.15097	1.22242	1.2586	1.07318	1.08407	1.14142	1.20618	1.13359	1.12781	1.27911	1.28876	1.14541	1.0139	1.04187	1.22055	1.15317	1.16429	1.17976	1.22874	1.13167	1.21201	1.19803	1.09458	1.17197	1.12868	1.11148	1.09689	1.09067	1.08507	1.07084	1.04798	1.06966	1.10089	1.05116	1.09096	1.19172	1.15988	1.13725	1.32369	1.0445	1.19168	1.14344	1.16406	1.31056	1.11811	1.38802	1.11003	1.17398	1.25805	1.33153	1.16411	1.14517	1.16987	1.25333	1.20126	1.0531	1.05173	1.08872	1.26012	1.17593	1.06966	1.09951	1.11147	1.0927	0.998255	1.2567	1.23012	1.09321	1.10606	1.28149	1.12914	1.23038	1.16189	1.1798	1.25213	1.11543	1.18352	1.17976	1.1629	0.988501	1.194	1.231	1.20738	1.16021	1.0712	1.1309	1.13264	1.16644	1.08656	1.21584	1.08333	1.18329	1.18599	1.2713	1.16755	0.998495	1.21463	1.14407	1.08692	1.26109	0.975156	1.22775	1.18136	1.20371	1.08081
hsa.miR.221.3p/hsa.miR.423.5p	hsa.miR.221.3p	hsa.miR.423.5p	0.655663	0.759804	0.863945	0.425694	2.88676e-05	96	10.3047	10.2537	10.1562	10.1562	12.6482	12.6441	13.583	13.7632	1609.56	1172	1556.41	1181	8420.38	6008	16461.5	14486	0.738006	0.859903	0.981801	0.59453	1.86469e-05	1.30995e-05	692	10.2858	10.3943	9.97548	9.91579	12.3659	12.3604	13.9175	13.9175	1692.35	1675.17	1154.83	909	6487.7	5375	18413.3	15945		0.908321	0.959424	0.802316	0.740761	0.695178	0.962269	0.892392	0.761307	0.822363	0.766544	1.00198	0.728333	0.819232	0.728729	0.726397	0.816413	0.764668	0.726058	0.763822	0.787826	0.849092	0.763699	0.779356	0.825461	0.854261	0.794379	0.830242	0.850228	0.907139	0.769959	0.690644	0.713999	0.78631	0.762459	0.768397	0.814385	0.823731	0.797945	0.828315	0.830213	0.725298	0.795642	0.749422	0.788007	0.768035	0.750631	0.652086	0.716669	0.727016	0.707754	0.775643	0.734561	0.761424	0.833341	0.809585	0.747526	0.882193	0.692725	0.760268	0.746984	0.817501	0.914013	0.76461	0.90847	0.732834	0.777001	0.850562	0.924553	0.786122	0.759801	0.76464	0.782466	0.798234	0.711646	0.720974	0.741861	0.838246	0.817625	0.646125	0.698608	0.740423	0.768602	0.683061	0.814594	0.843352	0.707234	0.778166	0.858999	0.777283	0.827901	0.821841	0.837319	0.836875	0.764969	0.823357	0.795262	0.783737	0.693575	0.791144	0.810886	0.793056	0.778199	0.702975	0.758855	0.763999	0.782576	0.742455	0.862524	0.727062	0.809796	0.834692	0.827224	0.817702	0.705358	0.778547	0.75367	0.699782	0.785919	0.613806	0.788861	0.814263	0.809036	0.782848
hsa.miR.516a.5p/hsa.miR.664a.5p	hsa.miR.516a.5p	hsa.miR.664a.5p	0.601236	0.713848	0.82646	0.372897	0.000331663	660	7.15419	7.41012	6.17737	6.25663	7.12215	7.15896	7.56035	7.5905	312.083	152	117.824	67	151.708	130	237.088	188	0.737911	0.852657	0.967403	0.610433	2.07404e-05	1.31045e-05	863	7.68931	7.69836	5.79674	5.79674	7.38057	7.45317	7.47509	7.47509	351.043	157.5	72.8889	69	191.391	176.5	204.444	149		1.29621	1.12853	1.03339	0.842033	0.613454	0.996989	1.11952	0.86208	0.887732	0.718857	1.39116	0.879059	0.879736	1.02993	0.834716	0.789276	0.879048	0.604607	0.766107	1.03658	0.98096	0.828337	0.671328	0.961779	0.863785	0.919745	0.843174	0.981085	0.778268	0.928792	1.01984	0.839732	0.869305	0.935612	0.976115	0.996774	0.947171	0.777638	0.782397	1.02546	0.771697	1.04897	0.910975	0.89925	0.861104	0.750926	0.973391	1.09089	0.668865	1.03178	1.00044	0.854145	0.81703	1.09144	0.832394	0.735186	1.20068	1.21995	1.26203	0.814477	0.781485	0.981635	1.01053	1.38178	0.951286	0.946957	0.887756	1.05014	0.821107	0.491269	0.922301	0.999945	0.948073	0.784463	1.02159	0.812905	1.06797	1.18213	0.793208	0.704192	1.00644	0.829938	0.725365	0.709877	1.16633	0.873881	1.1139	1.00557	0.940434	0.915974	1.1062	1.05072	0.748745	0.90716	0.824061	1.02355	0.848229	1.04704	0.882787	1.09135	0.855395	0.807559	0.698492	0.922259	0.764929	0.864914	0.889121	0.88731	1.09203	0.790085	1.12584	1.05435	0.905953	0.912136	0.945592	0.837765	0.871693	1.09012	1.04491	1.02036	0.981986	0.818712	0.959134
hsa.miR.22.3p/hsa.let.7b.5p	hsa.miR.22.3p	hsa.let.7b.5p	0.706419	0.806373	0.906327	0.471232	3.47037e-06	11	11.8472	11.8198	11.6439	11.6439	14.8594	14.9595	15.4669	15.5851	4743.71	3374	3923	3392	33680.7	31795	57607.4	49836	0.735795	0.855072	0.97435	0.550144	0.000126891	1.31265e-05	820	11.6551	11.614	11.7771	11.7074	14.6417	14.6037	15.5946	15.4835	3545.09	3430.5	3927.94	3567	27317.2	25183	59506.2	53587		0.771829	0.847294	0.787568	0.778634	0.746436	0.792068	0.76273	0.72485	0.774956	0.742679	0.92781	0.758957	0.767149	0.724166	0.743139	0.814881	0.757102	0.829275	0.768092	0.824985	0.789902	0.77773	0.752615	0.706339	0.840027	0.808175	0.882776	0.814282	0.810714	0.779996	0.800697	0.749311	0.815328	0.830532	0.753454	0.77838	0.791278	0.751381	0.802606	0.80237	0.754558	0.78073	0.757347	0.750023	0.73969	0.741164	0.741218	0.754481	0.761189	0.762545	0.778697	0.737935	0.794961	0.772699	0.771591	0.747702	0.849144	0.71389	0.807441	0.745999	0.785531	0.845488	0.819569	0.807408	0.752122	0.795206	0.80224	0.846534	0.777399	0.769975	0.765834	0.81372	0.793408	0.798964	0.758096	0.75831	0.832253	0.875008	0.745213	0.772885	0.764655	0.754285	0.676955	0.775997	0.800981	0.75631	0.762267	0.803729	0.781195	0.773994	0.811289	0.79128	0.805767	0.769389	0.799326	0.771754	0.767032	0.783406	0.738032	0.797052	0.779451	0.797748	0.736882	0.735981	0.724806	0.760302	0.769989	0.804202	0.793649	0.759825	0.809112	0.775473	0.772149	0.75379	0.787363	0.753879	0.731453	0.816473	0.748075	0.793294	0.777787	0.778162	0.760116
hsa.miR.20a.5p/hsa.miR.98.5p	hsa.miR.20a.5p	hsa.miR.98.5p	0.65931	0.764706	0.870102	0.42738	5.61171e-05	92	10.3201	10.2875	9.66007	9.67907	10.0385	10.064	10.2254	10.2321	1803.54	1238	949.853	800	1179.19	1179.19	1437.06	1234	0.735529	0.852657	0.969785	0.586395	2.63139e-05	1.31089e-05	905	10.1413	9.87318	9.31293	9.53027	9.99118	10.0041	9.83162	10.1924	1569.3	1414.5	832.333	805	1191.61	1193.3	1217.89	1022		1.14273	1.09078	1.01413	0.913965	0.917383	1.10571	1.10934	0.974114	0.989615	0.917954	1.11986	0.967766	0.97236	0.942985	0.925998	1.11594	0.951122	0.90749	1.01238	0.955877	1.04284	0.994882	0.923067	0.968815	1.07041	0.949915	0.989965	1.00535	1.05923	0.950176	0.935597	0.853624	1.07606	1.00142	1.05437	0.99027	1.08815	0.986282	0.986232	1.0375	0.938118	1.02644	0.882196	0.918839	0.989006	0.912331	0.943205	0.945044	0.9088	0.880345	0.964186	0.91352	0.926631	1.12701	0.969625	0.963876	1.09748	0.93382	0.969782	0.922015	1.0356	1.05718	1.03913	1.03965	0.942588	0.955374	1.03122	1.09512	0.945089	0.981159	0.983594	1.04063	1.01936	0.955937	0.939667	1.02101	1.04664	0.987952	0.992755	1.01522	0.999511	1.10602	0.869417	1.04591	1.09759	0.995865	0.892683	1.04998	0.997824	1.02843	1.10103	1.03595	1.06126	0.990086	1.07517	0.973304	1.00836	0.868182	1.01915	1.05738	0.984795	0.994442	0.968101	0.954152	0.9391	0.959425	0.967519	1.00344	0.935893	1.00681	0.96572	1.04822	0.983682	0.941941	1.00249	0.911629	0.95845	1.01652	0.920622	1.01374	1.00872	0.977212	0.934137
hsa.miR.146a.5p/hsa.miR.423.5p	hsa.miR.146a.5p	hsa.miR.423.5p	0.622386	0.735294	0.848202	0.38539	0.000263789	345	11.7311	11.7311	11.6009	11.3794	12.6482	12.6441	13.583	13.7632	4462.48	3493	4239.43	2723	8420.38	6008	16461.5	14486	0.734548	0.862319	0.99009	0.630169	4.50069e-06	1.309e-05	654	11.8201	11.9359	11.2864	11.1123	12.3659	12.3604	13.9175	13.9175	4803.07	4628.5	3500.17	2194	6487.7	5375	18413.3	15945		1.00648	1.11052	0.918117	0.834691	0.765403	1.04432	1.02496	0.868425	0.940132	0.830857	1.12338	0.832006	0.914027	0.824626	0.85287	0.926969	0.871618	0.843773	0.875723	0.927691	0.970156	0.769326	0.883895	0.872156	0.930632	0.82099	0.927737	0.999355	1.07227	0.924159	0.769656	0.813391	0.956619	0.92683	0.867094	0.948163	0.942232	0.881375	0.970406	0.936658	0.837303	0.890298	0.871905	0.834614	0.831116	0.818344	0.782153	0.861152	0.852078	0.882482	0.899538	0.795738	0.829814	0.935842	0.906623	0.84325	0.988454	0.798002	0.874335	0.878091	0.933541	0.976223	0.86333	1.08829	0.844938	0.956617	1.01504	1.02694	0.911461	0.905542	0.901782	0.924893	0.932552	0.766167	0.829683	0.852752	1.07013	0.992784	0.753467	0.79183	0.852903	0.878527	0.759293	0.997821	0.978733	0.839031	0.831634	0.958327	0.896224	0.940275	0.878513	0.975013	0.945487	0.869409	0.934247	0.9401	0.897089	0.779277	0.896562	0.962203	0.935081	0.928519	0.787348	0.846633	0.841027	0.883731	0.85389	0.90568	0.813682	0.881077	0.942127	0.919984	0.876649	0.770831	0.939858	0.847512	0.801685	0.973185	0.75243	0.902642	0.966605	0.922142	0.851279
hsa.miR.516a.5p/hsa.miR.199a.5p	hsa.miR.516a.5p	hsa.miR.199a.5p	0.632395	0.742034	0.851674	0.365862	0.000232785	362	7.15419	7.41012	6.17737	6.25663	6.98701	6.98701	7.6777	7.6777	312.083	152	117.824	67	189.562	127	346.029	208	0.733978	0.859903	0.985829	0.595705	5.47456e-05	1.31035e-05	669	7.68931	7.69836	5.79674	5.79674	7.06378	7.00027	7.0733	7.0733	351.043	157.5	72.8889	69	171.913	161.457	265.833	148		1.12017	1.15096	1.06737	0.774349	0.57276	1.00356	1.02288	0.80171	0.862433	0.740486	1.36571	0.871803	0.837327	0.907029	0.759155	0.723824	0.826386	0.671806	0.73848	1.15012	1.0699	1.07659	0.652918	0.991003	0.933695	0.930098	0.95938	1.02169	0.695443	0.908835	1.09831	0.824123	0.765455	0.881495	0.872525	0.983382	1.02798	0.832062	0.746888	0.91786	0.887636	0.923064	0.85838	0.972946	0.946606	0.697039	0.878016	0.928156	0.602292	1.03935	0.961077	0.834351	0.874446	0.974787	0.955416	0.892547	1.22411	1.20152	1.2738	0.659019	0.741167	1.04378	0.95276	1.32609	1.12957	1.27378	0.951438	1.06676	0.789074	0.530807	0.981379	1.09063	1.06182	0.916773	0.838556	0.8252	1.02876	1.12067	0.936617	0.850997	1.17792	0.79879	0.765658	0.76655	1.35723	0.912075	1.8285	1.11362	0.990788	0.935561	0.994033	0.95979	0.777584	0.839231	0.948531	1.17259	0.857989	1.18105	0.977631	1.22266	0.948541	0.718606	0.784745	0.954403	0.932473	0.916418	0.956037	0.87613	0.823093	0.782631	1.42678	1.22427	1.06905	0.81901	0.874575	1.24694	1.25827	1.04579	1.21834	1.12069	0.865371	0.81019	0.853382
hsa.let.7g.5p/hsa.let.7b.5p	hsa.let.7g.5p	hsa.let.7b.5p	0.723072	0.816789	0.910506	0.544121	2.69608e-07	4	15.2165	15.2165	14.9519	14.9312	14.8594	14.9595	15.4669	15.5851	42487.6	35221	37303.9	33561	33680.7	31795	57607.4	49836	0.7339	0.859903	0.985906	0.601539	1.49894e-05	1.30975e-05	697	15.0637	15.0804	14.7043	14.7547	14.6417	14.6037	15.5946	15.4835	40620.7	39984.3	32665.8	31523	27317.2	25183	59506.2	53587		1.03123	1.04418	1.00345	0.960722	0.871695	1.08235	1.01008	0.972057	1.01349	0.97305	1.11717	0.975693	0.991626	0.951236	0.973643	1.02029	0.963029	0.934398	0.98203	1.0336	1.0386	0.966016	0.976522	0.987727	1.03206	1.045	1.00218	1.04816	1.08464	0.999658	0.891121	0.951816	1.02865	0.998483	1.00782	0.998444	1.03335	0.999024	1.01083	1.00381	0.973263	1.00147	0.969231	0.987601	0.956431	0.959579	0.941703	0.938463	0.934	0.941484	0.959663	0.939901	0.96645	1.00554	1.0114	0.989142	1.08545	0.941523	1.03031	0.977515	1.00736	1.03383	0.996622	1.08309	0.992476	1.01374	1.05404	1.13624	1.00393	1.015	1.00694	1.02821	1.02564	0.988587	0.947509	0.988653	1.04413	1.02048	0.943551	0.953026	0.986755	0.944285	0.894013	1.02875	1.03853	0.955823	0.982587	1.05677	1.02895	1.04794	1.02488	1.01137	1.03238	0.96899	1.02341	1.00054	1.00639	0.896835	1.00027	1.03071	1.01706	1.01032	0.950025	0.992294	0.969404	0.992517	0.977771	1.02641	0.967428	1.01393	1.01663	1.03652	1.0318	0.892968	1.03529	1.00191	0.971164	1.03913	0.88843	1.0283	1.00054	1.01445	0.970659
hsa.let.7f.5p/hsa.let.7b.5p	hsa.let.7f.5p	hsa.let.7b.5p	0.640924	0.748162	0.8554	0.428977	5.39476e-05	135	15.9218	15.9681	15.8822	15.7534	14.8594	14.9595	15.4669	15.5851	69799.4	66289	74883.4	61352	33680.7	31795	57607.4	49836	0.733811	0.850242	0.966672	0.601186	4.2464e-05	1.31102e-05	936	15.894	15.8613	15.3894	15.6015	14.6417	14.6037	15.5946	15.4835	67138.6	63016.5	67843.7	54883	27317.2	25183	59506.2	53587		1.0388	1.09804	1.01631	1.00776	0.917443	1.08177	1.02599	1.04172	1.0831	1.06646	1.13474	1.01073	1.01256	1.0094	1.05814	1.05161	1.00164	0.918935	1.03493	1.12325	1.11027	0.996547	1.00079	1.02976	1.06551	1.12049	1.06027	1.08877	1.11871	1.05615	0.957093	1.02582	1.0655	1.06758	1.05604	1.05104	1.0911	1.024	1.10062	1.05208	1.02159	1.04561	1.03497	1.04127	1.00439	1.03774	0.986206	0.974835	0.994038	1.04849	1.00188	0.974564	1.03602	1.03728	1.07677	1.07437	1.09123	0.990107	1.0716	1.07064	1.05582	1.05721	1.05738	1.14627	1.06826	1.05443	1.09197	1.15218	1.06689	1.0841	1.08321	1.08108	1.09596	1.02357	1.04621	1.02673	1.12051	1.08345	1.01171	0.986914	1.02605	0.992517	0.941439	1.07792	1.07096	1.0185	1.02756	1.13113	1.12776	1.11784	1.07842	1.06726	1.08434	1.00868	1.06813	1.08551	1.0955	0.943062	1.06487	1.07975	1.05115	1.06221	0.998265	1.06976	1.04855	1.07765	1.00963	1.05805	1.01148	1.04707	1.0626	1.10768	1.08304	0.935699	1.05965	1.03936	1.01255	1.09684	0.988205	1.0457	1.02852	1.0733	1.00291
hsa.miR.20a.5p/hsa.miR.16.2.3p	hsa.miR.20a.5p	hsa.miR.16.2.3p	0.586697	0.699755	0.812813	0.384831	0.000347261	899	10.3201	10.2875	9.66007	9.67907	11.1483	11.1297	11.241	11.2353	1803.54	1238	949.853	800	2592.44	2279	2854	2885	0.732454	0.850242	0.968029	0.593864	3.04572e-05	1.31095e-05	968	10.1413	9.87318	9.31293	9.53027	10.8718	10.7593	11.26	11.3689	1569.3	1414.5	832.333	805	2234.91	1868	3116.94	3102		1.0224	1.00293	0.892907	0.820297	0.807046	1.05121	0.986166	0.904216	0.957548	0.889744	0.991145	0.83457	0.90877	0.866891	0.851534	0.968857	0.849575	0.714913	0.884906	0.924625	0.951756	0.840993	0.889483	0.893431	1.00059	0.867026	0.847329	0.9343	1.00068	0.845497	0.871673	0.753257	0.885826	0.922957	0.939054	0.912182	0.93696	0.925135	0.893862	0.909765	0.854111	0.894815	0.79285	0.909003	0.871855	0.833187	0.821722	0.818735	0.808793	0.835652	0.868687	0.796615	0.881321	1.00417	0.926976	0.951367	0.963266	0.85393	0.901695	0.923259	0.844909	0.949474	0.848315	0.955926	0.844448	0.818008	0.919016	1.05361	0.917791	0.851514	0.915714	0.906583	0.933339	0.881738	0.816376	0.860784	0.95115	0.875224	0.832341	0.891159	0.859263	0.896421	0.787069	0.929719	0.954809	0.849853	0.886824	0.954512	0.880455	0.924049	0.943001	0.93685	0.997833	0.845901	1.01908	0.867549	0.896245	0.720389	0.915468	0.927075	0.901531	0.887244	0.815809	0.867738	0.853524	0.914405	0.915455	0.9538	0.865746	0.961383	0.91726	0.974713	0.92604	0.795862	0.921143	0.911586	0.851549	0.914108	0.787395	0.874203	0.893357	0.899179	0.834396
hsa.miR.522.3p/hsa.miR.363.3p	hsa.miR.522.3p	hsa.miR.363.3p	0.671463	0.772672	0.873881	0.471139	3.42896e-05	48	6.24778	6.24778	5.336	5.34077	10.1256	10.1015	10.3649	10.5213	120.604	76	78.4706	37	1275.35	1153	1625.97	1625.97	0.731885	0.855072	0.97826	0.59833	6.26096e-05	1.31069e-05	775	6.71817	6.81847	5.62525	5.62525	9.70617	9.63716	10.6402	10.4366	141.174	122	69.2778	44	1045.83	982.5	1681.83	1633		0.679613	0.737486	0.66225	0.638938	0.486515	0.734056	0.679768	0.592783	0.475502	0.3979	0.84412	0.507292	0.583386	0.575982	0.541542	0.468628	0.566873	0.464801	0.405376	0.557573	0.614586	0.693665	0.530044	0.599621	0.547663	0.570145	0.696284	0.758625	0.560482	0.610045	0.709713	0.394534	0.511082	0.5996	0.657083	0.668044	0.584219	0.507325	0.44718	0.625161	0.555158	0.675597	0.456294	0.650335	0.50178	0.588729	0.618602	0.563756	0.475292	0.730307	0.671443	0.586916	0.568304	0.54507	0.591539	0.466465	0.719183	0.559802	0.578705	0.571436	0.58489	0.596713	0.506889	0.61198	0.679525	0.680608	0.57176	0.593668	0.547686	0.396946	0.601253	0.532463	0.616045	0.511846	0.482715	0.613812	0.701414	0.808625	0.529214	0.51928	0.640109	0.611818	0.385379	0.365053	0.781778	0.609946	0.614905	0.577088	0.645584	0.511736	0.589317	0.712661	0.652107	0.571298	0.582181	0.635168	0.64269	0.803731	0.51385	0.586793	0.631942	0.22588	0.533408	0.431524	0.542581	0.560584	0.645617	0.663949	0.61164	0.733079	0.834463	0.624301	0.634645	0.574632	0.468808	0.543944	0.56871	0.476668	0.642217	0.635429	0.606615	0.741939	0.566346
hsa.miR.20a.5p/hsa.miR.144.3p	hsa.miR.20a.5p	hsa.miR.144.3p	0.626817	0.740809	0.8548	0.412906	0.000188961	225	10.3201	10.2875	9.66007	9.67907	8.83527	8.80948	9.13052	9.23677	1803.54	1238	949.853	800	628.229	450	707.853	602	0.731673	0.850242	0.96881	0.576247	7.52483e-05	1.31181e-05	949	10.1413	9.87318	9.31293	9.53027	8.38687	8.0645	9.50334	9.25569	1569.3	1414.5	832.333	805	520.739	335.5	903.556	550		1.23043	1.33204	1.1984	0.952911	0.996416	1.50901	1.20446	1.0957	1.28726	1.05153	1.19307	1.02447	1.15856	1.00773	1.13539	1.19119	0.964584	0.658351	1.05794	1.0724	1.09513	1.11694	1.02511	1.15264	1.23217	1.27364	1.18934	1.20781	1.3388	1.08836	1.138	0.940092	1.07384	1.09051	1.13508	1.20817	1.19408	1.28868	1.1358	1.1229	1.14664	1.09757	0.927833	1.14142	1.10305	0.991564	1.07498	0.959824	0.935188	0.976293	0.988392	0.952257	1.03907	1.01158	1.14158	1.07918	1.20291	1.19085	1.09129	1.03387	1.06871	1.26075	1.1371	1.04719	1.04147	0.934264	1.08832	1.29861	1.04872	1.05917	1.10786	1.18437	1.2069	1.16295	0.994599	1.21821	1.37097	1.1201	1.04254	1.13651	1.08233	1.26715	0.989017	1.22436	1.38452	1.11051	1.16425	1.11932	1.14768	1.23496	1.31811	1.20158	1.20286	1.06014	1.26089	1.06373	1.10206	0.854743	1.12383	1.28249	1.1325	1.02812	1.01259	1.03665	1.04833	1.03748	1.30325	1.24437	1.09795	1.17839	1.11442	1.13784	1.09945	0.896875	1.10514	1.08634	1.12527	1.17132	1.09384	1.12433	1.19408	1.20083	1.01606
hsa.miR.522.3p/hsa.miR.144.3p	hsa.miR.522.3p	hsa.miR.144.3p	0.644917	0.75	0.855083	0.44132	5.95251e-05	117	6.24778	6.24778	5.336	5.34077	8.83527	8.80948	9.13052	9.23677	120.604	76	78.4706	37	628.229	450	707.853	602	0.72861	0.850242	0.971873	0.612609	2.90013e-05	1.31053e-05	976	6.71817	6.81847	5.62525	5.62525	8.38687	8.0645	9.50334	9.25569	141.174	122	69.2778	44	520.739	335.5	903.556	550		0.779581	0.884913	0.755704	0.694189	0.553535	0.870576	0.744803	0.675775	0.562356	0.457344	0.983737	0.569271	0.672521	0.652144	0.676055	0.506611	0.621622	0.480163	0.440835	0.62199	0.661177	0.821902	0.573756	0.75143	0.644221	0.737243	0.890237	0.917166	0.700715	0.713924	0.873411	0.445206	0.561474	0.644825	0.750709	0.770764	0.648146	0.617894	0.510647	0.696222	0.689126	0.762981	0.521933	0.778847	0.604268	0.704844	0.719207	0.614822	0.49929	0.809123	0.71978	0.674025	0.602153	0.570352	0.66085	0.532167	0.823218	0.699198	0.654412	0.612544	0.622271	0.671424	0.582528	0.65917	0.742286	0.711571	0.594908	0.696267	0.565452	0.432363	0.720437	0.614128	0.775733	0.591643	0.531231	0.684434	0.876527	0.895004	0.578892	0.580041	0.709019	0.729243	0.469616	0.413636	0.995213	0.719573	0.810848	0.623227	0.756953	0.603241	0.726644	0.79579	0.727075	0.635104	0.673038	0.707278	0.713024	0.894273	0.594888	0.741343	0.695259	0.245472	0.595278	0.4799	0.63701	0.614964	0.889401	0.772832	0.692492	0.834532	0.915893	0.698003	0.704741	0.611437	0.497215	0.616317	0.672242	0.531152	0.750571	0.709793	0.683605	0.91976	0.663182
hsa.miR.26b.5p/hsa.miR.423.5p	hsa.miR.26b.5p	hsa.miR.423.5p	0.632188	0.738971	0.845754	0.406992	6.84557e-05	215	11.9562	12.0145	11.8293	11.755	12.6482	12.6441	13.583	13.7632	4677.79	4065	4175.74	3956	8420.38	6008	16461.5	14486	0.727713	0.852657	0.977601	0.587242	2.51139e-05	1.31066e-05	868	11.8319	12.0465	11.5387	11.5939	12.3659	12.3604	13.9175	13.9175	4755.09	4722.5	3812.11	3755	6487.7	5375	18413.3	15945		1.01338	1.06302	0.950365	0.864626	0.788219	1.02495	1.01143	0.899284	0.932231	0.860009	1.0409	0.891613	0.923755	0.82846	0.874784	0.969093	0.87728	0.705584	0.910817	0.97946	0.983774	0.860653	0.871025	0.849343	0.951991	0.899686	0.878234	1.00367	0.994978	0.90475	0.797368	0.849097	0.965217	0.928567	0.920424	0.939238	0.934721	0.879797	0.981476	0.908441	0.870304	0.930609	0.911075	0.891391	0.842471	0.848705	0.890397	0.880399	0.847933	0.848449	0.873882	0.847286	0.878189	0.880169	0.911748	0.858484	1.0265	0.833346	0.946186	0.878498	0.93078	1.06324	0.892264	1.08569	0.855678	0.933626	0.995595	1.04107	0.942992	0.867075	0.880937	0.999358	0.960193	0.865508	0.831545	0.857951	0.975982	0.939226	0.855008	0.905925	0.872235	0.865231	0.768815	0.949907	0.91386	0.897042	0.860206	0.999817	0.876915	0.92606	0.908887	0.929425	0.963909	0.880506	0.858438	0.938933	0.895007	0.805468	0.916373	0.943863	0.941613	0.918894	0.866478	0.869804	0.888338	0.901568	0.857747	0.959181	0.869002	0.930484	0.949956	0.976642	0.907872	0.811401	0.937699	0.887685	0.817894	0.988874	0.750215	0.969036	0.934864	0.947633	0.848344
hsa.miR.516a.5p/hsa.miR.139.3p	hsa.miR.516a.5p	hsa.miR.139.3p	0.634163	0.740196	0.846229	0.405726	4.89311e-05	211	7.15419	7.41012	6.17737	6.25663	6.77237	6.7784	7.33334	7.48355	312.083	152	117.824	67	154.042	113	218.324	158	0.727475	0.847826	0.968177	0.586768	6.65811e-05	1.31165e-05	1039	7.68931	7.69836	5.79674	5.79674	6.98077	7.16555	7.02526	7.07771	351.043	157.5	72.8889	69	154.13	130	177.167	132		1.13156	1.35042	1.16253	0.833737	0.598402	1.01262	1.04665	1.03968	0.931555	0.737862	1.29651	0.806463	0.870518	1.0815	0.858803	0.804704	0.958879	0.620563	0.779455	1.16746	0.992098	1.01659	0.781903	1.09532	0.807988	0.895476	1.11438	1.02825	0.757769	0.955053	1.12182	1.03003	0.759451	1.06079	0.884708	1.10347	0.895546	0.734929	0.764949	1.08922	0.84609	0.958742	0.913609	1.08121	0.923954	0.767391	0.987263	1.00565	0.671401	1.14764	0.974204	0.943984	0.911034	1.02156	0.906973	0.712371	1.25636	1.22067	1.30435	0.68581	0.843782	0.938904	1.17702	1.46292	1.08529	0.994343	0.95397	1.24469	0.899068	0.517202	0.888599	0.962051	1.0934	1.00508	1.00922	0.88375	1.20654	1.365	1.04129	0.819437	1.08953	0.885116	0.721662	0.734446	1.14887	0.95689	1.13512	1.16858	1.11363	1.08895	0.932426	1.00522	0.750302	0.860989	0.881066	1.16094	0.894748	1.16302	0.86797	1.1127	0.797996	0.828985	0.842912	0.851246	0.815389	0.980156	1.08749	1.1009	0.949648	0.76981	1.18883	1.39137	1.0769	0.964059	0.920089	0.914748	0.980491	1.03878	1.03649	1.36615	0.946705	0.846435	0.968529
hsa.miR.512.3p/hsa.miR.342.5p	hsa.miR.512.3p	hsa.miR.342.5p	0.607284	0.71875	0.830216	0.375998	0.000390203	588	6.59566	6.7065	5.60528	5.74404	7.60122	7.66201	8.23327	8.46983	197.896	95	77.9412	55	274.458	174	400.235	306	0.727262	0.845411	0.963559	0.586752	5.89713e-05	1.31189e-05	1125	6.99133	7.15559	5.41884	5.59773	7.62061	7.51121	8.29791	8.38481	204.348	134	57.3333	57.3333	233.348	219	330.833	330.833		1.08994	1.0321	0.898012	0.673326	0.501238	1.09976	0.967618	0.816141	0.801461	0.575896	1.25229	0.699539	0.896973	0.722121	0.813907	1.02386	0.780811	0.536994	0.431913	0.893181	0.942569	0.727917	0.669405	0.825352	0.874539	0.779275	0.96312	0.837946	0.660643	0.653901	1.01873	0.816622	0.730993	0.787922	0.869279	0.896327	0.853676	0.747663	0.653495	0.799224	0.663267	0.904003	0.685732	0.53042	0.99767	0.760333	0.769289	0.721065	0.61851	0.698574	0.70826	0.59766	0.785155	0.965816	0.730063	0.831817	1.18618	0.661231	0.868856	0.93185	0.886919	0.955859	0.764268	0.984054	0.786847	1.09263	0.694314	1.11639	0.762572	0.918598	0.746303	0.922915	0.916465	0.708122	0.792381	0.73821	0.810959	0.920513	0.77186	0.650367	0.716175	0.747427	0.225193	0.757275	0.870833	0.752379	0.789797	1.27833	0.716808	0.718524	0.777013	0.858131	1.04231	0.690108	0.519935	0.741528	0.703979	0.764643	0.772979	0.698147	0.904951	0.736086	0.524836	0.654443	0.70953	0.537153	0.770887	0.843808	0.760095	0.812786	0.857542	0.856834	0.967851	0.802906	0.57865	0.708224	0.569393	0.786167	0.847327	0.926393	0.797661	0.758967	0.872136
hsa.miR.518e.5p.hsa.miR.519a.5p.hsa.miR.519b.5p.hsa.miR.519c.5p.hsa.miR.522.5p.hsa.miR.523.5p/hsa.miR.320c	hsa.miR.518e.5p.hsa.miR.519a.5p.hsa.miR.519b.5p.hsa.miR.519c.5p.hsa.miR.522.5p.hsa.miR.523.5p	hsa.miR.320c	0.621301	0.731005	0.840708	0.351509	0.000981683	682	#N/A	#N/A	#N/A	#N/A	6.62578	6.38954	7.10072	7.12403	#N/A	#N/A	#N/A	#N/A	137.698	90.05	190.243	138.583	0.726616	0.845411	0.964206	0.596696	4.19e-05	1.31145e-05	1114	8.36077	8.44189	7.25786	7.25786	6.71581	6.61169	7.31439	7.31439	471.239	372.5	179.75	160	116.026	109.175	182.665	167.35		1.29495	1.348	1.22634	1.01048	0.678686	1.39807	1.30798	1.12083	0.960979	0.842807	1.48799	1.18536	1.10055	0.988804	1.14723	1.12394	1.18314	0.945083	1.04345	1.05077	1.21266	1.05016	0.861722	1.28071	1.18857	1.07908	1.09185	1.2286	1.14902	1.18964	0.924987	1.13305	1.26035	1.01703	1.12933	1.14683	1.21712	1.05208	1.00962	1.05355	1.08112	1.23059	1.05191	1.03553	1.163	1.039	1.02778	1.0577	0.877971	1.13165	0.967591	1.06828	1.13161	1.20935	1.06227	1.1481	1.42916	1.10667	1.01623	1.01901	0.726832	1.24986	1.21087	1.41827	1.1785	1.38308	1.16893	1.38711	0.98277	1.16076	1.07729	1.1044	1.15184	1.01598	0.991998	1.10432	1.16713	1.28003	0.907862	0.928641	1.15726	1.07063	0.925556	0.788651	1.31495	1.10095	1.13867	1.25757	1.20367	1.00239	1.28726	1.20212	1.15195	0.976334	1.23045	1.10163	1.04417	1.1772	1.08854	1.05578	1.27688	0.983893	0.973006	1.06453	1.21073	1.0476	1.0475	1.02794	1.03744	1.22014	1.27815	1.21694	1.2268	0.988918	1.09546	0.970244	1.21273	1.21691	1.16888	1.18431	1.33799	1.10616	1.15399
hsa.miR.181a.5p/hsa.let.7b.5p	hsa.miR.181a.5p	hsa.let.7b.5p	0.690235	0.78799	0.885745	0.483674	1.17551e-06	14	10.4592	10.5202	10.3543	10.3543	14.8594	14.9595	15.4669	15.5851	1582.04	1289	1536.29	1358	33680.7	31795	57607.4	49836	0.725148	0.845411	0.965674	0.583855	4.26754e-05	1.3117e-05	1063	10.3368	10.3268	10.3159	10.2292	14.6417	14.6037	15.5946	15.4835	1515.04	1457	1373.83	1373.83	27317.2	25183	59506.2	53587		0.729687	0.769187	0.679847	0.717955	0.672009	0.715227	0.669928	0.69924	0.675545	0.633231	0.794257	0.669935	0.698942	0.656013	0.647536	0.678278	0.678294	0.718445	0.683549	0.729827	0.700061	0.702618	0.683131	0.641981	0.688348	0.697729	0.721345	0.735211	0.722162	0.675815	0.630713	0.67138	0.699811	0.694873	0.70329	0.656036	0.670547	0.659378	0.70689	0.681349	0.668207	0.659623	0.669633	0.678492	0.643176	0.698995	0.631535	0.669146	0.63637	0.648233	0.685458	0.654935	0.691594	0.691361	0.687571	0.662967	0.727701	0.661865	0.650283	0.679515	0.731858	0.692726	0.718534	0.741276	0.689703	0.714772	0.720442	0.704911	0.708384	0.697191	0.690899	0.713995	0.701552	0.709266	0.672878	0.725684	0.741607	0.724584	0.635352	0.669856	0.695077	0.687303	0.602917	0.681828	0.747226	0.664813	0.671969	0.706343	0.741742	0.709782	0.718268	0.664012	0.701044	0.679741	0.704531	0.717265	0.691124	0.659717	0.684796	0.719451	0.703193	0.673316	0.674195	0.668188	0.672705	0.675088	0.700483	0.717624	0.661611	0.677162	0.722218	0.67987	0.729246	0.66014	0.653574	0.653046	0.628541	0.729457	0.649671	0.695356	0.736144	0.685268	0.679122
hsa.miR.103a.3p/hsa.miR.423.5p	hsa.miR.103a.3p	hsa.miR.423.5p	0.605035	0.71875	0.832465	0.360225	0.000597245	692	10.9567	11.0754	10.614	10.5825	12.6482	12.6441	13.583	13.7632	2785.41	2364.5	1970.16	1829	8420.38	6008	16461.5	14486	0.724783	0.847826	0.970869	0.574402	4.21413e-05	1.31162e-05	1044	10.8644	10.9912	10.36	10.36	12.3659	12.3604	13.9175	13.9175	2548.57	2536.78	1619.08	1170	6487.7	5375	18413.3	15945		0.957878	0.974466	0.843504	0.746147	0.639055	0.981318	0.925965	0.842151	0.907355	0.824015	1.03108	0.767517	0.783507	0.766781	0.824852	0.834527	0.788676	0.721825	0.821293	0.919719	0.950445	0.733847	0.750244	0.831497	0.873152	0.836872	0.802724	0.91793	1.00558	0.83188	0.686043	0.733108	0.903436	0.83552	0.851624	0.807021	0.869572	0.792523	0.887733	0.822377	0.775612	0.83334	0.824767	0.809825	0.784813	0.771262	0.730244	0.732136	0.718877	0.784714	0.755044	0.735047	0.795113	0.934368	0.846279	0.846209	0.975067	0.701045	0.881514	0.865775	0.798293	0.956952	0.774627	1.02821	0.740315	0.825679	0.884548	1.00092	0.828017	0.8483	0.850468	0.899298	0.897454	0.737757	0.766936	0.73361	0.950291	0.861846	0.7483	0.783408	0.730114	0.709473	0.674384	0.897205	0.864012	0.757161	0.807195	0.977825	0.816018	0.897253	0.856867	0.858567	0.92039	0.781335	0.831943	0.817184	0.846267	0.654216	0.863608	0.863735	0.895779	0.840573	0.74099	0.802145	0.805887	0.847701	0.736362	0.874481	0.788074	0.856089	0.830928	0.950238	0.861289	0.696682	0.897499	0.787761	0.733161	0.921	0.665085	0.845776	0.794028	0.843197	0.743511
hsa.miR.522.3p/hsa.miR.342.5p	hsa.miR.522.3p	hsa.miR.342.5p	0.714694	0.808211	0.901728	0.518765	1.07942e-06	8	6.24778	6.24778	5.336	5.34077	7.60122	7.66201	8.23327	8.46983	120.604	76	78.4706	37	274.458	174	400.235	306	0.724281	0.850242	0.976202	0.604198	3.88926e-05	1.31069e-05	919	6.71817	6.81847	5.62525	5.62525	7.62061	7.51121	8.29791	8.38481	141.174	122	69.2778	44	233.348	219	330.833	330.833		0.971194	0.913679	0.834488	0.769534	0.559791	0.992833	0.876039	0.775322	0.576834	0.514676	1.12571	0.67219	0.774819	0.698567	0.729844	0.621612	0.704974	0.585934	0.524963	0.761343	0.832333	0.85503	0.669109	0.757129	0.89199	0.750501	1.0023	0.899133	0.781221	0.812074	0.929965	0.525218	0.730432	0.754807	0.875179	0.813139	0.790984	0.638289	0.579188	0.910143	0.699636	0.895523	0.640172	0.801248	0.710407	0.751223	0.889561	0.763176	0.575828	0.914129	0.818947	0.742493	0.709838	0.791945	0.730786	0.634192	1.10297	0.629245	0.849004	0.737953	0.722006	0.798072	0.72642	0.888509	0.747643	0.92802	0.652792	0.866152	0.677666	0.654832	0.766239	0.788152	0.944907	0.592917	0.597304	0.632508	0.838505	0.99119	0.650363	0.654734	0.767024	0.704383	0.459834	0.442568	0.857676	0.791168	0.828144	1.06254	0.776992	0.672781	0.763713	0.844806	0.948509	0.69648	0.779696	0.780884	0.806226	0.940143	0.722785	0.73413	0.836121	0.333608	0.676045	0.545549	0.659848	0.671457	0.859362	0.834157	0.726544	0.971197	0.869249	0.860685	0.86994	0.768809	0.580748	0.622538	0.751531	0.624402	0.7734	0.922792	0.706002	0.961813	0.800667
hsa.miR.191.5p/hsa.miR.423.5p	hsa.miR.191.5p	hsa.miR.423.5p	0.660629	0.76348	0.866332	0.433867	1.46252e-05	76	12.1986	12.1986	12.1217	12.1217	12.6482	12.6441	13.583	13.7632	5476.02	4331	5243.56	4617	8420.38	6008	16461.5	14486	0.722346	0.850242	0.978137	0.595007	1.83606e-05	1.31053e-05	969	12.2101	12.2072	12.1061	12.0215	12.3659	12.3604	13.9175	13.9175	6024.09	5659.54	4918.61	4312	6487.7	5375	18413.3	15945		1.02384	1.05256	0.980436	0.939918	0.815415	1.08968	1.00615	0.960379	0.959454	0.876957	1.0812	0.919785	0.943614	0.880314	0.888801	0.961844	0.895167	0.855764	0.917601	0.98293	1.01284	0.904543	0.899083	0.949668	0.982012	0.893533	0.897178	1.03331	1.07833	0.925989	0.817175	0.86692	0.977277	0.921117	0.946951	0.947659	0.948719	0.894098	0.962201	0.950291	0.896225	0.945746	0.91596	0.910854	0.913423	0.895936	0.832855	0.904729	0.865772	0.852955	0.917268	0.874784	0.900536	0.985178	0.989348	0.925401	1.0915	0.826367	0.944379	0.924131	0.928581	1.04437	0.915709	1.11491	0.897625	0.931036	0.979792	1.15724	0.952127	0.92774	0.907295	1.00189	0.994988	0.869924	0.863301	0.938316	0.998183	0.964538	0.824115	0.858422	0.897274	0.868589	0.833305	0.977413	0.965592	0.866451	0.930727	1.02334	0.904114	0.977731	0.933391	0.908467	0.983019	0.911446	0.926933	0.927221	0.927226	0.847402	0.951826	0.942617	0.956042	0.93248	0.905413	0.912752	0.901932	0.919121	0.86585	1.00492	0.877864	0.94326	0.987358	1.00433	0.997953	0.822487	0.935829	0.908914	0.842599	0.981835	0.788319	1.00316	0.927243	0.965796	0.902963
hsa.miR.20a.5p/hsa.let.7b.5p	hsa.miR.20a.5p	hsa.let.7b.5p	0.682472	0.781863	0.881253	0.498156	2.22287e-06	19	10.3201	10.2875	9.66007	9.67907	14.8594	14.9595	15.4669	15.5851	1803.54	1238	949.853	800	33680.7	31795	57607.4	49836	0.72055	0.84058	0.960609	0.586937	4.6233e-05	1.3122e-05	1239	10.1413	9.87318	9.31293	9.53027	14.6417	14.6037	15.5946	15.4835	1569.3	1414.5	832.333	805	27317.2	25183	59506.2	53587		0.750041	0.74295	0.681177	0.593056	0.565535	0.783047	0.735003	0.635635	0.690473	0.630532	0.739235	0.632272	0.653247	0.612124	0.623969	0.728954	0.609618	0.464393	0.670187	0.685143	0.718335	0.636591	0.609207	0.625237	0.744583	0.670056	0.663299	0.675924	0.74953	0.648607	0.576952	0.562078	0.699562	0.676444	0.67557	0.683259	0.731855	0.679699	0.684164	0.68834	0.618337	0.671888	0.581013	0.645398	0.625813	0.582985	0.619823	0.604678	0.592884	0.598869	0.613045	0.576314	0.636146	0.669784	0.655565	0.649934	0.73711	0.598029	0.655538	0.632675	0.674651	0.73761	0.690467	0.717729	0.623395	0.618083	0.709762	0.778979	0.680224	0.660454	0.655536	0.704708	0.688706	0.653235	0.623019	0.625806	0.749804	0.683382	0.643814	0.679668	0.65243	0.68419	0.540693	0.704655	0.695768	0.63651	0.594572	0.738741	0.685771	0.68596	0.736305	0.69968	0.732406	0.634579	0.713868	0.668175	0.672582	0.522957	0.675453	0.696685	0.677255	0.668938	0.59686	0.640159	0.61527	0.629703	0.625386	0.699309	0.634203	0.666405	0.646419	0.717388	0.67656	0.57936	0.699341	0.624785	0.64485	0.713048	0.589899	0.674929	0.689503	0.64637	0.600597
hsa.miR.340.5p/hsa.miR.423.5p	hsa.miR.340.5p	hsa.miR.423.5p	0.676245	0.778799	0.881353	0.464024	5.48645e-06	29	9.78483	9.7854	9.66999	9.65372	12.6482	12.6441	13.583	13.7632	1067.1	933	998.471	744	8420.38	6008	16461.5	14486	0.717638	0.845411	0.973183	0.556013	7.67597e-05	1.31264e-05	1069	9.70934	9.7503	9.52662	9.52662	12.3659	12.3604	13.9175	13.9175	1043.74	986.87	929.444	790	6487.7	5375	18413.3	15945		0.791476	0.857238	0.767014	0.720918	0.637839	0.838636	0.766422	0.73546	0.751891	0.706946	0.899762	0.709427	0.757283	0.702203	0.712964	0.792894	0.703046	0.629978	0.741978	0.77928	0.817846	0.709134	0.705579	0.738281	0.779533	0.733553	0.756464	0.758567	0.871023	0.775142	0.614273	0.704391	0.758919	0.754007	0.736378	0.779489	0.764147	0.706975	0.757909	0.768061	0.707249	0.776017	0.735166	0.720419	0.688168	0.69257	0.690875	0.763875	0.706314	0.732553	0.710805	0.692231	0.709641	0.749706	0.747821	0.698983	0.86811	0.664338	0.742118	0.739709	0.775939	0.866039	0.780562	0.824496	0.716178	0.791319	0.802395	0.906833	0.762748	0.785766	0.687658	0.819683	0.803026	0.72435	0.697126	0.739254	0.80148	0.77754	0.661698	0.683454	0.721453	0.742	0.683602	0.800905	0.756667	0.744438	0.699049	0.828262	0.753817	0.772767	0.769018	0.721983	0.753488	0.737725	0.753795	0.783918	0.762118	0.667125	0.725349	0.690185	0.784075	0.787899	0.744071	0.726407	0.706575	0.711075	0.6974	0.79902	0.677421	0.729551	0.729421	0.736827	0.754224	0.645632	0.731292	0.683625	0.674514	0.812513	0.665634	0.803067	0.784255	0.747705	0.716367
hsa.miR.27a.5p/hsa.miR.1180.3p	hsa.miR.27a.5p	hsa.miR.1180.3p	0.60232	0.715074	0.827827	0.343174	0.00107775	936	6.49978	6.45454	5.94239	6.05672	6.85385	6.81834	7.15685	7.25069	122.688	86	88.4118	56	133.208	128	173.706	152	0.71676	0.842995	0.96923	0.556276	8.79166e-05	1.313e-05	1189	6.6967	6.72609	5.96081	5.96081	6.27785	6.37315	7.37353	7.37353	126.217	110.5	70.3889	59	93.6957	90.8478	201.556	181		1.00988	0.95572	0.929469	0.943678	0.731631	1.25586	0.85383	0.966121	0.816124	0.793907	1.19482	0.908261	0.964077	0.863697	0.778043	0.954333	0.826673	0.825507	0.769301	0.853849	0.885558	0.992157	0.847986	0.883095	0.956063	0.773459	0.677462	1.00757	0.865663	0.881054	1.06064	1.21603	0.915639	0.717565	0.805436	1.01976	0.955543	0.933542	0.904328	0.871852	0.955504	0.850254	0.909994	0.740578	0.829638	0.921	0.607723	0.631161	0.893329	0.844131	1.02072	0.824955	0.851084	0.912759	1.17067	0.879302	1.04458	0.893567	0.792771	0.898931	0.929937	1.07798	0.887031	0.9397	1.0793	0.924959	0.852236	1.28927	0.714223	1.09139	0.966894	0.945838	1.04793	0.904797	0.886078	1.64346	0.828503	1.4429	0.605124	0.734968	0.918659	0.891544	0.721562	0.928539	1.2981	0.829405	1.13969	0.894482	0.978945	1.0386	0.931178	1.05791	0.890734	0.7807	1.28461	0.761712	1.03919	0.7835	0.919494	0.953838	0.790757	0.825096	1.07084	0.713553	0.972058	0.843387	0.881661	0.978562	0.793071	0.816061	1.04763	0.876801	0.994464	0.824691	0.747222	0.746423	0.79133	1.22032	0.793147	0.966843	1.20753	1.18777	0.864558
hsa.miR.140.3p/hsa.miR.423.5p	hsa.miR.140.3p	hsa.miR.423.5p	0.632271	0.739583	0.846896	0.426316	1.95907e-05	165	11.345	11.314	11.1719	11.3287	12.6482	12.6441	13.583	13.7632	3246.75	2769	2734.79	2353	8420.38	6008	16461.5	14486	0.716603	0.850242	0.98388	0.563659	6.00028e-05	1.31177e-05	928	11.1744	11.2961	11.311	11.2406	12.3659	12.3604	13.9175	13.9175	2809.65	3038	2777.83	2604	6487.7	5375	18413.3	15945		0.981111	1.05421	0.865605	0.830966	0.74109	0.96745	0.927147	0.863234	0.887123	0.810825	1.07163	0.834294	0.843013	0.784981	0.835239	0.90042	0.834586	0.810917	0.856233	0.891394	0.897167	0.837744	0.82757	0.878236	0.91975	0.815923	0.830971	0.944829	0.965831	0.849131	0.751517	0.817031	0.894563	0.848326	0.860578	0.889696	0.896145	0.85502	0.870159	0.911564	0.841884	0.886981	0.866688	0.830961	0.831413	0.843625	0.796615	0.865828	0.798135	0.76693	0.813889	0.805918	0.843744	0.885134	0.869088	0.825768	1.01486	0.792382	0.844649	0.820756	0.866962	0.977821	0.849726	1.01156	0.829175	0.837393	0.898726	1.04024	0.873774	0.865843	0.832662	0.906227	0.87889	0.827307	0.800992	0.853063	0.965332	0.903681	0.804953	0.828614	0.824542	0.853807	0.777403	0.902349	0.927739	0.832964	0.846144	0.932104	0.828667	0.937923	0.92213	0.887908	0.885602	0.834447	0.826118	0.859733	0.836218	0.766808	0.858731	0.903684	0.900494	0.870621	0.832564	0.850252	0.808928	0.854832	0.870189	0.906801	0.8126	0.8899	0.863006	0.901376	0.897497	0.775814	0.875736	0.812814	0.817735	0.928789	0.751312	0.932863	0.898163	0.93708	0.849184
hsa.miR.512.3p/hsa.miR.122.5p	hsa.miR.512.3p	hsa.miR.122.5p	0.598393	0.710784	0.823175	0.35434	0.00117144	944	6.59566	6.7065	5.60528	5.74404	16.2411	16.2707	16.8275	16.7717	197.896	95	77.9412	55	141704	97130	188174	154307	0.716568	0.838164	0.95976	0.567765	0.000155169	1.31377e-05	1365	6.99133	7.15559	5.41884	5.59773	16.5899	17.0566	16.7437	16.8971	204.348	134	57.3333	57.3333	160545	145249	169108	151110		0.516324	0.51032	0.425698	0.33174	0.255325	0.501398	0.436241	0.361996	0.3534	0.27502	0.512577	0.306277	0.429314	0.363033	0.411843	0.43576	0.385028	0.302836	0.20424	0.463159	0.440237	0.337642	0.295823	0.425284	0.304731	0.373275	0.446727	0.38553	0.284436	0.301855	0.39086	0.402499	0.310441	0.361575	0.400219	0.444527	0.401041	0.401473	0.30587	0.399069	0.318481	0.455441	0.336941	0.27787	0.437554	0.366976	0.338836	0.362331	0.346974	0.458204	0.336581	0.304881	0.381564	0.413496	0.311836	0.353533	0.461814	0.355196	0.370517	0.432612	0.444809	0.407094	0.314359	0.517873	0.468087	0.468489	0.38944	0.417038	0.37046	0.317376	0.366698	0.368977	0.418419	0.39157	0.412284	0.377858	0.379678	0.406753	0.425221	0.332327	0.393968	0.430559	0.112173	0.392276	0.452589	0.343252	0.369287	0.483638	0.409339	0.344868	0.414857	0.422642	0.452397	0.379138	0.221292	0.371948	0.355395	0.377109	0.368159	0.318266	0.419752	0.298667	0.27305	0.3139	0.38021	0.26931	0.370777	0.396232	0.334943	0.40436	0.487618	0.373277	0.404143	0.378239	0.268196	0.361694	0.293183	0.349098	0.442347	0.405366	0.452519	0.360212	0.397405
hsa.miR.143.3p/hsa.miR.423.5p	hsa.miR.143.3p	hsa.miR.423.5p	0.677137	0.778799	0.880461	0.43969	1.91265e-05	49	13.7357	13.8286	13.5535	13.5634	12.6482	12.6441	13.583	13.7632	18644.5	13559	15564.4	12484	8420.38	6008	16461.5	14486	0.71631	0.845411	0.974512	0.583527	2.8532e-05	1.31132e-05	1104	13.7813	13.8764	13.3987	13.4248	12.3659	12.3604	13.9175	13.9175	17928	17265.5	15008.9	9249	6487.7	5375	18413.3	15945		1.13956	1.27677	1.06542	1.05367	0.848275	1.14214	1.01758	1.05946	1.04767	0.950926	1.32458	1.0277	1.04624	0.962737	1.04085	1.09727	1.02959	0.960297	1.02113	1.05743	1.06795	1.03079	0.985787	1.00328	1.09438	1.04036	1.00481	1.21059	1.16679	1.00064	0.893344	1.01239	1.06944	1.02848	0.992817	1.03162	1.07964	1.01161	1.0988	1.05887	0.991887	1.05337	1.04649	1.02684	0.954204	1.00455	0.925733	1.04205	0.93399	0.916453	1.00511	1.06473	0.965931	1.07244	1.08204	1.01718	1.24857	1.05776	1.08588	1.0698	1.06081	1.19747	1.03849	1.25802	0.994508	1.07885	1.11568	1.2732	1.07161	1.03063	0.983512	1.11264	1.07242	0.910345	1.02333	1.09328	1.12023	1.11735	0.929664	0.863159	1.02278	1.04861	0.976617	1.1014	1.10887	1.01404	1.03095	1.09361	1.00138	1.14676	1.10998	1.04548	1.1231	1.08049	1.02038	1.08905	1.04413	0.971631	1.0289	1.02741	1.08556	1.06109	1.09298	1.00965	0.985199	1.07091	1.02429	1.10053	0.9817	1.0513	1.11159	1.06848	1.09593	0.908791	1.04413	1.0194	0.959328	1.10795	0.907169	1.12826	1.08064	1.0989	0.980338
hsa.let.7d.3p/hsa.miR.423.5p	hsa.let.7d.3p	hsa.miR.423.5p	0.641973	0.751838	0.861704	0.418307	9.13901e-05	139	10.8695	10.9143	10.8217	10.8217	12.6482	12.6441	13.583	13.7632	2509.56	1626	2596.18	1845	8420.38	6008	16461.5	14486	0.714605	0.838164	0.961723	0.561442	0.000151559	1.31385e-05	1354	10.74	10.6742	10.6433	10.7035	12.3659	12.3604	13.9175	13.9175	2028.65	1861	2355.78	1646	6487.7	5375	18413.3	15945		0.890025	0.945847	0.841486	0.723469	0.732967	0.862678	0.849965	0.799929	0.822372	0.821517	0.919675	0.784788	0.774611	0.779918	0.825203	0.833385	0.756951	0.642399	0.858109	0.881765	0.897805	0.758942	0.738186	0.750422	0.837385	0.819867	0.880331	0.85936	0.886323	0.840261	0.763435	0.711846	0.884969	0.825877	0.821591	0.861017	0.876235	0.752409	0.882657	0.858382	0.768532	0.863725	0.834271	0.790883	0.786922	0.78024	0.810482	0.835382	0.793561	0.822358	0.822006	0.705528	0.833064	0.807565	0.839608	0.763481	0.943344	0.735416	0.854749	0.795875	0.901975	0.993751	0.8576	0.857538	0.775501	0.81906	0.888812	0.903035	0.832208	0.888765	0.801017	0.912427	0.877543	0.779973	0.829575	0.821771	0.919353	0.917608	0.801781	0.814107	0.815187	0.829546	0.739818	0.911396	0.869949	0.792864	0.770752	0.938215	0.852318	0.90934	0.881015	0.803407	0.902673	0.809199	0.861864	0.868227	0.854193	0.757311	0.806658	0.842475	0.913973	0.839512	0.782699	0.782558	0.790915	0.83416	0.756161	0.893608	0.762466	0.777071	0.822932	0.864678	0.752773	0.722083	0.88245	0.824502	0.832802	0.931271	0.828851	0.908171	0.85825	0.843372	0.776347
hsa.let.7i.5p/hsa.miR.423.5p	hsa.let.7i.5p	hsa.miR.423.5p	0.620806	0.731005	0.841203	0.368264	0.000325419	457	15.7265	15.7924	15.8985	15.9106	12.6482	12.6441	13.583	13.7632	56554.6	54706	74171.4	66909	8420.38	6008	16461.5	14486	0.713228	0.84058	0.967932	0.594063	1.89302e-05	1.31143e-05	1247	15.5929	15.5441	15.7785	15.8073	12.3659	12.3604	13.9175	13.9175	53285.7	53831.9	64755.9	61651	6487.7	5375	18413.3	15945		1.34906	1.39036	1.21449	1.14898	1.06968	1.33803	1.31372	1.22313	1.23337	1.19183	1.42454	1.15256	1.1994	1.15734	1.18748	1.22986	1.18448	1.09307	1.20053	1.26295	1.31818	1.13857	1.14438	1.22834	1.28168	1.18228	1.20065	1.29921	1.32528	1.1908	1.10536	1.13859	1.24888	1.19002	1.20388	1.21524	1.24827	1.16595	1.26252	1.24961	1.1567	1.23752	1.20817	1.19527	1.17817	1.18574	1.12431	1.17438	1.12821	1.18069	1.16245	1.13793	1.18088	1.26722	1.21935	1.22955	1.3383	1.09949	1.21494	1.22715	1.19755	1.34779	1.15691	1.42139	1.15831	1.21171	1.26325	1.35031	1.21535	1.1923	1.24266	1.26629	1.22875	1.11259	1.12764	1.11835	1.31278	1.22045	1.10929	1.13609	1.14144	1.14213	1.09269	1.2786	1.27051	1.18661	1.17413	1.31456	1.16366	1.26719	1.22238	1.2362	1.27704	1.18007	1.2169	1.25174	1.20566	1.06438	1.24107	1.2431	1.25816	1.22166	1.12344	1.20931	1.20962	1.23193	1.15076	1.24715	1.14434	1.21979	1.22477	1.30608	1.21847	1.10848	1.22868	1.18792	1.13464	1.28411	1.05949	1.24117	1.21337	1.24747	1.15192
hsa.miR.522.3p/hsa.miR.320b	hsa.miR.522.3p	hsa.miR.320b	0.65036	0.75674	0.86312	0.44625	9.52481e-05	104	6.24778	6.24778	5.336	5.34077	8.43577	8.35315	8.77545	8.91836	120.604	76	78.4706	37	457.434	359.5	577.365	471.833	0.713089	0.842995	0.972901	0.581918	0.000134612	1.31252e-05	1173	6.71817	6.81847	5.62525	5.62525	8.39278	8.35575	9.101	8.97226	141.174	122	69.2778	44	372.351	357.217	647.329	543.5		0.884374	0.822437	0.747002	0.721061	0.556852	0.868349	0.785845	0.672291	0.526145	0.450163	0.981517	0.630656	0.655249	0.736916	0.654628	0.522945	0.698688	0.512724	0.499902	0.689018	0.768744	0.765964	0.59488	0.745245	0.689696	0.672984	0.771682	0.832677	0.700176	0.752545	0.692274	0.457793	0.637056	0.660795	0.790803	0.774702	0.682145	0.55307	0.516563	0.75672	0.604849	0.854891	0.574999	0.757729	0.622217	0.720793	0.724389	0.694771	0.514654	0.88715	0.703022	0.744253	0.65158	0.633004	0.658442	0.553656	0.871158	0.657637	0.648731	0.672537	0.679737	0.71603	0.636396	0.826887	0.767759	0.852787	0.682516	0.727623	0.660603	0.496368	0.73603	0.659181	0.770402	0.543076	0.630404	0.608131	0.833566	0.866936	0.622521	0.590019	0.76981	0.729033	0.501484	0.421581	0.882701	0.762353	0.722571	0.700628	0.883579	0.618894	0.78708	0.791986	0.766811	0.680809	0.637199	0.8094	0.762189	0.96154	0.63401	0.704077	0.805888	0.272808	0.616029	0.529547	0.685766	0.670219	0.703002	0.731406	0.693026	0.829414	0.877138	0.814098	0.739866	0.682908	0.559542	0.617966	0.703086	0.608912	0.725909	0.711684	0.754814	0.826058	0.682287
hsa.miR.20a.5p/hsa.miR.92a.3p	hsa.miR.20a.5p	hsa.miR.92a.3p	0.606951	0.722426	0.837902	0.39609	0.000643638	504	10.3201	10.2875	9.66007	9.67907	13.8191	13.8191	13.9029	13.7514	1803.54	1238	949.853	800	16360.5	13221	19047.9	16280	0.712825	0.835749	0.958672	0.566952	0.000162356	1.31406e-05	1430	10.1413	9.87318	9.31293	9.53027	13.4791	13.4257	13.7953	13.9007	1569.3	1414.5	832.333	805	12556.2	12350.1	18034.6	16189		0.75177	0.777572	0.771218	0.67342	0.665543	0.855298	0.800646	0.700875	0.771373	0.707913	0.742356	0.664898	0.729231	0.680919	0.678556	0.769773	0.648519	0.544938	0.736273	0.719628	0.762673	0.731774	0.713338	0.692729	0.792137	0.716385	0.712605	0.721734	0.796432	0.735053	0.666682	0.593165	0.71809	0.750645	0.757736	0.770251	0.816382	0.790423	0.743579	0.729846	0.69442	0.713056	0.626551	0.714932	0.703123	0.624812	0.675293	0.653682	0.64973	0.673192	0.707713	0.669919	0.703298	0.77152	0.722914	0.734082	0.75593	0.718012	0.744512	0.687442	0.709938	0.761805	0.744638	0.765614	0.709334	0.721259	0.756036	0.783445	0.738819	0.747749	0.704017	0.753188	0.758	0.738217	0.65879	0.68003	0.771439	0.732118	0.727549	0.750997	0.756265	0.776103	0.627607	0.768732	0.769673	0.70585	0.650556	0.78253	0.786816	0.708551	0.7178	0.752353	0.777376	0.714074	0.800553	0.728732	0.759695	0.594484	0.731149	0.752576	0.755681	0.741002	0.665512	0.715289	0.709592	0.680797	0.669578	0.739118	0.696345	0.733688	0.731112	0.776375	0.756084	0.662519	0.750174	0.685517	0.704082	0.793623	0.724468	0.716168	0.725182	0.671894	0.623502
hsa.miR.516a.5p/hsa.miR.133a.3p	hsa.miR.516a.5p	hsa.miR.133a.3p	0.662093	0.765931	0.86977	0.455385	1.41453e-05	55	7.15419	7.41012	6.17737	6.25663	2.11762	2.01612	2.54629	2.22814	312.083	152	117.824	67	0.708333	0	3.45588	0	0.71145	0.835749	0.960048	0.584513	6.48678e-05	1.31281e-05	1461	7.68931	7.69836	5.79674	5.79674	2.33699	2.21579	2.62834	2.3083	351.043	157.5	72.8889	69	1.69565	0	3.16667	0		3.77203	4.1978	2.64102	1.70623	1.58845	4.24765	2.83513	2.09615	4.08393	2.60292	4.44754	1.78505	2.05155	3.44782	2.52566	2.46108	2.99401	1.82315	2.65284	4.43351	4.38053	2.53141	1.71725	3.90031	4.5297	3.41123	3.13732	3.79098	2.83474	3.6898	3.22063	3.03082	2.89727	3.98305	2.69246	3.49361	3.21012	1.79307	2.00075	3.42505	2.69955	3.8099	2.83042	2.91309	3.39683	1.96939	2.84936	2.94035	1.55349	3.06692	3.25149	1.63328	2.43525	3.63914	2.95882	2.6537	4.5552	4.33572	4.49256	1.58197	2.31744	3.49413	3.81031	4.12442	3.43299	3.45512	3.76253	1.78742	2.6747	1.51493	3.19293	2.84988	4.77901	3.25855	1.58186	2.63441	4.77592	3.48469	3.10178	3.09122	3.51815	2.92376	2.45181	2.82207	3.80617	2.97955	3.50845	3.92732	2.01843	3.04776	3.9022	3.66638	2.26208	3.8438	2.80208	3.96151	3.2786	1.6786	3.63812	4.12421	1.6681	3.1722	2.58773	3.40607	2.89905	2.5597	2.75407	2.96439	3.15694	2.53523	4.13128	3.69102	2.51166	2.03114	2.12608	2.92767	1.72693	3.26085	3.39576	3.91132	3.13439	3.43347	2.25093
hsa.miR.20a.5p/hsa.miR.423.5p	hsa.miR.20a.5p	hsa.miR.423.5p	0.67208	0.773897	0.875714	0.459519	9.97717e-06	39	10.3201	10.2875	9.66007	9.67907	12.6482	12.6441	13.583	13.7632	1803.54	1238	949.853	800	8420.38	6008	16461.5	14486	0.711017	0.835749	0.96048	0.594013	2.54239e-05	1.31213e-05	1454	10.1413	9.87318	9.31293	9.53027	12.3659	12.3604	13.9175	13.9175	1569.3	1414.5	832.333	805	6487.7	5375	18413.3	15945		0.938864	0.946395	0.806621	0.66259	0.626135	0.944461	0.931356	0.749623	0.815668	0.718444	0.894411	0.720414	0.747091	0.685354	0.716577	0.850979	0.703012	0.478003	0.785482	0.810311	0.870494	0.70721	0.6763	0.722524	0.870202	0.726858	0.746446	0.824858	0.890585	0.743177	0.656444	0.615255	0.830073	0.781243	0.780455	0.807341	0.870237	0.769947	0.820333	0.821519	0.695414	0.786275	0.676596	0.726356	0.717717	0.662628	0.714183	0.689974	0.665233	0.680397	0.70326	0.644533	0.718101	0.793794	0.751809	0.747254	0.898895	0.663439	0.758215	0.740067	0.779596	0.935048	0.774635	0.919794	0.697232	0.715783	0.847141	0.912868	0.788754	0.745153	0.761606	0.859002	0.806633	0.695863	0.691546	0.689146	0.904906	0.787487	0.729862	0.784134	0.734887	0.791727	0.603738	0.860795	0.82413	0.728002	0.669288	0.895831	0.752546	0.805382	0.834736	0.8162	0.888305	0.730481	0.825548	0.787856	0.777185	0.576409	0.806274	0.832066	0.803992	0.768184	0.672992	0.729577	0.718873	0.740049	0.694965	0.828367	0.710182	0.777721	0.7541	0.879877	0.76557	0.647827	0.820489	0.713431	0.721713	0.865353	0.647484	0.805839	0.814115	0.766962	0.668754
hsa.miR.522.3p/hsa.miR.183.5p	hsa.miR.522.3p	hsa.miR.183.5p	0.672569	0.775735	0.878901	0.476743	2.77563e-05	43	6.24778	6.24778	5.336	5.34077	10.3967	10.3993	10.8458	10.7454	120.604	76	78.4706	37	1614.69	1330	2553.82	2025	0.710611	0.84058	0.970548	0.546346	0.000231111	1.31452e-05	1251	6.71817	6.81847	5.62525	5.62525	10.0765	10.0776	10.802	10.802	141.174	122	69.2778	44	1341.74	1062.5	2136.78	1975		0.676795	0.787183	0.637178	0.608878	0.468545	0.667367	0.640296	0.547207	0.441814	0.401783	0.929506	0.495742	0.573977	0.568229	0.562175	0.480331	0.545489	0.528148	0.399316	0.55048	0.567961	0.708426	0.519891	0.613411	0.572445	0.577143	0.695859	0.704399	0.610893	0.580694	0.639541	0.412207	0.530663	0.56729	0.633161	0.669678	0.543147	0.502093	0.410047	0.603018	0.566255	0.652095	0.45979	0.683202	0.381301	0.583182	0.563691	0.550728	0.45344	0.760063	0.701611	0.590151	0.574477	0.560441	0.607749	0.427199	0.72384	0.616863	0.561623	0.539659	0.577338	0.521756	0.512122	0.628985	0.702114	0.695121	0.536598	0.639227	0.527263	0.382197	0.554179	0.479292	0.626044	0.496753	0.442821	0.544564	0.696361	0.804637	0.5018	0.508603	0.593728	0.629729	0.362453	0.34739	0.691734	0.546809	0.571338	0.579572	0.647854	0.437878	0.578372	0.653301	0.578643	0.604337	0.57561	0.580882	0.591477	0.785206	0.501594	0.550158	0.53692	0.232035	0.522642	0.423113	0.518298	0.500715	0.632373	0.62082	0.597191	0.717611	0.824574	0.633613	0.609394	0.538464	0.403272	0.505338	0.549751	0.430207	0.566186	0.59137	0.59868	0.744315	0.563847
hsa.miR.146a.5p/hsa.let.7b.5p	hsa.miR.146a.5p	hsa.let.7b.5p	0.605538	0.724265	0.842991	0.365111	0.000662345	609	11.7311	11.7311	11.6009	11.3794	14.8594	14.9595	15.4669	15.5851	4462.48	3493	4239.43	2723	33680.7	31795	57607.4	49836	0.71059	0.84058	0.97057	0.590082	2.66556e-05	1.31157e-05	1298	11.8201	11.9359	11.2864	11.1123	14.6417	14.6037	15.5946	15.4835	4803.07	4628.5	3500.17	2194	27317.2	25183	59506.2	53587		0.804055	0.871793	0.775333	0.747096	0.691324	0.865835	0.808872	0.736372	0.795833	0.72919	0.928481	0.73021	0.799214	0.736516	0.742647	0.794047	0.755824	0.81975	0.747182	0.784391	0.800576	0.692505	0.796208	0.754721	0.796289	0.756833	0.824396	0.818915	0.902436	0.806559	0.676454	0.743089	0.806212	0.802502	0.750565	0.802438	0.792402	0.778066	0.809326	0.784813	0.7445	0.760778	0.748731	0.74159	0.724691	0.719985	0.678812	0.754694	0.759408	0.776739	0.784145	0.711515	0.73511	0.78964	0.79056	0.733427	0.81055	0.719325	0.755934	0.750671	0.807872	0.770091	0.769524	0.849207	0.755458	0.826046	0.850434	0.87632	0.786047	0.802613	0.776189	0.758763	0.796215	0.719233	0.747468	0.774375	0.886712	0.861539	0.664637	0.686339	0.757204	0.7592	0.680005	0.816826	0.826291	0.733585	0.738795	0.790278	0.8167	0.800851	0.77492	0.835821	0.779552	0.755268	0.807862	0.797291	0.776349	0.707014	0.751092	0.805649	0.787681	0.808558	0.69828	0.742869	0.719818	0.751961	0.768399	0.764576	0.72663	0.754968	0.807597	0.750088	0.774724	0.689365	0.801085	0.742207	0.716305	0.801902	0.685512	0.756006	0.818653	0.77715	0.76452
hsa.miR.25.3p/hsa.miR.423.5p	hsa.miR.25.3p	hsa.miR.423.5p	0.676873	0.778799	0.880725	0.446778	1.10472e-05	44	14.2752	14.2443	14.269	14.37	12.6482	12.6441	13.583	13.7632	22440	19526	23731.4	20624	8420.38	6008	16461.5	14486	0.710188	0.838164	0.96614	0.571255	4.45085e-05	1.31254e-05	1379	14.0207	14.1467	14.344	14.3159	12.3659	12.3604	13.9175	13.9175	19022.7	19256.5	24877.9	24877.9	6487.7	5375	18413.3	15945		1.21111	1.24584	1.09631	1.04363	0.954043	1.20812	1.16815	1.08853	1.09531	1.03591	1.26256	1.08545	1.07476	1.01861	1.07121	1.1031	1.07038	0.95615	1.0972	1.11559	1.14669	1.06904	1.00231	1.1011	1.14781	1.04189	1.0762	1.16627	1.18204	1.08518	0.962667	1.02953	1.13002	1.06869	1.0739	1.11009	1.14988	1.07493	1.13219	1.15293	1.0436	1.12931	1.06847	1.07227	1.05215	1.05566	1.05638	1.05787	0.998231	1.00138	1.00471	1.03658	1.04533	1.08017	1.08523	1.07917	1.2103	1.00572	1.08105	1.07446	1.09961	1.19733	1.08977	1.25697	1.0717	1.07803	1.16094	1.23278	1.11035	1.1043	1.07372	1.15102	1.11796	1.01987	1.02269	1.05295	1.22308	1.10262	1.04278	1.06843	1.05324	1.08902	1.005	1.15588	1.16632	1.07187	1.05994	1.17388	1.08854	1.17525	1.13687	1.11996	1.11939	1.08871	1.086	1.1177	1.08517	0.99147	1.11882	1.1468	1.13532	1.0861	1.04235	1.08319	1.06074	1.08375	1.07945	1.13621	1.03272	1.08411	1.09315	1.14097	1.11352	0.994722	1.10345	1.08602	1.06617	1.15706	0.983032	1.16825	1.12378	1.14871	1.07414
hsa.miR.185.5p/hsa.miR.423.5p	hsa.miR.185.5p	hsa.miR.423.5p	0.639566	0.749387	0.859208	0.410165	0.000108023	158	13.2588	13.2588	12.9992	12.914	12.6482	12.6441	13.583	13.7632	10887.4	10237	9558.15	8435	8420.38	6008	16461.5	14486	0.710008	0.84058	0.971151	0.55916	7.55588e-05	1.3129e-05	1258	13.0096	13.0608	13.1953	13.0908	12.3659	12.3604	13.9175	13.9175	9825.09	9336	11761.5	9874	6487.7	5375	18413.3	15945		1.06317	1.19018	1.03197	0.941878	0.826863	1.13116	1.12417	0.99543	1.05739	0.982313	1.1762	0.969916	0.979867	0.880295	0.988489	1.04772	0.955472	0.965152	1.00543	1.06745	1.10255	0.93824	0.910071	0.9968	1.04727	0.947195	0.982777	1.09716	1.135	1.01662	0.859327	0.88355	1.06404	1.02398	1.01953	1.05146	1.09314	1.01089	1.08202	1.09579	0.959531	1.03601	0.949743	0.974073	0.946786	0.922503	0.961954	0.911512	0.921289	0.973675	0.99121	0.892084	0.940371	1.10119	1.01857	1.00627	1.15011	0.914929	1.02474	0.997174	1.02531	1.15573	0.989801	1.20282	0.94002	1.04329	1.13796	1.13558	1.04416	1.0343	1.02204	1.10179	1.0424	0.891601	0.931571	0.878498	1.14757	1.06669	0.957328	0.999389	0.967265	0.982226	0.838403	1.1117	1.05904	0.944056	0.853107	1.09441	0.970072	1.06894	0.970058	1.07694	1.10051	0.981867	1.05065	1.02395	1.01318	0.853696	1.01683	1.07592	1.0736	1.05348	0.955598	0.97239	0.936069	1.00824	0.954459	1.06093	0.967206	1.03425	1.03781	1.10832	1.01405	0.875637	1.06519	0.982668	0.967701	1.10912	0.914716	1.07695	1.03255	1.02944	0.922866
hsa.miR.522.3p/hsa.let.7b.5p	hsa.miR.522.3p	hsa.let.7b.5p	0.672614	0.773897	0.87518	0.486265	1.66952e-05	34	6.24778	6.24778	5.336	5.34077	14.8594	14.9595	15.4669	15.5851	120.604	76	78.4706	37	33680.7	31795	57607.4	49836	0.709867	0.84058	0.971293	0.566116	0.000157633	1.31329e-05	1243	6.71817	6.81847	5.62525	5.62525	14.6417	14.6037	15.5946	15.4835	141.174	122	69.2778	44	27317.2	25183	59506.2	53587		0.475214	0.493565	0.429546	0.432037	0.314169	0.451753	0.454503	0.392028	0.301643	0.27424	0.609533	0.351336	0.379198	0.396133	0.371534	0.310023	0.392865	0.338701	0.279262	0.39738	0.433688	0.468436	0.340975	0.407604	0.389294	0.38786	0.496486	0.51327	0.392298	0.425462	0.442809	0.266187	0.365778	0.399987	0.446803	0.435891	0.397251	0.325901	0.307594	0.426784	0.371619	0.467068	0.326837	0.440387	0.34283	0.414409	0.414687	0.38733	0.316536	0.496325	0.44644	0.407926	0.368653	0.377638	0.379502	0.320495	0.504447	0.351129	0.393105	0.374847	0.392824	0.392821	0.353721	0.451784	0.444313	0.470756	0.387977	0.41766	0.366765	0.269603	0.426291	0.365411	0.442663	0.332329	0.332764	0.351599	0.479386	0.546049	0.357491	0.346884	0.427398	0.393751	0.256738	0.23806	0.50013	0.412437	0.414092	0.411325	0.452302	0.33507	0.405909	0.463389	0.442707	0.380161	0.38105	0.444271	0.435155	0.547143	0.357544	0.40272	0.415778	0.159714	0.350882	0.296352	0.373864	0.373256	0.426794	0.434315	0.400002	0.471948	0.531263	0.44008	0.433672	0.394974	0.314641	0.35446	0.385237	0.323343	0.404775	0.426086	0.394736	0.49508	0.392009
hsa.miR.27a.5p/hsa.let.7b.5p	hsa.miR.27a.5p	hsa.let.7b.5p	0.6061	0.719363	0.832625	0.35489	0.00145304	835	6.49978	6.45454	5.94239	6.05672	14.8594	14.9595	15.4669	15.5851	122.688	86	88.4118	56	33680.7	31795	57607.4	49836	0.709358	0.833333	0.957309	0.57292	8.75378e-05	1.31361e-05	1511	6.6967	6.72609	5.96081	5.96081	14.6417	14.6037	15.5946	15.4835	126.217	110.5	70.3889	59	27317.2	25183	59506.2	53587		0.445655	0.466905	0.417543	0.424459	0.327715	0.508245	0.38807	0.431854	0.393569	0.386008	0.515588	0.40381	0.387222	0.389217	0.352653	0.482374	0.398884	0.429985	0.359785	0.386406	0.433946	0.472951	0.389797	0.443624	0.473472	0.348844	0.357121	0.455815	0.401226	0.423068	0.453103	0.508855	0.420869	0.331229	0.398712	0.40157	0.441811	0.409995	0.437479	0.427501	0.466054	0.417776	0.436963	0.375845	0.306816	0.457106	0.315198	0.276518	0.383711	0.383343	0.452335	0.376446	0.425928	0.434015	0.526849	0.4587	0.511114	0.40912	0.379484	0.428444	0.395199	0.448985	0.394234	0.450081	0.446868	0.38416	0.420067	0.614013	0.355238	0.343914	0.458222	0.438691	0.514081	0.410521	0.43052	0.489619	0.424698	0.538744	0.300082	0.345107	0.356564	0.429385	0.35764	0.416773	0.475681	0.332484	0.470341	0.432832	0.441245	0.439389	0.429365	0.505076	0.449363	0.383676	0.512666	0.364418	0.432063	0.311698	0.405076	0.442126	0.383526	0.399317	0.481976	0.351469	0.415937	0.417476	0.410658	0.473268	0.411649	0.425683	0.375644	0.430816	0.446076	0.389261	0.375927	0.353243	0.37818	0.480391	0.403978	0.400134	0.481275	0.459545	0.411781
hsa.miR.20a.5p/hsa.miR.532.5p	hsa.miR.20a.5p	hsa.miR.532.5p	0.600693	0.713235	0.825778	0.371265	0.000706172	736	10.3201	10.2875	9.66007	9.67907	10.3937	10.3904	10.4117	10.4691	1803.54	1238	949.853	800	1486.23	1289	1570.94	1401	0.708312	0.833333	0.958354	0.557677	0.000201412	1.31486e-05	1569	10.1413	9.87318	9.31293	9.53027	10.1149	10.1069	10.4638	10.4638	1569.3	1414.5	832.333	805	1261.09	1218.54	1556.17	1536		1.0585	1.07125	1.05621	0.870313	0.880228	1.12625	1.10164	0.942684	1.0208	0.922766	1.00308	0.906005	0.974534	0.925069	0.888161	1.05675	0.885892	0.690126	1.00358	1.01219	1.03906	0.93218	0.914833	0.890288	1.04096	0.930427	0.946605	0.964198	1.0263	0.972301	0.864066	0.825891	1.01573	0.947762	0.998528	1.01235	1.07443	1.00774	1.02114	0.955004	0.925323	0.957659	0.884348	0.926144	0.952408	0.83873	0.952451	0.910251	0.932705	0.978861	0.969722	0.858647	0.941737	1.00396	0.939932	0.946053	1.03198	0.914045	0.989633	0.919064	0.962534	1.06194	0.990656	1.03129	0.913326	0.932685	1.01675	1.04545	0.932644	0.916909	0.939714	1.03326	1.01634	0.918853	0.896316	0.914549	0.994682	0.986863	0.962346	1.00459	0.970319	1.03721	0.822121	1.00867	0.96859	0.951247	0.868484	1.04596	0.970591	0.935449	0.996051	0.948087	1.06023	0.93255	1.05161	0.965266	0.989498	0.807977	0.978849	0.967457	0.987041	0.962749	0.893339	0.920672	0.937824	0.928728	0.8557	1.02598	0.938666	0.966427	0.963796	1.04583	0.955729	0.876	1.01516	0.892085	0.926131	1.05498	0.931541	0.984731	0.950851	0.912248	0.856046
hsa.miR.516a.5p/hsa.miR.941	hsa.miR.516a.5p	hsa.miR.941	0.60087	0.712623	0.824375	0.347779	0.000941395	916	7.15419	7.41012	6.17737	6.25663	9.56364	9.56364	9.68129	9.98926	312.083	152	117.824	67	938.833	749	1032.5	1000	0.708011	0.830918	0.953825	0.580084	4.51807e-05	1.31344e-05	1644	7.68931	7.69836	5.79674	5.79674	9.64926	9.71496	9.73029	9.83014	351.043	157.5	72.8889	69	1069.26	770.5	1014.78	779		0.804281	0.869941	0.745031	0.554594	0.580171	0.693594	0.893111	0.644145	0.745012	0.565056	0.948236	0.62564	0.675883	0.711194	0.708569	0.662603	0.740366	0.447297	0.568466	0.859313	0.805221	0.634494	0.501707	0.696645	0.732937	0.816068	0.743144	0.785862	0.553109	0.66988	0.760181	0.656142	0.659359	0.670322	0.788373	0.705678	0.707405	0.622652	0.551692	0.801466	0.592189	0.679762	0.662559	0.734649	0.745154	0.565529	0.852873	0.872602	0.574701	1.00036	0.66203	0.612933	0.641823	0.737714	0.594057	0.550327	0.94624	0.890733	0.876852	0.483519	0.584295	0.813016	0.729434	1.03529	0.753296	0.879651	0.678564	0.69964	0.632046	0.411924	0.69233	0.702286	0.747823	0.586266	0.682075	0.579412	0.842565	0.829725	0.59659	0.706385	0.748755	0.669838	0.484838	0.599243	1.03873	0.708641	0.854048	0.808516	0.823777	0.79242	0.747937	0.779022	0.551472	0.659398	0.649181	0.835134	0.728124	0.748784	0.652214	0.873466	0.717238	0.643813	0.515991	0.732486	0.547154	0.705845	0.658966	0.681087	0.637131	0.62046	0.814589	0.795986	0.652265	0.636991	0.684106	0.634185	0.667751	0.82791	0.839514	0.742988	0.763297	0.562405	0.749757
hsa.miR.520a.3p/hsa.miR.423.5p	hsa.miR.520a.3p	hsa.miR.423.5p	0.599743	0.71201	0.824277	0.3715	0.000470483	712	5.64088	5.95288	4.66568	4.84429	12.6482	12.6441	13.583	13.7632	103.229	44	51.1765	25	8420.38	6008	16461.5	14486	0.705542	0.830918	0.956293	0.523875	0.000311381	1.31745e-05	1585	5.80726	5.80514	4.66013	4.71189	12.3659	12.3604	13.9175	13.9175	100.783	53	33.2778	32	6487.7	5375	18413.3	15945		0.573126	0.621064	0.323139	0.319243	0.272444	0.396041	0.522918	0.457738	0.337688	0.23101	0.721097	0.418589	0.443626	0.351065	0.366734	0.523122	0.409756	0.337195	0.399323	0.629727	0.535561	0.372709	0.316298	0.449346	0.391453	0.322949	0.523947	0.556944	0.379208	0.42217	0.366773	0.508185	0.307354	0.370823	0.468745	0.456434	0.412608	0.277203	0.367716	0.362564	0.38705	0.500935	0.360078	0.357364	0.286962	0.405385	0.479781	0.39412	0.154133	0.472394	0.275524	0.332517	0.390067	0.502737	0.204469	0.427809	0.49395	0.489438	0.521041	0.478023	0.200847	0.516649	0.393303	0.740727	0.384422	0.495268	0.281806	0.464292	0.399386	0.306918	0.42441	0.453043	0.261862	0.335791	0.508132	0.546559	0.487833	0.568506	0.493588	0.328137	0.33907	0.462513	0.156788	0.288093	0.502941	0.173904	0.455901	0.547416	0.379883	0.348489	0.461063	0.433218	0.435353	0.33515	0.515363	0.468322	0.319301	0.379114	0.328477	0.325647	0.350455	0.181804	0.33464	0.346735	0.387834	0.242626	0.49633	0.448824	0.359374	0.496675	0.494328	0.436127	0.377702	0.352761	0.374305	0.258449	0.388158	0.337835	0.36585	0.45252	0.504815	0.426044	0.451141
hsa.miR.20a.5p/hsa.miR.16.5p	hsa.miR.20a.5p	hsa.miR.16.5p	0.61983	0.731005	0.842179	0.403557	0.000298972	342	10.3201	10.2875	9.66007	9.67907	10.2307	10.2307	10.1261	10.0259	1803.54	1238	949.853	800	1490.73	1424	1298.1	1113	0.705056	0.833333	0.961611	0.559875	0.000360639	1.31553e-05	1538	10.1413	9.87318	9.31293	9.53027	9.93066	9.90147	10.0989	10.0232	1569.3	1414.5	832.333	805	1327.87	1339.43	1362.83	1268		1.05781	1.03571	0.986697	0.890706	0.899078	1.10445	1.05278	1.01279	1.05197	1.01191	1.06375	0.94813	0.992258	0.972066	0.960922	1.05825	0.921303	0.763204	0.97282	0.992731	1.05485	0.947295	0.925883	1.0037	1.03494	1.02488	0.988474	1.02956	1.02577	0.983546	0.973866	0.826179	0.994114	1.01861	1.00805	0.983133	0.997935	0.982027	0.974612	1.00697	0.932466	0.966179	0.864165	0.952716	0.954914	0.9215	0.94489	0.899281	0.924222	0.979788	0.935612	0.884726	0.926551	1.01995	1.01563	1.04362	1.03753	0.990323	0.972665	0.990048	0.96205	1.05224	0.958968	1.01211	0.940885	0.903822	1.03829	1.07683	1.02387	0.985431	1.04115	1.03791	1.00663	0.954626	0.973569	0.989029	0.993343	0.969811	0.954311	0.983075	0.983791	1.00247	0.894039	1.0471	1.03903	0.943593	0.913345	1.04687	0.975713	0.976234	1.02882	1.01589	1.10317	0.968106	1.06561	1.00185	1.03828	0.813629	1.01681	1.02909	0.990493	1.01185	0.942208	1.00444	0.942275	0.981995	0.885994	0.999323	0.941663	1.05093	0.988415	1.06174	1.00452	0.897711	1.03402	0.966483	0.936734	1.01524	0.933324	0.969434	0.969408	0.932579	0.92279
hsa.miR.512.3p/hsa.miR.224.5p	hsa.miR.512.3p	hsa.miR.224.5p	0.607658	0.718137	0.828617	0.352684	0.000608994	740	6.59566	6.7065	5.60528	5.74404	8.68521	8.68521	9.00597	9.00597	197.896	95	77.9412	55	561.292	423	889.294	641	0.702111	0.826087	0.950063	0.551719	0.000253546	1.31649e-05	1845	6.99133	7.15559	5.41884	5.59773	8.96018	8.75207	8.69007	8.69007	204.348	134	57.3333	57.3333	633.348	465.5	831.278	414		0.928514	0.99738	0.784706	0.693194	0.429108	0.815571	0.875282	0.784038	0.731155	0.520942	0.945254	0.639885	0.700728	0.659225	0.704398	0.877657	0.719919	0.624122	0.426069	0.862217	0.790172	0.667315	0.573004	0.691143	0.660802	0.672452	0.866248	0.877635	0.530628	0.545965	0.775978	0.699458	0.563445	0.684131	0.736414	0.935013	0.759948	0.629212	0.604512	0.690198	0.631042	0.958259	0.637881	0.49559	0.780259	0.674743	0.63645	0.653155	0.475448	0.629272	0.628526	0.60546	0.756933	0.716944	0.720111	0.75136	0.888829	0.63418	0.700053	0.89206	1.02296	0.753238	0.622965	0.865865	0.751441	0.954285	0.660874	0.920727	0.692558	0.621397	0.70637	0.781555	0.740774	0.73457	0.803071	0.693995	0.724513	0.696306	0.800659	0.741613	0.694537	0.768048	0.254215	0.63464	0.790967	0.67527	0.643423	0.823499	0.59498	0.592848	0.692282	0.85226	0.814986	0.752639	0.371648	0.694451	0.676824	0.779719	0.643151	0.599206	0.736149	0.618896	0.541356	0.570019	0.673778	0.563997	0.662397	0.794338	0.724296	0.707474	0.924162	0.785735	0.744411	0.714349	0.570095	0.778077	0.571736	0.735937	0.825578	0.774769	0.748194	0.64966	0.608068
hsa.miR.512.3p/hsa.miR.320c	hsa.miR.512.3p	hsa.miR.320c	0.596883	0.710784	0.824686	0.356903	0.00116575	925	6.59566	6.7065	5.60528	5.74404	6.62578	6.38954	7.10072	7.12403	197.896	95	77.9412	55	137.698	90.05	190.243	138.583	0.702065	0.828502	0.954939	0.579785	0.000109312	1.31417e-05	1706	6.99133	7.15559	5.41884	5.59773	6.71581	6.61169	7.31439	7.31439	204.348	134	57.3333	57.3333	116.026	109.175	182.665	167.35		1.20875	1.16764	1.02421	0.766086	0.572472	1.23705	1.09884	0.94178	0.91228	0.632454	1.35308	0.83284	0.907753	0.872884	0.965571	1.14586	0.987625	0.579083	0.511868	1.02714	1.12726	0.805655	0.716683	1.09834	0.854342	0.891414	0.938897	1.00436	0.758059	0.790968	0.876303	0.950332	0.827993	0.855105	0.97812	1.05296	0.895792	0.82155	0.736096	0.833991	0.72902	1.03975	0.773603	0.616051	1.0677	0.932005	0.755692	0.80931	0.676076	0.814297	0.762713	0.710126	0.89346	1.00363	0.847158	0.918059	1.26047	0.89173	0.843916	1.06942	0.997653	1.15369	0.847214	1.19261	0.998729	1.2447	0.951605	1.17006	0.891372	0.948299	0.905208	0.998858	0.950396	0.797995	1.01769	0.884379	1.02117	0.992283	0.934666	0.730103	0.879479	0.977226	0.272473	0.91744	1.12685	0.849629	0.838609	1.08979	0.98116	0.822502	1.01685	1.05363	1.08773	0.860945	0.545821	0.963997	0.811634	0.950052	0.823105	0.832629	1.15942	0.777581	0.589322	0.766136	0.935987	0.692453	0.78863	0.92478	0.911912	0.845412	1.05087	1.04116	1.04473	0.88863	0.701553	0.87242	0.713147	0.96009	0.941405	0.927218	1.15608	0.820028	0.913637
hsa.miR.148b.3p/hsa.miR.423.5p	hsa.miR.148b.3p	hsa.miR.423.5p	0.642611	0.75	0.857389	0.433645	3.84622e-05	115	10.2245	10.2245	10.2854	10.2854	12.6482	12.6441	13.583	13.7632	1400.42	1301	1591.29	1195	8420.38	6008	16461.5	14486	0.70206	0.828502	0.954945	0.546607	0.000124987	1.31536e-05	1690	10.0711	10.0755	10.0694	10.1883	12.3659	12.3604	13.9175	13.9175	1281.09	1175.5	1304.22	1112	6487.7	5375	18413.3	15945		0.833101	0.82641	0.76707	0.719495	0.674854	0.883344	0.806538	0.770693	0.782012	0.75775	0.927123	0.747954	0.799874	0.731518	0.788297	0.829492	0.745996	0.660991	0.769461	0.819316	0.846865	0.731892	0.783496	0.796481	0.823632	0.790182	0.803158	0.823941	0.894173	0.788409	0.688701	0.769482	0.785024	0.775235	0.722576	0.809925	0.779747	0.765091	0.791403	0.810117	0.727706	0.790755	0.775032	0.775973	0.759062	0.758402	0.712208	0.783385	0.725373	0.770684	0.666524	0.724056	0.781845	0.777459	0.801159	0.766562	0.866313	0.730377	0.772253	0.773822	0.789944	0.844522	0.767876	0.894325	0.77909	0.745278	0.832028	0.918105	0.812452	0.818626	0.729487	0.820726	0.781974	0.778007	0.728231	0.767418	0.857647	0.777263	0.727581	0.756558	0.758401	0.76144	0.722228	0.813959	0.804052	0.749393	0.768866	0.845465	0.781168	0.865058	0.78127	0.810383	0.781147	0.774331	0.725891	0.825399	0.780258	0.661763	0.773669	0.777317	0.835273	0.831579	0.742623	0.799316	0.765747	0.7566	0.792324	0.826287	0.730887	0.760292	0.766646	0.820262	0.790497	0.714977	0.790086	0.763841	0.748335	0.836412	0.708649	0.847196	0.828295	0.848722	0.800048
hsa.miR.522.3p/hsa.miR.4429	hsa.miR.522.3p	hsa.miR.4429	0.629403	0.738358	0.847312	0.428491	9.95795e-05	191	6.24778	6.24778	5.336	5.34077	4.7608	4.7608	5.13116	5.12748	120.604	76	78.4706	37	26.4167	25	38.0588	33	0.701511	0.833333	0.965156	0.553847	0.000213481	1.31483e-05	1566	6.71817	6.81847	5.62525	5.62525	4.68244	4.68733	5.37447	5.17714	141.174	122	69.2778	44	23.7826	21	49.1667	31		1.82767	1.55037	1.28736	1.41169	0.904636	1.57878	1.29357	1.35437	0.897725	0.808681	1.96002	1.16441	1.10435	1.1448	1.07906	0.979029	1.28877	0.815219	0.853637	1.14157	1.36063	1.59943	0.960385	1.18559	1.24114	1.18743	1.28403	1.5906	1.155	1.40355	1.26905	0.777573	1.13209	1.13069	1.43255	1.33695	1.28416	0.925777	0.905251	1.22779	1.09201	1.42153	1.05972	1.31875	1.01894	1.27904	1.33784	1.31073	0.947124	1.28411	1.19755	1.34477	1.15677	1.04914	1.11336	0.933649	1.42816	1.07853	1.13143	1.1151	1.15116	1.26202	1.1954	1.48945	1.41215	1.50617	1.18904	1.49135	1.12223	0.749905	1.16521	1.15295	1.44275	0.91826	1.24236	1.12975	1.41721	1.57334	1.10056	0.844464	1.35781	1.16832	0.940457	0.680443	1.40766	1.45243	1.43717	1.33257	1.34407	0.970695	1.46196	1.34411	1.48953	1.13918	1.03336	1.51114	1.31316	1.76201	1.07713	1.16147	1.2474	0.503263	1.16328	0.887833	1.18241	1.16762	1.18684	1.26031	1.19367	1.28603	1.8292	1.4441	1.4113	1.22023	0.906531	1.0853	1.05993	1.02164	1.16103	1.39537	1.17047	1.81698	1.17692
hsa.miR.660.5p/hsa.miR.4732.5p	hsa.miR.660.5p	hsa.miR.4732.5p	0.606396	0.721201	0.836006	0.360588	0.0011353	730	5.07919	5.16776	4.53971	4.63734	5.43203	5.43203	6.23223	6.46412	37.7083	35	30.8824	25	59.25	57	105.206	85	0.701249	0.838164	0.975079	0.456385	0.00143229	1.32815e-05	1378	4.97729	5.15546	4.58635	4.58635	4.84174	4.95905	6.97191	6.95565	41.4783	39.7391	28.8889	22	38.7826	26	140.667	99		1.07119	1.94608	1.01032	0.822854	0.799093	1.4562	0.910845	1.11377	0.841174	0.650007	1.66634	0.73046	0.816193	0.673401	0.59362	0.867051	0.616911	0.569358	0.818134	0.893613	0.831785	0.86064	0.77237	0.726677	1.08342	1.05469	1.06484	0.70754	0.997959	0.703869	0.865936	0.598572	1.01027	0.997714	0.746189	1.26927	0.941213	0.867069	0.93541	0.957578	1.05953	1.07132	0.344454	0.693305	0.950187	0.895189	0.39397	0.800246	0.601263	0.637264	0.847648	0.809159	0.459952	1.06617	0.941946	0.799432	1.10142	0.73311	0.926939	0.990612	0.479445	0.66519	0.829677	1.05078	0.75981	0.540042	1.08572	3.48186	0.627548	0.617892	0.487325	1.0943	0.725236	0.892534	0.605161	1.04166	0.939233	1.82514	0.573591	0.763356	0.899538	0.762873	0.34922	0.801798	1.26973	0.380473	0.881804	0.79883	0.749014	0.979248	1.1263	0.720459	0.82426	0.844956	0.848957	0.864105	0.89006	0.710385	0.816941	0.850537	0.97268	0.680047	0.731122	1.19862	0.838122	0.662369	0.914864	1.27694	0.641143	0.937031	1.28243	0.956806	1.25025	0.802526	0.679772	1.13637	0.63406	1.19739	0.45579	0.998389	0.924923	0.566075	0.785881
hsa.miR.20a.5p/hsa.miR.183.5p	hsa.miR.20a.5p	hsa.miR.183.5p	0.637627	0.749387	0.861148	0.438074	9.76248e-05	132	10.3201	10.2875	9.66007	9.67907	10.3967	10.3993	10.8458	10.7454	1803.54	1238	949.853	800	1614.69	1330	2553.82	2025	0.700679	0.826087	0.951494	0.558448	8.73926e-05	1.31502e-05	1779	10.1413	9.87318	9.31293	9.53027	10.0765	10.0776	10.802	10.802	1569.3	1414.5	832.333	805	1341.74	1062.5	2136.78	1975		1.0682	1.18493	1.01044	0.835805	0.843425	1.15678	1.03546	0.887242	1.01133	0.92378	1.1273	0.892148	0.988793	0.878056	0.944138	1.1294	0.846448	0.724145	0.9583	0.949109	0.940737	0.96273	0.92887	0.94093	1.09489	0.997055	0.929657	0.927621	1.16718	0.885255	0.833282	0.870412	1.01491	0.959383	0.957345	1.04972	1.00064	1.04716	0.912045	0.972579	0.942191	0.938053	0.817363	1.00125	0.69604	0.820412	0.842537	0.859764	0.84931	0.917097	0.963442	0.833761	0.991316	0.994005	1.04985	0.86632	1.05769	1.05062	0.936557	0.910849	0.99154	0.979715	0.999669	0.999241	0.985104	0.912665	0.981648	1.19222	0.977894	0.936281	0.852199	0.924332	0.974014	0.976433	0.829075	0.969262	1.08917	1.00701	0.903705	0.996534	0.906335	1.09423	0.76333	1.02827	0.962323	0.843886	0.820353	1.04091	0.982264	0.89643	1.04915	0.986431	0.957296	1.00878	1.07836	0.873634	0.914197	0.750497	0.947586	0.951746	0.874583	0.971846	0.88903	0.913979	0.852967	0.844735	0.926622	0.999607	0.946846	1.01329	1.00331	1.03287	0.950698	0.789836	0.896338	0.890728	0.920231	0.948709	0.825132	0.936743	1.04574	0.971767	0.86387
hsa.miR.502.3p/hsa.miR.4732.5p	hsa.miR.502.3p	hsa.miR.4732.5p	0.62969	0.740196	0.850702	0.365379	0.000256553	381	5.5832	5.78022	4.79455	4.87838	5.43203	5.43203	6.23223	6.46412	60.9688	50	35.9412	22.5	59.25	57	105.206	85	0.70019	0.828502	0.956815	0.492518	0.000541493	1.32154e-05	1748	5.36897	5.58707	5.40641	5.40641	4.84174	4.95905	6.97191	6.95565	49.3043	46.4022	45.5556	30.5	38.7826	26	140.667	99		0.920357	2.17976	1.08979	0.815135	0.629545	1.56829	0.889631	0.98677	1.04384	0.918779	1.96214	0.772155	0.868292	1.00687	1.02008	0.508538	0.658578	0.93058	0.725848	0.921183	0.911557	0.848105	0.782527	0.799454	0.982145	1.08828	1.07045	1.00638	1.25694	0.940148	0.567538	0.583587	0.858396	1.14487	0.939215	1.22116	0.896852	0.831106	0.834639	1.05641	0.924539	1.31544	0.755306	0.871628	0.799474	0.719327	0.677769	0.90688	0.639345	0.702106	0.709523	0.795731	0.752246	1.10401	0.941482	1.03355	1.41188	0.824338	1.02613	1.10698	1.13405	1.12298	0.957028	1.15787	0.823011	0.835605	1.0989	2.67632	0.736697	1.13726	0.868978	1.18749	0.835139	1.00742	0.853898	1.04827	1.09041	1.34252	0.706042	0.83307	0.747478	0.777519	0.5968	0.802955	1.58777	0.660338	0.854504	1.14287	0.776258	0.910692	1.55531	0.779421	1.10873	0.817648	0.93538	0.876692	0.952745	0.82036	0.781703	0.722888	1.06591	0.763256	0.677486	1.09232	0.769692	0.847228	0.922814	1.7996	0.658959	0.542463	1.42938	0.95194	1.38514	0.694845	0.84759	1.16554	0.545005	1.60629	0.821679	1.44296	0.886557	0.867115	0.764918
hsa.miR.519a.3p/hsa.miR.877.5p	hsa.miR.519a.3p	hsa.miR.877.5p	0.606073	0.716912	0.827751	0.390139	8.52821e-05	487	2.80232	2.32279	2.28043	2.14384	3.65057	3.83293	4.36748	4.39542	6.36458	0	2.54412	0	13.4583	11	31.6765	17	0.698628	0.823671	0.948715	0.487591	0.000618887	1.32338e-05	1932	3.09145	3.15646	2.44204	2.20231	3.33014	3.34784	4.43563	4.45232	8.82609	6	1.66667	0	9.56522	6.5	26.6667	22		0.947125	1.23422	0.375941	0.742951	0.399222	1.04672	1.00617	0.951235	0.525376	0.547605	1.37334	0.40151	0.464784	0.566846	0.462738	0.961984	0.482016	0.825272	0.853072	1.20153	0.742532	0.50026	0.547038	0.661309	0.85136	0.611964	1.24925	1.8178	0.66408	0.595242	0.516436	0.452917	0.555314	0.437999	0.976618	0.861634	1.84851	0.522644	0.585705	1.29065	0.57901	1.15933	0.532104	0.393564	0.430771	0.630605	0.984701	0.648093	0.281498	0.703057	0.398293	0.478686	0.373786	0.417467	0.966208	0.489879	0.595266	0.591339	1.09503	0.467476	1.27856	0.935201	0.426607	2.5714	0.741819	0.511001	0.819043	1.08867	0.605898	0.579228	0.409595	1.10966	0.472316	0.579352	0.517902	1.036	1.54087	0.863103	0.466757	0.37933	0.985449	0.61145	0.444225	0.562964	2.02941	0.477691	0.565011	0.401463	1.42117	0.482716	0.87732	0.814667	0.51043	0.897765	0.766119	0.577644	1.0474	0.991015	0.628563	0.545282	0.462718	0.907217	0.460645	0.423409	0.704083	0.667069	0.61671	0.68503	0.404662	0.569361	1.20751	0.557314	1.08465	0.698608	0.721067	1.00295	0.738385	0.900352	1.01046	0.854399	0.411822	0.509161	0.723851
hsa.miR.522.3p/hsa.miR.142.3p	hsa.miR.522.3p	hsa.miR.142.3p	0.603551	0.716299	0.829047	0.403794	0.000455458	556	6.24778	6.24778	5.336	5.34077	8.37669	8.37982	8.52454	8.38413	120.604	76	78.4706	37	426.062	349	506.235	327	0.698445	0.833333	0.968222	0.578038	0.000136746	1.31352e-05	1486	6.71817	6.81847	5.62525	5.62525	8.30749	8.39781	8.89971	8.72713	141.174	122	69.2778	44	472.478	399	676.056	420		0.86295	0.802832	0.770256	0.647823	0.580629	0.84307	0.848051	0.703604	0.556935	0.514035	1.0854	0.617538	0.749639	0.739363	0.67282	0.600362	0.682667	0.474373	0.507928	0.63265	0.720612	0.814221	0.580152	0.785654	0.694898	0.629627	0.914805	0.835472	0.726857	0.777469	0.852	0.457971	0.625352	0.686527	0.846554	0.741133	0.73485	0.618434	0.48864	0.839049	0.675601	0.869387	0.569931	0.803636	0.658283	0.784002	0.880526	0.723646	0.540476	0.806585	0.709435	0.728106	0.635965	0.631388	0.692211	0.575293	0.859426	0.703325	0.733199	0.693137	0.659008	0.659275	0.617383	0.674691	0.839744	0.755335	0.61768	0.74903	0.629956	0.524528	0.838356	0.644822	0.79821	0.642097	0.60666	0.64954	0.79665	0.797743	0.691256	0.650818	0.773989	0.735585	0.469346	0.419879	0.961317	0.737961	0.764187	0.731116	0.799745	0.647481	0.700455	0.794799	0.740447	0.677076	0.682276	0.766379	0.797347	0.793284	0.67087	0.758758	0.757349	0.285865	0.598955	0.527072	0.696381	0.690327	0.923912	0.742193	0.686291	0.837049	0.778067	0.77041	0.723123	0.648168	0.572811	0.692037	0.840965	0.597807	0.90292	0.74709	0.727019	0.835186	0.741626
hsa.miR.145.3p/hsa.miR.423.5p	hsa.miR.145.3p	hsa.miR.423.5p	0.608229	0.71875	0.829271	0.354162	0.000949931	778	7.64742	7.75702	7.42473	7.34723	12.6482	12.6441	13.583	13.7632	259.5	204	217.912	217.912	8420.38	6008	16461.5	14486	0.695085	0.830918	0.966751	0.537814	0.000137374	1.31526e-05	1588	7.7826	8.10411	7.39053	7.39053	12.3659	12.3604	13.9175	13.9175	295.957	271.5	193.167	144	6487.7	5375	18413.3	15945		0.639674	0.727867	0.618024	0.59961	0.4932	0.614443	0.55403	0.587028	0.55838	0.525722	0.789578	0.576673	0.608256	0.582843	0.547064	0.614872	0.554941	0.519409	0.597655	0.560143	0.583336	0.577996	0.54123	0.510044	0.636736	0.574842	0.62271	0.702207	0.704244	0.588276	0.40274	0.49076	0.579014	0.574371	0.597976	0.623448	0.61794	0.575318	0.579129	0.579179	0.559875	0.605009	0.549215	0.499552	0.523859	0.527435	0.505272	0.560989	0.491295	0.485394	0.598128	0.610618	0.498492	0.65525	0.653317	0.551643	0.700787	0.523031	0.579409	0.57881	0.643136	0.672013	0.61315	0.628872	0.553338	0.650884	0.64043	0.729388	0.628281	0.579508	0.526095	0.607711	0.62679	0.490506	0.569777	0.589146	0.593178	0.66431	0.482383	0.489351	0.540927	0.616239	0.564866	0.590385	0.663138	0.62185	0.526687	0.657652	0.637012	0.636661	0.612931	0.536423	0.700261	0.626692	0.602566	0.618684	0.613833	0.540394	0.556855	0.535176	0.528363	0.609062	0.589087	0.632555	0.556866	0.501009	0.507538	0.512055	0.444732	0.584796	0.643577	0.600586	0.639531	0.514097	0.572095	0.572744	0.559083	0.65317	0.503687	0.614378	0.502066	0.54845	0.496644
hsa.miR.103a.3p/hsa.let.7b.5p	hsa.miR.103a.3p	hsa.let.7b.5p	0.597106	0.710172	0.823237	0.347871	0.00105728	979	10.9567	11.0754	10.614	10.5825	14.8594	14.9595	15.4669	15.5851	2785.41	2364.5	1970.16	1829	33680.7	31795	57607.4	49836	0.694585	0.823671	0.952758	0.530075	0.000234348	1.31752e-05	1958	10.8644	10.9912	10.36	10.36	14.6417	14.6037	15.5946	15.4835	2548.57	2536.78	1619.08	1170	27317.2	25183	59506.2	53587		0.765231	0.764986	0.712324	0.667844	0.577204	0.813604	0.730749	0.714093	0.768087	0.723185	0.852193	0.673612	0.685088	0.684851	0.71825	0.714861	0.683901	0.701274	0.700742	0.777651	0.784311	0.660569	0.675815	0.719536	0.747106	0.771474	0.713308	0.752191	0.846311	0.726023	0.602967	0.669745	0.76139	0.723441	0.737174	0.682988	0.731296	0.699628	0.740376	0.689059	0.689646	0.712106	0.708252	0.719564	0.684317	0.678561	0.633762	0.641627	0.640694	0.690685	0.658187	0.657248	0.70437	0.788397	0.737942	0.736001	0.799572	0.631927	0.762141	0.740142	0.69083	0.754889	0.69046	0.802326	0.661915	0.712979	0.741102	0.854116	0.714085	0.751877	0.732021	0.737766	0.766248	0.692563	0.690939	0.666183	0.787411	0.747912	0.660079	0.679038	0.648193	0.613108	0.603962	0.73446	0.729437	0.662005	0.717084	0.806357	0.743611	0.764208	0.755826	0.735998	0.758859	0.678758	0.719397	0.693048	0.732366	0.593549	0.723485	0.723201	0.754574	0.731974	0.657166	0.703833	0.689743	0.721303	0.662637	0.738238	0.703761	0.733557	0.712277	0.774755	0.761149	0.623052	0.76498	0.689879	0.655079	0.758901	0.605935	0.708379	0.672492	0.710618	0.667735
hsa.miR.522.3p/hsa.miR.451a	hsa.miR.522.3p	hsa.miR.451a	0.587567	0.703431	0.819295	0.38484	0.00103169	931	6.24778	6.24778	5.336	5.34077	15.6707	15.7787	15.6258	15.6469	120.604	76	78.4706	37	67107.8	53032	69141.9	60600	0.693612	0.826087	0.958562	0.545429	0.00030163	1.3166e-05	1820	6.71817	6.81847	5.62525	5.62525	15.2417	15.0091	15.96	15.9859	141.174	122	69.2778	44	56163.5	32591	91177.3	74850		0.434663	0.459854	0.387131	0.405346	0.32525	0.426104	0.424328	0.408714	0.312795	0.285665	0.540361	0.33405	0.393583	0.412862	0.379344	0.299668	0.389411	0.317622	0.25891	0.370776	0.411873	0.446762	0.329339	0.415065	0.362974	0.366519	0.458782	0.494241	0.370713	0.389562	0.477153	0.242365	0.339443	0.398424	0.425499	0.401803	0.350933	0.309571	0.28634	0.407852	0.362955	0.423922	0.310392	0.467197	0.336354	0.419395	0.403058	0.383974	0.299816	0.501483	0.423134	0.3988	0.34609	0.369863	0.37921	0.347345	0.451929	0.348183	0.388042	0.392273	0.363534	0.362967	0.310669	0.395515	0.424111	0.440978	0.356475	0.388316	0.365291	0.254166	0.444238	0.361534	0.437818	0.326031	0.332059	0.345447	0.418941	0.510104	0.343271	0.337479	0.400793	0.37658	0.268787	0.22221	0.488796	0.407825	0.409272	0.379641	0.447672	0.335481	0.387451	0.426032	0.451896	0.370641	0.379941	0.416528	0.430011	0.522382	0.349953	0.38002	0.39294	0.153806	0.331274	0.305367	0.367072	0.37927	0.422896	0.44334	0.401355	0.457969	0.524557	0.447618	0.422604	0.386805	0.30292	0.36426	0.372969	0.294224	0.395763	0.39286	0.372606	0.482368	0.402188
hsa.miR.20a.5p/hsa.let.7c.5p	hsa.miR.20a.5p	hsa.let.7c.5p	0.665899	0.768382	0.870866	0.475443	9.95176e-06	45	10.3201	10.2875	9.66007	9.67907	11.0363	11.1276	11.358	11.3931	1803.54	1238	949.853	800	2277.98	2042.5	3137.03	2747	0.69272	0.823671	0.954623	0.549366	9.95638e-05	1.3156e-05	1980	10.1413	9.87318	9.31293	9.53027	10.9164	10.8627	11.1386	11.34	1569.3	1414.5	832.333	805	2135.91	1833.5	2886.89	2368.5		0.999532	0.993362	0.945729	0.813831	0.813753	1.08756	0.993116	0.879273	0.901163	0.843023	1.0317	0.864447	0.887208	0.844547	0.841319	0.959312	0.841956	0.737568	0.936874	0.896056	0.975234	0.905237	0.88241	0.894373	1.01791	0.893239	0.932254	0.873936	1.01224	0.879623	0.757218	0.776311	0.927482	0.900074	0.911768	0.92569	1.00093	0.882658	0.902394	0.923727	0.835268	0.94489	0.778037	0.884055	0.914482	0.773256	0.824605	0.82427	0.819686	0.819451	0.861154	0.792918	0.882784	0.938738	0.897966	0.886058	1.0026	0.837301	0.888698	0.853218	0.911617	0.996104	0.920607	0.946681	0.848385	0.821708	0.992384	1.05227	0.913705	0.891763	0.859187	0.910392	0.919977	0.892957	0.84405	0.860715	0.963814	0.924675	0.851335	0.914997	0.903885	0.933677	0.762172	0.949027	0.949864	0.871547	0.824516	0.990856	0.915718	0.899596	0.977272	0.933206	0.964519	0.886472	0.951037	0.906125	0.898985	0.75458	0.904966	0.897146	0.921784	0.924779	0.804338	0.867367	0.839887	0.82218	0.84002	0.954453	0.850885	0.900131	0.922121	0.95627	0.952322	0.852737	0.947731	0.853627	0.866933	0.948762	0.798514	0.909102	0.916737	0.8347	0.81642
hsa.miR.20a.5p/hsa.miR.4429	hsa.miR.20a.5p	hsa.miR.4429	0.605673	0.716299	0.826925	0.368388	0.000250732	634	10.3201	10.2875	9.66007	9.67907	4.7608	4.7608	5.13116	5.12748	1803.54	1238	949.853	800	26.4167	25	38.0588	33	0.69148	0.823671	0.955863	0.525866	0.000244325	1.31769e-05	1995	10.1413	9.87318	9.31293	9.53027	4.68244	4.68733	5.37447	5.17714	1569.3	1414.5	832.333	805	23.7826	21	49.1667	31		2.88465	2.33373	2.04151	1.93782	1.62843	2.73657	2.0919	2.19598	2.05493	1.85932	2.3771	2.09549	1.90247	1.769	1.81221	2.30198	1.99982	1.11775	2.0486	1.96823	2.25367	2.17358	1.71588	1.81861	2.37387	2.05137	1.71545	2.09465	2.20676	2.13969	1.65349	1.64191	2.16515	1.91218	2.16602	2.09568	2.36581	1.9308	2.0135	1.98024	1.81699	2.0449	1.88385	1.93266	1.86	1.79934	1.99964	2.04624	1.774	1.54942	1.64446	1.89987	1.99611	1.86076	1.92326	1.89335	2.08687	1.83691	1.88677	1.88209	1.97705	2.36972	2.33343	2.36623	1.98133	1.97753	2.17522	2.78153	2.08136	1.83706	1.79182	2.2235	2.24467	1.80496	2.32601	2.01083	2.21666	1.96904	1.98203	1.65461	2.07272	2.0301	1.98061	2.0141	1.95831	2.24153	2.06356	2.3933	2.03785	1.98722	2.65195	2.02949	2.46425	1.90157	1.93592	2.27272	2.02963	1.68412	2.03485	2.00928	2.03187	2.10784	1.97878	1.91783	1.9459	1.96984	1.73909	2.02927	1.89256	1.81591	2.2257	2.35407	2.20173	1.78987	2.01491	1.91298	1.77422	2.25296	1.69203	2.2103	2.04452	2.37222	1.80315
hsa.miR.378a.3p/hsa.let.7b.5p	hsa.miR.378a.3p	hsa.let.7b.5p	0.617413	0.731005	0.844597	0.38554	0.000304835	382	11.4329	11.4076	11.1808	11.1808	14.8594	14.9595	15.4669	15.5851	3301.6	2842	2859.43	2318.67	33680.7	31795	57607.4	49836	0.690925	0.823671	0.956418	0.523917	0.000334478	1.31829e-05	1887	11.4167	11.4077	11.1305	11.1292	14.6417	14.6037	15.5946	15.4835	3431.27	2763.42	2618.06	2265.17	27317.2	25183	59506.2	53587		0.751759	0.822231	0.754987	0.744184	0.632527	0.809991	0.729204	0.737436	0.790654	0.754664	0.903791	0.743269	0.713592	0.720231	0.716408	0.739726	0.724417	0.78799	0.725431	0.746542	0.758518	0.722077	0.720531	0.748011	0.798241	0.731812	0.730291	0.801423	0.845353	0.746234	0.753442	0.70139	0.768153	0.796953	0.753651	0.73161	0.767283	0.736582	0.72284	0.761023	0.721506	0.761555	0.735769	0.76439	0.722769	0.73985	0.634497	0.708443	0.67672	0.632799	0.737074	0.685919	0.710149	0.780806	0.791632	0.785601	0.82064	0.707229	0.769066	0.742725	0.764729	0.749943	0.73469	0.797585	0.729053	0.760898	0.775554	0.922824	0.744666	0.814732	0.75693	0.77103	0.783989	0.777318	0.708443	0.787502	0.84519	0.768426	0.689858	0.687263	0.720127	0.711807	0.690591	0.750198	0.806559	0.720121	0.740062	0.769635	0.789093	0.819599	0.800109	0.786062	0.765772	0.68681	0.795697	0.737137	0.762574	0.655855	0.76201	0.821225	0.750595	0.778588	0.694732	0.747473	0.723386	0.752205	0.752905	0.74601	0.755292	0.762907	0.764549	0.759088	0.816368	0.667781	0.773991	0.753646	0.730509	0.795978	0.66873	0.75241	0.738576	0.774809	0.709521
hsa.miR.516a.5p/hsa.miR.21.3p	hsa.miR.516a.5p	hsa.miR.21.3p	0.608762	0.718137	0.827513	0.383483	0.000146172	510	7.15419	7.41012	6.17737	6.25663	2.5442	2.26236	2.91338	2.82139	312.083	152	117.824	67	4.6875	0	6.5	4	0.689721	0.818841	0.947961	0.519746	0.000445163	1.32023e-05	2235	7.68931	7.69836	5.79674	5.79674	2.49716	2.221	2.82777	2.39684	351.043	157.5	72.8889	69	2.91304	0	5.5	0		4.00292	4.06706	2.88861	1.80241	2.42633	4.04554	4.46954	3.70376	2.3242	2.60639	4.31261	1.46294	2.54388	1.73058	1.43161	2.51273	1.92612	1.23977	2.32234	2.63536	3.61805	3.3892	1.32641	3.71445	1.76265	3.00191	2.6504	2.81167	2.69254	2.43667	3.38159	1.388	2.46809	2.72227	1.5754	1.83244	3.03097	2.74376	1.75028	2.78785	2.75563	2.01375	2.78903	3.08457	2.97281	1.82458	3.13565	1.78242	1.70356	2.22587	3.02793	2.34799	2.44945	3.65041	2.92539	2.62249	4.07423	5.31262	5.11673	2.45435	1.95732	3.8319	3.40254	2.79822	4.10298	3.31678	2.01924	1.59127	1.7644	1.56572	1.80374	3.54979	4.76166	2.08028	3.351	2.74829	2.89774	1.82684	2.7614	1.9891	3.73004	2.43173	2.35425	2.53928	3.8396	2.65385	3.20773	3.87548	4.94239	3.18058	1.52919	1.90388	2.04625	2.90184	2.55623	3.61233	3.05898	3.30749	3.27826	3.60759	1.74181	3.06006	1.42158	3.70825	1.50686	1.61244	2.54483	3.68249	1.95684	2.33173	3.90483	4.28967	3.47072	1.66104	2.83294	2.76481	1.79665	3.54484	3.31453	4.19648	1.7169	1.49101	1.75056
hsa.miR.522.3p/hsa.miR.877.5p	hsa.miR.522.3p	hsa.miR.877.5p	0.640905	0.745711	0.850516	0.426937	1.44242e-05	136	6.24778	6.24778	5.336	5.34077	3.65057	3.83293	4.36748	4.39542	120.604	76	78.4706	37	13.4583	11	31.6765	17	0.689503	0.826087	0.962671	0.54375	0.000150787	1.31563e-05	1784	6.71817	6.81847	5.62525	5.62525	3.33014	3.34784	4.43563	4.45232	141.174	122	69.2778	44	9.56522	6.5	26.6667	22		2.22389	2.65627	1.3811	2.54125	0.84447	2.20721	2.10075	2.3925	1.03131	1.06158	2.40777	1.04847	1.47639	1.54639	1.19989	1.12776	1.33665	1.48712	1.81971	1.8709	1.70774	1.84306	1.05245	1.28278	1.51529	1.35166	3.03359	4.01725	1.77841	1.65864	1.44948	0.753079	1.63573	1.16523	1.96626	1.3043	3.06982	1.18066	1.36123	2.14301	1.23474	2.58445	1.25294	1.3943	1.19101	1.8318	2.5723	1.09226	0.770375	1.75628	1.2279	1.54201	1.14634	0.964154	2.49426	1.09174	2.14461	1.20367	1.67408	1.36171	2.99926	2.75918	1.12799	3.77317	1.4792	1.64982	2.12711	2.93428	1.60334	1.01026	1.1585	2.93396	1.34039	0.970803	1.06504	2.20947	2.59298	1.76566	1.29021	0.99942	1.50663	1.62214	0.815315	0.780353	3.39606	1.20855	1.43265	1.13466	2.83841	1.08952	2.20562	1.60124	1.2805	2.07178	1.01381	1.95762	3.00679	2.19048	1.64364	1.6457	1.41264	0.872807	1.21653	0.970164	1.74563	1.45166	1.34638	1.21389	1.12176	1.85591	1.82094	2.23592	1.84463	1.14388	1.34456	2.12635	1.99845	1.90623	2.14786	2.36836	1.18349	1.77422	1.27375
hsa.miR.155.5p/hsa.miR.423.5p	hsa.miR.155.5p	hsa.miR.423.5p	0.630453	0.740196	0.849939	0.418803	7.94124e-05	181	8.33198	8.38781	8.15571	8.11544	12.6482	12.6441	13.583	13.7632	369.604	319	331.147	310	8420.38	6008	16461.5	14486	0.688753	0.816425	0.944097	0.566714	9.27804e-05	1.31638e-05	2281	8.32249	8.34936	7.77778	8.16246	12.3659	12.3604	13.9175	13.9175	376.087	405	286.444	250	6487.7	5375	18413.3	15945		0.724332	0.756745	0.635283	0.592688	0.550906	0.722787	0.708393	0.65463	0.694625	0.626504	0.733486	0.577217	0.630583	0.606658	0.613362	0.662887	0.596366	0.435602	0.623013	0.688089	0.669883	0.5726	0.567824	0.674864	0.65318	0.645234	0.555619	0.71958	0.712118	0.617602	0.596648	0.576122	0.667389	0.638037	0.662132	0.660219	0.577749	0.621642	0.64809	0.602396	0.561714	0.625557	0.620614	0.5871	0.554585	0.608254	0.538863	0.580646	0.593624	0.583303	0.611084	0.579296	0.579068	0.659456	0.615955	0.6335	0.677546	0.607778	0.600244	0.612425	0.628824	0.740562	0.607013	0.755621	0.609244	0.603299	0.723981	0.725007	0.641875	0.610821	0.714537	0.670756	0.664676	0.589584	0.543202	0.614907	0.725235	0.580471	0.544069	0.619458	0.572571	0.596346	0.492516	0.69971	0.686052	0.591852	0.603425	0.686716	0.644719	0.663289	0.603732	0.625119	0.689583	0.619598	0.721584	0.699699	0.63775	0.501669	0.657118	0.674531	0.646899	0.576319	0.552993	0.635058	0.622147	0.674416	0.566543	0.662861	0.589791	0.651308	0.637472	0.6833	0.631704	0.557974	0.673233	0.610696	0.551069	0.695417	0.54129	0.690068	0.692838	0.690265	0.551302
hsa.miR.516a.5p/hsa.miR.139.5p	hsa.miR.516a.5p	hsa.miR.139.5p	0.608495	0.717525	0.826554	0.382807	0.000155124	532	7.15419	7.41012	6.17737	6.25663	8.05369	8.03261	8.45872	8.45872	312.083	152	117.824	67	334.292	230	449.412	357	0.686648	0.821256	0.955864	0.554364	0.000217145	1.3164e-05	2079	7.68931	7.69836	5.79674	5.79674	8.39375	8.44148	7.8501	7.87647	351.043	157.5	72.8889	69	400.826	373.913	291.444	225		0.925938	0.923658	0.959541	0.693128	0.522122	0.851487	0.938254	0.850322	0.77552	0.670201	1.19386	0.700652	0.792466	0.881131	0.781841	0.70623	0.828625	0.640573	0.628195	1.06217	0.904009	0.792333	0.64416	0.935999	0.75495	0.781424	0.897267	0.812065	0.745297	0.849846	1.04127	0.832859	0.720985	0.800987	0.749524	0.84887	0.787513	0.63029	0.646304	0.984535	0.713715	0.862288	0.853632	0.866431	0.811353	0.680761	0.967034	0.907804	0.609813	0.980789	0.766665	0.770768	0.732245	0.955337	0.784337	0.676231	1.13607	1.17425	1.12326	0.689355	0.632057	0.839823	0.973409	1.17633	0.818115	0.900111	0.812542	0.949966	0.720511	0.505842	0.786937	0.792103	0.933289	0.763829	0.872124	0.75165	0.915907	0.966415	0.804721	0.681893	0.962121	0.739958	0.652518	0.652422	0.989722	0.812919	1.04633	0.931873	0.8365	0.852273	0.87883	0.885424	0.649801	0.759252	0.784408	0.967224	0.784936	0.983383	0.770477	0.925137	0.793264	0.754589	0.807136	0.757499	0.699251	0.791044	0.703536	0.802725	0.875363	0.730648	1.00161	0.942792	0.90325	0.780133	0.777092	0.854977	0.886959	0.87398	0.871159	1.00831	0.856137	0.693953	0.856213
hsa.miR.522.3p/hsa.miR.320a	hsa.miR.522.3p	hsa.miR.320a	0.620191	0.730392	0.840594	0.420388	0.000281912	319	6.24778	6.24778	5.336	5.34077	13.527	13.717	13.749	13.7499	120.604	76	78.4706	37	12934.2	12205.4	16781.2	14151.3	0.685674	0.821256	0.956838	0.519926	0.00091028	1.32146e-05	2029	6.71817	6.81847	5.62525	5.62525	13.5254	13.5874	14.0803	13.9154	141.174	122	69.2778	44	12397.2	11677.3	22831.2	15037.2		0.556329	0.519246	0.467587	0.478043	0.359202	0.488948	0.490851	0.434893	0.328655	0.302717	0.620205	0.39305	0.408213	0.473756	0.412039	0.34085	0.45319	0.337437	0.314453	0.435987	0.476274	0.515586	0.374743	0.44646	0.435981	0.425761	0.514908	0.548897	0.421344	0.467275	0.495873	0.299324	0.407996	0.430518	0.488269	0.469567	0.423323	0.350677	0.333365	0.46393	0.408703	0.515395	0.378619	0.478886	0.3891	0.472431	0.47893	0.455869	0.349515	0.529747	0.467411	0.472408	0.419845	0.39778	0.407058	0.35621	0.539671	0.393575	0.422526	0.414533	0.432926	0.439132	0.388152	0.496633	0.482791	0.500815	0.420347	0.442519	0.399748	0.292578	0.474629	0.408704	0.488834	0.353704	0.379606	0.386801	0.517795	0.544949	0.399261	0.379152	0.471239	0.450731	0.315871	0.259301	0.536127	0.483775	0.479967	0.461854	0.490776	0.372215	0.46732	0.498899	0.491185	0.4229	0.402921	0.503172	0.477025	0.61827	0.401306	0.438263	0.470923	0.179299	0.401697	0.334297	0.428264	0.421392	0.463908	0.466508	0.447797	0.508213	0.549666	0.499086	0.465434	0.457928	0.348939	0.39757	0.429344	0.36362	0.450612	0.476575	0.447797	0.54011	0.439734
hsa.miR.424.3p/hsa.let.7b.5p	hsa.miR.424.3p	hsa.let.7b.5p	0.605531	0.716299	0.827067	0.351494	0.000913113	823	8.19157	8.2184	7.97778	8.00308	14.8594	14.9595	15.4669	15.5851	354.125	294	308.412	248	33680.7	31795	57607.4	49836	0.685244	0.816425	0.947607	0.537276	0.000282895	1.31859e-05	2353	8.33108	8.3453	8.06762	8.20823	14.6417	14.6037	15.5946	15.4835	378.435	331.5	305.056	254	27317.2	25183	59506.2	53587		0.525022	0.579468	0.536867	0.566551	0.466038	0.564422	0.546468	0.535568	0.539218	0.509323	0.657621	0.507814	0.527168	0.524952	0.523936	0.49185	0.519015	0.515724	0.546057	0.543177	0.538817	0.563376	0.525134	0.535109	0.538472	0.567574	0.555623	0.575778	0.541474	0.5398	0.509098	0.555855	0.484066	0.510716	0.563856	0.576239	0.565254	0.521686	0.548559	0.54838	0.536685	0.549831	0.54393	0.534236	0.502449	0.557507	0.454466	0.494571	0.505029	0.564219	0.581468	0.517654	0.497759	0.56989	0.560327	0.555348	0.602251	0.508563	0.519302	0.474327	0.527579	0.548612	0.542527	0.522611	0.567208	0.541844	0.530748	0.6311	0.570086	0.503753	0.534515	0.562681	0.557082	0.574685	0.540474	0.589561	0.57245	0.595635	0.46016	0.519457	0.548202	0.541055	0.538058	0.543403	0.574018	0.504515	0.579868	0.522252	0.602259	0.52504	0.542952	0.603957	0.541	0.550531	0.554542	0.504324	0.547636	0.5271	0.534927	0.532118	0.544177	0.51427	0.560229	0.522249	0.535878	0.539217	0.528117	0.527902	0.5139	0.569071	0.596948	0.536304	0.58227	0.50866	0.456912	0.499451	0.538972	0.50801	0.50016	0.543906	0.5598	0.551095	0.48616
hsa.let.7i.5p/hsa.let.7b.5p	hsa.let.7i.5p	hsa.let.7b.5p	0.613345	0.723652	0.833958	0.367187	0.000406696	561	15.7265	15.7924	15.8985	15.9106	14.8594	14.9595	15.4669	15.5851	56554.6	54706	74171.4	66909	33680.7	31795	57607.4	49836	0.685067	0.818841	0.952614	0.530541	0.000225639	1.31802e-05	2240	15.5929	15.5441	15.7785	15.8073	14.6417	14.6037	15.5946	15.4835	53285.7	53831.9	64755.9	61651	27317.2	25183	59506.2	53587		1.07774	1.09148	1.02562	1.02841	0.966147	1.10935	1.03676	1.03714	1.04406	1.046	1.17738	1.01154	1.04874	1.03368	1.03401	1.05351	1.02712	1.06195	1.02432	1.06786	1.08777	1.02487	1.03085	1.06294	1.09666	1.08989	1.06691	1.06463	1.11537	1.03927	0.971509	1.04018	1.05252	1.03039	1.04209	1.02846	1.04977	1.02929	1.05295	1.04703	1.0285	1.05748	1.03749	1.06205	1.0273	1.04322	0.97576	1.0292	1.00551	1.03921	1.01333	1.01749	1.04611	1.06925	1.06325	1.06942	1.09743	0.991084	1.05042	1.04908	1.03634	1.0632	1.03121	1.10913	1.03564	1.04632	1.05839	1.15226	1.04812	1.05678	1.06959	1.03883	1.04911	1.04443	1.0159	1.01556	1.08777	1.05911	0.978505	0.984736	1.01337	0.987001	0.97859	1.04668	1.07262	1.03748	1.04306	1.08405	1.06041	1.07929	1.07823	1.05972	1.05292	1.02514	1.05228	1.06159	1.04339	0.965674	1.0397	1.04084	1.05984	1.06382	0.996348	1.0611	1.03529	1.04825	1.03555	1.05285	1.02191	1.0452	1.04988	1.06488	1.0768	0.991325	1.04726	1.04032	1.0138	1.0581	0.965265	1.03954	1.02765	1.05133	1.03452
hsa.miR.512.3p/hsa.miR.1301.3p	hsa.miR.512.3p	hsa.miR.1301.3p	0.595786	0.71201	0.828233	0.372546	0.000758142	757	6.59566	6.7065	5.60528	5.74404	6.75995	6.75995	7.24822	7.27399	197.896	95	77.9412	55	122.75	112	219.765	152	0.684231	0.816425	0.94862	0.535813	0.000208967	1.31818e-05	2329	6.99133	7.15559	5.41884	5.59773	6.94538	6.99945	7.13448	7.13448	204.348	134	57.3333	57.3333	147.696	139.848	181.778	133		1.25154	1.17133	1.00163	0.792693	0.585132	0.946205	1.01249	0.860741	0.833017	0.641369	1.5736	0.823761	0.891703	0.864223	0.832197	1.11596	0.982306	0.65122	0.475853	1.02838	0.999816	0.874797	0.751811	0.841392	0.812536	0.844214	1.098	0.993094	0.60926	0.736904	1.09688	0.999681	0.92166	0.86398	0.85195	1.07083	0.892695	0.795153	0.700769	0.875491	0.767559	0.972205	0.729701	0.580179	0.964518	0.901275	0.751451	0.80426	0.717009	0.785908	0.845982	0.693697	0.892302	0.836582	0.729854	0.847295	1.35855	0.901572	0.86303	1.06684	1.03719	0.974756	0.893482	1.10027	1.02658	1.14367	0.857359	1.01054	0.900732	0.804452	0.793818	0.981888	0.872462	0.856081	0.950694	1.05144	0.940305	1.11446	0.983472	0.764644	0.844688	0.988972	0.320307	0.872849	1.01378	0.880762	0.871862	1.25779	0.962644	0.724663	0.954837	1.02168	1.05787	0.905002	0.551821	0.951626	0.766725	1.04107	0.785518	0.844463	0.99985	0.688066	0.62828	0.800363	0.851035	0.667258	0.857609	0.960624	1.07922	0.877988	1.36687	0.905544	1.01506	1.02306	0.65104	1.02048	0.677633	0.881379	0.990821	0.950436	0.955584	0.857609	0.898015
hsa.miR.142.5p/hsa.miR.423.5p	hsa.miR.142.5p	hsa.miR.423.5p	0.681873	0.782475	0.883078	0.452855	6.02179e-06	30	9.17785	9.17803	8.85129	8.85129	12.6482	12.6441	13.583	13.7632	740	562	538.735	441	8420.38	6008	16461.5	14486	0.684137	0.826087	0.968037	0.570895	4.51457e-05	1.31368e-05	1842	9.1424	9.32139	8.84761	8.84761	12.3659	12.3604	13.9175	13.9175	747.261	727.63	545.222	409	6487.7	5375	18413.3	15945		0.715773	0.802081	0.73333	0.695873	0.571951	0.781544	0.694811	0.692443	0.683712	0.612925	0.824243	0.674485	0.701947	0.654868	0.637689	0.731708	0.647307	0.578956	0.705971	0.730639	0.736409	0.693685	0.6496	0.623926	0.726325	0.657662	0.681264	0.739114	0.799442	0.686605	0.561899	0.654449	0.747886	0.693137	0.689555	0.719203	0.764853	0.664855	0.707161	0.708867	0.63557	0.708689	0.707159	0.680209	0.66236	0.625255	0.623154	0.661106	0.647994	0.62124	0.661699	0.631183	0.683306	0.711036	0.739993	0.648091	0.805995	0.587094	0.679167	0.610621	0.763597	0.821494	0.726517	0.797077	0.70126	0.728037	0.776166	0.870267	0.725402	0.753969	0.627279	0.770361	0.737539	0.668775	0.627166	0.73319	0.760306	0.765688	0.650075	0.66005	0.692684	0.658433	0.597412	0.710237	0.752514	0.649988	0.621353	0.763506	0.725187	0.72094	0.728955	0.672092	0.742907	0.683038	0.688631	0.734847	0.696649	0.623591	0.670161	0.672699	0.730432	0.744054	0.683301	0.654746	0.687189	0.67359	0.637398	0.746186	0.644765	0.654212	0.751293	0.718184	0.755364	0.631504	0.686639	0.622634	0.643816	0.778881	0.537771	0.784261	0.705062	0.706817	0.620775
hsa.miR.101.3p/hsa.miR.423.5p	hsa.miR.101.3p	hsa.miR.423.5p	0.641268	0.747549	0.85383	0.433461	2.11438e-05	126	12.672	12.5493	12.5868	12.5343	12.6482	12.6441	13.583	13.7632	7543.4	6460	7385.18	6482	8420.38	6008	16461.5	14486	0.683601	0.81401	0.944418	0.550688	9.09047e-05	1.31724e-05	2475	12.3468	12.3806	12.7161	12.561	12.3659	12.3604	13.9175	13.9175	5974.78	6206.39	7555.33	7555.33	6487.7	5375	18413.3	15945		1.09809	1.09733	1.01197	0.916342	0.842358	1.0499	1.04712	0.96923	0.976249	0.94636	1.15827	0.962662	0.941767	0.908447	0.960745	1.01203	0.952598	0.880809	0.995032	1.00806	1.04205	0.930084	0.881401	0.955768	1.00474	0.937704	0.960975	1.01153	1.06496	0.969419	0.874733	0.927493	1.02209	0.955966	0.93559	0.993644	1.00594	0.924826	0.993355	0.994222	0.913529	1.0112	0.965528	0.941235	0.937474	0.935041	0.908878	0.957143	0.901103	0.91149	0.876475	0.871327	0.939107	0.966643	0.944975	0.910973	1.10056	0.911932	0.97489	0.942524	0.999913	1.09207	0.988915	1.12495	0.923258	0.974921	1.02361	1.09225	0.982778	0.986168	0.956627	1.03775	0.965127	0.931757	0.931975	0.913295	1.06621	0.991196	0.959063	0.933409	0.930022	0.953613	0.893015	1.01145	1.01085	0.980216	0.919838	1.06978	0.949919	1.03413	1.01313	0.967497	0.988465	0.952638	0.920468	0.990503	0.913023	0.857742	0.959278	0.997294	1.02342	0.968021	0.905455	0.940664	0.923946	0.959802	0.954879	1.00131	0.870291	0.904972	0.921152	0.997785	0.931784	0.864608	0.992955	0.920991	0.960948	1.04631	0.880099	1.04301	1.05497	0.969874	0.922489
hsa.miR.20a.5p/hsa.miR.25.3p	hsa.miR.20a.5p	hsa.miR.25.3p	0.625046	0.735294	0.845542	0.402296	0.000213043	285	10.3201	10.2875	9.66007	9.67907	14.2752	14.2443	14.269	14.37	1803.54	1238	949.853	800	22440	19526	23731.4	20624	0.68342	0.81401	0.9446	0.521388	0.000862653	1.32277e-05	2602	10.1413	9.87318	9.31293	9.53027	14.0207	14.1467	14.344	14.3159	1569.3	1414.5	832.333	805	19022.7	19256.5	24877.9	24877.9		0.775208	0.759643	0.735763	0.634891	0.656296	0.781762	0.797289	0.688659	0.744693	0.693541	0.708411	0.663703	0.695126	0.672833	0.668939	0.771445	0.656788	0.499925	0.715895	0.72635	0.759136	0.661536	0.674743	0.656186	0.758143	0.697634	0.693594	0.707263	0.753428	0.684844	0.681902	0.597605	0.734568	0.731031	0.72675	0.727275	0.756808	0.716276	0.724556	0.71255	0.666359	0.696241	0.633238	0.677403	0.682145	0.627688	0.676067	0.652227	0.666412	0.679458	0.699963	0.62179	0.68696	0.734881	0.692767	0.692431	0.742703	0.659665	0.701367	0.688778	0.708978	0.780944	0.710823	0.731756	0.650586	0.663976	0.729704	0.740497	0.710368	0.674772	0.709313	0.746295	0.721523	0.682308	0.676206	0.654489	0.739861	0.714198	0.699923	0.733912	0.697737	0.727006	0.600733	0.744712	0.706607	0.679189	0.631442	0.763138	0.691336	0.685284	0.734239	0.728774	0.793561	0.67096	0.760173	0.70489	0.716187	0.581368	0.720647	0.725553	0.70816	0.707287	0.645648	0.673545	0.677708	0.682857	0.643815	0.729063	0.68768	0.717383	0.689839	0.771166	0.68752	0.651264	0.743565	0.656925	0.676921	0.747887	0.65866	0.689783	0.724441	0.66767	0.622594
hsa.miR.522.3p/hsa.miR.320c	hsa.miR.522.3p	hsa.miR.320c	0.695063	0.79473	0.894398	0.501332	9.7433e-06	13	6.24778	6.24778	5.336	5.34077	6.62578	6.38954	7.10072	7.12403	120.604	76	78.4706	37	137.698	90.05	190.243	138.583	0.68331	0.818841	0.954371	0.561709	0.000241544	1.31665e-05	2136	6.71817	6.81847	5.62525	5.62525	6.71581	6.61169	7.31439	7.31439	141.174	122	69.2778	44	116.026	109.175	182.665	167.35		1.07705	1.03367	0.951761	0.875548	0.639347	1.11677	0.99484	0.894676	0.656593	0.565222	1.21631	0.800279	0.784131	0.844413	0.865843	0.695685	0.891701	0.631859	0.622144	0.875527	0.995424	0.946343	0.716366	1.00755	0.87139	0.858499	0.977093	1.0777	0.896416	0.982297	0.79995	0.611215	0.827358	0.819166	0.98476	0.955232	0.830006	0.701367	0.652397	0.949735	0.768996	1.03	0.722206	0.930601	0.760271	0.920838	0.873838	0.856576	0.629421	1.06556	0.881909	0.882213	0.807755	0.822952	0.847996	0.699945	1.17205	0.848594	0.824634	0.846898	0.812151	0.963247	0.805258	1.07681	0.948968	1.05718	0.894696	0.907788	0.792125	0.676005	0.929388	0.853006	0.979892	0.668168	0.767144	0.757748	1.05586	1.06847	0.787542	0.735005	0.941923	0.920948	0.556379	0.536172	1.10982	0.893432	0.879327	0.905833	1.06354	0.770139	0.99944	1.03727	0.989844	0.868895	0.818514	1.01516	0.929517	1.16811	0.769655	0.875543	1.07124	0.352414	0.75911	0.638657	0.870448	0.865587	0.879141	0.914202	0.871659	1.01018	1.06522	1.04584	0.93904	0.850892	0.704097	0.766868	0.941268	0.762539	0.85927	0.923614	1.02323	1.03919	0.838767
hsa.miR.522.3p/hsa.miR.16.2.3p	hsa.miR.522.3p	hsa.miR.16.2.3p	0.608716	0.719975	0.831235	0.397616	0.000545878	525	6.24778	6.24778	5.336	5.34077	11.1483	11.1297	11.241	11.2353	120.604	76	78.4706	37	2592.44	2279	2854	2885	0.682099	0.818841	0.955583	0.530911	0.000474795	1.31924e-05	2252	6.71817	6.81847	5.62525	5.62525	10.8718	10.7593	11.26	11.3689	141.174	122	69.2778	44	2234.91	1868	3116.94	3102		0.647774	0.666281	0.563061	0.597581	0.448335	0.60646	0.609814	0.557676	0.418318	0.38698	0.817244	0.463748	0.527524	0.561003	0.507035	0.412054	0.547505	0.521415	0.368733	0.536279	0.574614	0.618846	0.497846	0.582445	0.523143	0.501876	0.634235	0.709471	0.523747	0.554614	0.669007	0.356725	0.46317	0.545751	0.621064	0.581934	0.508582	0.443582	0.401873	0.564072	0.513319	0.622037	0.446002	0.620258	0.477615	0.592263	0.549765	0.524446	0.431809	0.692564	0.632607	0.563858	0.510734	0.566174	0.53662	0.469137	0.659219	0.50138	0.540718	0.547012	0.491959	0.505651	0.434585	0.601719	0.601865	0.623026	0.502361	0.564905	0.494857	0.347595	0.595483	0.470089	0.5999	0.448577	0.436039	0.483617	0.608115	0.699338	0.462174	0.454823	0.562892	0.51589	0.373725	0.314096	0.686333	0.550676	0.617632	0.531465	0.580705	0.451369	0.519856	0.620464	0.603146	0.506759	0.543966	0.576836	0.579863	0.753706	0.484593	0.535897	0.553464	0.211836	0.479598	0.401706	0.518637	0.542012	0.624751	0.592371	0.546041	0.680851	0.753855	0.597936	0.593588	0.542572	0.414432	0.517171	0.50872	0.414516	0.540292	0.551888	0.51144	0.688717	0.544609
hsa.miR.520a.3p/hsa.miR.877.5p	hsa.miR.520a.3p	hsa.miR.877.5p	0.624648	0.733456	0.842264	0.395139	8.16702e-05	287	5.64088	5.95288	4.66568	4.84429	3.65057	3.83293	4.36748	4.39542	103.229	44	51.1765	25	13.4583	11	31.6765	17	0.682077	0.81401	0.945943	0.479526	0.000856369	1.32665e-05	2587	5.80726	5.80514	4.66013	4.71189	3.33014	3.34784	4.43563	4.45232	100.783	53	33.2778	32	9.56522	6.5	26.6667	22		2.14268	2.62392	0.877393	1.68074	0.661439	1.6043	1.90742	2.36873	0.977338	0.784814	2.35428	1.09633	1.51027	1.22403	1.03132	1.63007	1.20891	1.43835	2.22011	2.50683	1.74027	1.31999	0.879425	1.22373	1.30374	1.0375	2.84477	3.57201	1.44679	1.43637	1.0552	1.31346	1.15835	0.93536	1.7856	1.15586	2.68147	0.886528	1.35717	1.52541	1.14348	2.3686	1.18536	1.00533	0.869268	1.57653	2.58286	0.974016	0.334325	1.4713	0.660595	1.12392	1.0745	1.08303	1.17183	1.2675	1.72202	1.51238	1.91843	1.48453	1.32706	2.86269	1.11794	4.8273	1.14428	1.49881	1.29446	2.78348	1.50571	1.01936	0.992753	2.98419	0.677	0.920827	1.46516	3.11893	2.1864	1.59526	1.57138	0.819456	1.06115	1.64661	0.445914	0.773061	2.88323	0.445543	1.40121	1.24527	2.17242	0.965126	2.20989	1.28328	1.03823	1.58669	1.18567	1.75012	1.90933	1.37703	1.26501	1.11422	1.00301	0.865168	1.02897	0.995983	1.54988	0.802916	1.40898	1.059	0.9	1.6736	1.45241	1.80663	1.41977	0.91365	1.36335	1.35775	1.79915	1.64113	1.76866	2.10668	1.28186	1.28675	1.31649
hsa.miR.522.3p/hsa.miR.486.5p	hsa.miR.522.3p	hsa.miR.486.5p	0.601931	0.714461	0.82699	0.402457	0.000540992	605	6.24778	6.24778	5.336	5.34077	16.476	16.477	16.4836	16.5116	120.604	76	78.4706	37	97472.8	90423	119280	119280	0.681373	0.821256	0.961139	0.522893	0.000681024	1.32018e-05	2046	6.71817	6.81847	5.62525	5.62525	15.9115	15.871	16.6205	16.4649	141.174	122	69.2778	44	68271.8	68193.4	127912	100400		0.416193	0.435888	0.396031	0.41855	0.312378	0.409372	0.422361	0.377139	0.286216	0.250921	0.521669	0.319664	0.375607	0.37422	0.341385	0.286172	0.370449	0.306443	0.249483	0.371627	0.390481	0.441768	0.33762	0.378994	0.342502	0.342187	0.447725	0.473328	0.346648	0.388445	0.443239	0.251847	0.32444	0.381675	0.408493	0.402111	0.353968	0.30532	0.277671	0.384026	0.350735	0.409775	0.306054	0.404395	0.318183	0.394934	0.384055	0.36306	0.299003	0.473205	0.418543	0.401849	0.337843	0.34985	0.365122	0.305357	0.438265	0.336369	0.357278	0.36147	0.350868	0.347275	0.314894	0.406138	0.428674	0.436689	0.33548	0.363898	0.338633	0.241824	0.394266	0.325269	0.392235	0.312565	0.306035	0.34979	0.401603	0.49052	0.331491	0.323819	0.400956	0.366686	0.255665	0.214033	0.443492	0.385477	0.397672	0.360462	0.416714	0.290312	0.347099	0.417958	0.397215	0.350172	0.339647	0.409311	0.409293	0.519078	0.334018	0.359835	0.361102	0.14405	0.334157	0.277523	0.369482	0.346389	0.383442	0.387582	0.364494	0.435153	0.514334	0.405797	0.412017	0.388628	0.279227	0.328122	0.345951	0.294575	0.375791	0.372255	0.352771	0.456974	0.362999
hsa.miR.221.3p/hsa.let.7b.5p	hsa.miR.221.3p	hsa.let.7b.5p	0.610786	0.723652	0.836518	0.369301	0.000431711	549	10.3047	10.2537	10.1562	10.1562	14.8594	14.9595	15.4669	15.5851	1609.56	1172	1556.41	1181	33680.7	31795	57607.4	49836	0.680932	0.818841	0.956749	0.530011	0.000210756	1.31781e-05	2253	10.2858	10.3943	9.97548	9.91579	14.6417	14.6037	15.5946	15.4835	1692.35	1675.17	1154.83	909	27317.2	25183	59506.2	53587		0.725641	0.753177	0.677542	0.663024	0.627895	0.797811	0.704254	0.645542	0.696141	0.672747	0.828145	0.639221	0.716326	0.650865	0.63252	0.699345	0.663082	0.705385	0.651707	0.666131	0.700673	0.687439	0.702039	0.714314	0.730943	0.732301	0.737761	0.696713	0.763461	0.671982	0.60701	0.652287	0.66268	0.66018	0.665132	0.689221	0.692745	0.704415	0.690821	0.695624	0.644909	0.679892	0.643551	0.700178	0.669688	0.66041	0.565929	0.628073	0.647948	0.622948	0.676143	0.656813	0.674526	0.703153	0.705944	0.65017	0.723414	0.624428	0.657313	0.638588	0.707453	0.721017	0.681531	0.708893	0.655227	0.670946	0.712627	0.78895	0.677955	0.673437	0.658147	0.641919	0.681534	0.668051	0.649531	0.673676	0.69457	0.709536	0.569949	0.605536	0.657345	0.664206	0.611733	0.666834	0.711995	0.618352	0.691295	0.708368	0.708313	0.70514	0.724931	0.717784	0.690002	0.66454	0.711973	0.674456	0.678253	0.629259	0.662778	0.678951	0.668044	0.677659	0.623452	0.665849	0.653892	0.665889	0.668121	0.728144	0.649277	0.69389	0.715503	0.674458	0.72263	0.630812	0.663592	0.660024	0.625255	0.647595	0.559216	0.66071	0.689629	0.681828	0.703064
hsa.miR.93.5p/hsa.let.7b.5p	hsa.miR.93.5p	hsa.let.7b.5p	0.671852	0.771446	0.87104	0.462189	9.67064e-06	46	9.63651	9.60876	9.20069	9.24485	14.8594	14.9595	15.4669	15.5851	1094.19	782	678.706	645	33680.7	31795	57607.4	49836	0.680225	0.818841	0.957456	0.470191	0.00101958	1.32723e-05	2180	9.37373	9.31452	9.27054	9.05129	14.6417	14.6037	15.5946	15.4835	930.478	995.739	653.333	590	27317.2	25183	59506.2	53587		0.694243	0.693413	0.618252	0.586688	0.529536	0.70336	0.653842	0.608712	0.639834	0.601718	0.743538	0.601477	0.600727	0.605823	0.622705	0.650465	0.606205	0.643194	0.609661	0.631878	0.663831	0.605792	0.60519	0.62112	0.695551	0.651347	0.608951	0.640847	0.722071	0.59439	0.477503	0.558577	0.645863	0.641134	0.626814	0.63388	0.67115	0.633959	0.631135	0.637982	0.600697	0.626262	0.614676	0.651073	0.596662	0.587664	0.584199	0.547049	0.565612	0.556873	0.586494	0.573132	0.621107	0.652773	0.647871	0.628313	0.709261	0.562933	0.630336	0.598357	0.630698	0.660145	0.626158	0.683077	0.609265	0.609679	0.642363	0.765958	0.661082	0.60573	0.611504	0.638421	0.647452	0.640372	0.583875	0.589115	0.674438	0.643988	0.583134	0.615504	0.602448	0.61473	0.541778	0.628346	0.657556	0.545739	0.609935	0.66842	0.626178	0.660748	0.700241	0.659388	0.670785	0.61335	0.658065	0.600116	0.621988	0.553136	0.620776	0.642131	0.617188	0.618232	0.582609	0.624168	0.579181	0.622466	0.643236	0.682633	0.620517	0.604396	0.635152	0.650533	0.669088	0.570188	0.638122	0.636362	0.600555	0.656648	0.530669	0.642591	0.624722	0.603023	0.601541
hsa.miR.27a.5p/hsa.miR.342.5p	hsa.miR.27a.5p	hsa.miR.342.5p	0.605978	0.716912	0.827846	0.38079	0.000249314	569	6.49978	6.45454	5.94239	6.05672	7.60122	7.66201	8.23327	8.46983	122.688	86	88.4118	56	274.458	174	400.235	306	0.678922	0.81401	0.949097	0.524277	0.00029914	1.31969e-05	2563	6.6967	6.72609	5.96081	5.96081	7.62061	7.51121	8.29791	8.38481	126.217	110.5	70.3889	59	233.348	219	330.833	330.833		0.910784	0.864327	0.811169	0.756036	0.583927	1.11699	0.747991	0.854084	0.752624	0.724435	0.952206	0.772586	0.791215	0.686372	0.692752	0.967183	0.715773	0.743851	0.676332	0.740317	0.832829	0.86327	0.764915	0.824037	1.08487	0.675005	0.720953	0.798484	0.799	0.807504	0.951583	1.00403	0.840444	0.625055	0.78098	0.749115	0.879709	0.802989	0.823757	0.911673	0.877425	0.801013	0.855875	0.68382	0.63578	0.828622	0.676144	0.544837	0.698029	0.706038	0.829761	0.685195	0.820123	0.910173	1.01452	0.90767	1.11755	0.733168	0.819585	0.84347	0.726371	0.912179	0.809619	0.885161	0.751941	0.757309	0.706785	1.27335	0.656367	0.835325	0.823633	0.94621	1.09736	0.732423	0.772774	0.8808	0.74285	0.977929	0.545923	0.65138	0.639904	0.768129	0.640556	0.774804	0.815749	0.637797	0.940638	1.1181	0.757998	0.882241	0.807844	0.920805	0.96277	0.70292	1.04901	0.640528	0.800497	0.535583	0.818872	0.805964	0.771263	0.834087	0.928625	0.647013	0.734104	0.751006	0.826871	0.90897	0.747698	0.875991	0.614627	0.842567	0.894822	0.757688	0.693867	0.620401	0.737764	0.927676	0.771878	0.866586	0.860781	0.892779	0.841052
hsa.miR.522.3p/hsa.miR.1273h.3p	hsa.miR.522.3p	hsa.miR.1273h.3p	0.640718	0.748775	0.856831	0.368751	0.000284862	337	6.24778	6.24778	5.336	5.34077	4.98774	4.98774	5.45789	5.48993	120.604	76	78.4706	37	40.3125	28	68.5588	34	0.678386	0.811594	0.944802	0.453087	0.00173187	1.33363e-05	2769	6.71817	6.81847	5.62525	5.62525	5.09778	5.31001	5.51093	5.46607	141.174	122	69.2778	44	39.8696	32	65.0556	35		1.40696	1.54671	1.20077	1.21847	0.90094	1.11231	1.28623	1.01435	0.851733	0.857395	1.86909	1.01489	1.00874	1.22282	0.898033	1.19796	1.1327	0.84916	0.875013	1.47741	1.20218	1.24167	1.07487	1.09476	1.18633	1.01644	1.98984	1.50532	1.06575	1.21506	1.21131	0.728359	1.00466	1.17551	1.39775	1.20467	2.89986	1.00535	0.810553	1.35497	0.993435	1.32676	1.10239	1.08015	1.1087	1.1267	1.37668	0.975191	0.816843	1.34151	1.17513	1.18995	0.970775	2.19042	0.954899	0.886785	1.61512	1.1843	1.01401	0.972174	1.21527	1.00956	0.915305	1.34908	1.51151	1.24925	2.82954	1.39535	1.03635	0.627879	1.6909	1.05241	1.25424	0.892043	0.94461	0.901698	1.37449	1.64922	1.0561	1.22291	1.29627	1.64736	0.737489	0.633125	1.42812	1.00365	1.06241	1.08092	1.1207	0.930818	0.968374	1.31927	1.37211	1.13326	1.12028	1.38701	1.42916	1.58521	1.29023	1.12322	1.35563	0.443553	1.00296	0.765471	1.07347	1.04636	1.2603	1.43422	1.15201	1.56129	1.43723	1.16315	0.971702	1.18027	0.83351	0.979248	1.04095	0.928411	1.13681	1.42212	1.0748	1.21782	0.980437
hsa.miR.522.3p/hsa.miR.486.3p	hsa.miR.522.3p	hsa.miR.486.3p	0.608601	0.71875	0.828899	0.399881	0.000407549	508	6.24778	6.24778	5.336	5.34077	10.7512	10.689	10.935	11.0755	120.604	76	78.4706	37	1918.75	1813	2306.26	2149	0.677997	0.818841	0.959684	0.508721	0.000954912	1.32273e-05	2236	6.71817	6.81847	5.62525	5.62525	10.4484	10.3893	11.0589	11.1624	141.174	122	69.2778	44	1600.3	1385.5	2601.61	1727		0.714284	0.721811	0.60256	0.657953	0.474523	0.617951	0.654614	0.575697	0.418315	0.37205	0.848952	0.48706	0.547425	0.571562	0.500861	0.403176	0.567706	0.508679	0.395863	0.565106	0.614813	0.654673	0.532128	0.574989	0.524294	0.52708	0.753105	0.737945	0.522034	0.571141	0.638024	0.405587	0.49836	0.556931	0.605773	0.612477	0.535765	0.44088	0.410966	0.584376	0.53048	0.65393	0.46284	0.621178	0.486925	0.594611	0.570516	0.591144	0.45386	0.736805	0.631059	0.602913	0.531808	0.545966	0.56299	0.445799	0.684496	0.482588	0.528687	0.555257	0.540474	0.55458	0.471135	0.66369	0.622046	0.687253	0.51653	0.540903	0.519332	0.342765	0.584125	0.495522	0.606298	0.453676	0.465775	0.510718	0.632002	0.742955	0.466201	0.464056	0.58738	0.560155	0.376201	0.326684	0.671707	0.579681	0.643062	0.586856	0.608787	0.431877	0.529436	0.62109	0.599147	0.537637	0.50811	0.6281	0.604181	0.837098	0.493692	0.532649	0.567137	0.215464	0.504452	0.399321	0.54992	0.525765	0.582825	0.577786	0.546427	0.667546	0.811063	0.627311	0.613019	0.591703	0.419957	0.496287	0.498337	0.412666	0.57377	0.601031	0.550463	0.680274	0.566652
hsa.miR.525.5p/hsa.miR.877.5p	hsa.miR.525.5p	hsa.miR.877.5p	0.60936	0.720588	0.831816	0.361786	0.000418615	633	4.88168	4.94522	4.20861	4.20861	3.65057	3.83293	4.36748	4.39542	43.9583	24	28.3529	21	13.4583	11	31.6765	17	0.677328	0.81401	0.950691	0.498703	0.000556939	1.32303e-05	2557	5.07232	5.11106	4.38709	4.38709	3.33014	3.34784	4.43563	4.45232	47.2609	28.5	23.5556	18	9.56522	6.5	26.6667	22		1.69391	2.05429	1.20225	1.98538	0.705543	1.76661	1.7514	1.61673	0.713286	0.662716	1.91403	1.02436	1.40728	1.51361	0.977043	1.17888	1.23476	1.10037	1.54542	1.38089	1.50573	1.46862	0.897779	0.976843	1.05499	1.02681	1.83873	2.74181	1.21045	1.1928	1.12644	0.773283	1.69844	0.944177	1.37402	1.11684	3.03185	1.00657	1.08964	1.33175	0.940322	1.54612	1.29252	0.899655	1.2827	1.04805	2.19812	0.36838	0.537605	1.1182	0.978006	1.06999	1.02087	0.968633	1.1381	1.21971	1.36407	1.14335	1.44172	1.07228	2.49128	1.40995	1.01437	2.7235	1.24271	1.54849	1.92642	2.65591	1.3611	1.20645	0.79541	2.60387	1.0199	0.976349	0.800089	2.48308	1.75157	0.949027	0.883556	0.727378	1.367	1.17986	0.753994	0.74609	1.87016	1.02818	0.99368	0.969885	2.05551	0.967173	1.70611	1.27175	0.482099	1.14267	0.565001	1.03087	2.2873	1.33025	0.730229	1.38387	1.17007	2.07728	0.866491	0.95501	0.725605	1.19131	0.982506	1.0213	0.538279	1.62712	1.34186	1.59434	1.49791	0.886826	1.48758	0.942168	1.26239	2.32941	1.71487	1.93413	1.07186	0.860572	1.12806
hsa.miR.17.5p/hsa.miR.423.5p	hsa.miR.17.5p	hsa.miR.423.5p	0.617836	0.727328	0.836821	0.368986	0.000460133	515	8.7062	8.69775	8.3292	8.3292	12.6482	12.6441	13.583	13.7632	559.708	389	369.382	335.5	8420.38	6008	16461.5	14486	0.677249	0.818841	0.960432	0.533981	0.000163965	1.31719e-05	2262	8.48	8.50989	8.30179	8.30179	12.3659	12.3604	13.9175	13.9175	499.283	496.391	334.611	279.5	6487.7	5375	18413.3	15945		0.808356	0.791235	0.668351	0.602028	0.52826	0.775757	0.767759	0.624333	0.701687	0.642201	0.797149	0.596322	0.616607	0.603018	0.64299	0.721758	0.603089	0.582539	0.701085	0.685478	0.742599	0.601019	0.581508	0.644726	0.739435	0.627956	0.588146	0.706273	0.749621	0.599782	0.580208	0.501018	0.6825	0.682652	0.664937	0.683507	0.727686	0.647457	0.706194	0.683494	0.606168	0.64562	0.630899	0.679771	0.626315	0.587266	0.594171	0.572009	0.543529	0.604319	0.609513	0.55634	0.576954	0.731303	0.620864	0.653069	0.750073	0.54123	0.666024	0.665461	0.69021	0.782017	0.61602	0.817355	0.612312	0.664139	0.702383	0.748828	0.69317	0.6506	0.680341	0.730784	0.683634	0.593231	0.598609	0.503919	0.750271	0.706233	0.625555	0.653889	0.590339	0.642964	0.510475	0.739829	0.687352	0.596052	0.523893	0.756013	0.615982	0.698307	0.70568	0.684283	0.740455	0.633363	0.713348	0.676528	0.690778	0.521382	0.675921	0.719177	0.680465	0.670336	0.544327	0.643722	0.625428	0.661328	0.615537	0.735054	0.607049	0.671069	0.677448	0.763899	0.677345	0.582482	0.672418	0.620093	0.613695	0.669719	0.495118	0.686251	0.662556	0.644624	0.581983
hsa.miR.520a.3p/hsa.miR.1180.3p	hsa.miR.520a.3p	hsa.miR.1180.3p	0.598827	0.713235	0.827644	0.351178	0.00116364	912	5.64088	5.95288	4.66568	4.84429	6.85385	6.81834	7.15685	7.25069	103.229	44	51.1765	25	133.208	128	173.706	152	0.677124	0.809179	0.941233	0.511325	0.000353343	1.32218e-05	2840	5.80726	5.80514	4.66013	4.71189	6.27785	6.37315	7.37353	7.37353	100.783	53	33.2778	32	93.6957	90.8478	201.556	181		1.03754	0.997989	0.607454	0.635273	0.549371	0.811355	0.907963	0.868314	0.592767	0.416983	1.38114	0.826309	0.965767	0.695796	0.704542	0.886544	0.73639	0.628932	0.728513	1.17657	0.901887	0.703795	0.619828	0.774043	0.676338	0.660088	0.883217	1.00882	0.688573	0.767309	0.754587	1.10947	0.563541	0.695578	0.819655	0.980942	0.750479	0.557198	0.633946	0.619548	0.705579	0.871183	0.643941	0.625677	0.676592	0.718618	0.802829	0.788382	0.319814	0.91558	0.54198	0.651561	0.690473	0.892112	0.396173	0.71328	0.827808	0.963597	0.941092	0.857414	0.408989	0.978514	0.788784	1.20678	0.830151	1.02971	0.479014	0.831905	0.692498	0.863274	0.770823	0.801332	0.455752	0.694752	0.942183	1.66597	0.78855	1.32132	0.877987	0.605726	0.775566	0.829892	0.283298	0.525424	1.15872	0.379295	0.981381	0.932902	0.768023	0.701591	0.882013	0.777861	0.711511	0.592428	1.11668	0.830192	0.664616	0.864592	0.62464	0.58824	0.60867	0.327123	0.659385	0.617666	0.775755	0.417069	0.958909	0.783436	0.618288	0.815875	1.18176	0.723691	0.744133	0.668375	0.634146	0.478261	0.725709	0.707146	0.654406	0.915796	1.07273	0.928034	0.850662
hsa.miR.522.3p/hsa.miR.484	hsa.miR.522.3p	hsa.miR.484	0.608257	0.719363	0.830468	0.402462	0.000380242	480	6.24778	6.24778	5.336	5.34077	8.75561	8.73488	8.86556	8.84092	120.604	76	78.4706	37	474.521	432	563.706	436	0.676225	0.816425	0.956625	0.515401	0.000722873	1.3217e-05	2413	6.71817	6.81847	5.62525	5.62525	8.51435	8.49892	8.80597	8.83579	141.174	122	69.2778	44	422.783	459.891	500.278	500.278		0.799401	0.888418	0.735093	0.752852	0.565455	0.761301	0.793366	0.723322	0.531692	0.492621	0.980461	0.587293	0.631298	0.736285	0.648103	0.509189	0.684577	0.622322	0.486299	0.658084	0.715043	0.858675	0.637693	0.707815	0.611313	0.626754	0.914466	0.898234	0.629552	0.757507	0.804426	0.45176	0.606969	0.649494	0.768632	0.718648	0.662766	0.582361	0.518984	0.739854	0.679793	0.781445	0.544954	0.744536	0.623105	0.745844	0.740721	0.659605	0.533305	0.830844	0.784632	0.783613	0.593383	0.633578	0.646616	0.576572	0.792757	0.652325	0.713226	0.641669	0.679488	0.639067	0.569868	0.815081	0.798862	0.833051	0.626145	0.65624	0.586256	0.440143	0.755426	0.644591	0.769789	0.551605	0.592817	0.624716	0.787748	0.941442	0.62918	0.580019	0.73121	0.70707	0.495395	0.392162	0.987446	0.696326	0.752059	0.707542	0.787288	0.564055	0.646244	0.795311	0.762412	0.692489	0.666974	0.729727	0.781437	1.00704	0.652311	0.732279	0.688288	0.26569	0.62453	0.511443	0.693673	0.688479	0.683295	0.729601	0.679242	0.842115	0.92945	0.754801	0.771932	0.684017	0.516372	0.610379	0.680068	0.551471	0.740164	0.67251	0.662017	0.905552	0.657495
hsa.miR.522.3p/hsa.miR.182.5p	hsa.miR.522.3p	hsa.miR.182.5p	0.642687	0.751838	0.860989	0.448129	8.83977e-05	109	6.24778	6.24778	5.336	5.34077	10.618	10.4027	10.9471	10.8941	120.604	76	78.4706	37	2035.02	1595	2852.32	1875	0.675175	0.816425	0.957676	0.495602	0.00109463	1.32484e-05	2367	6.71817	6.81847	5.62525	5.62525	10.3073	10.2237	10.7723	10.7139	141.174	122	69.2778	44	1745.96	1042.5	1962.17	1745		0.661271	0.759035	0.628708	0.5895	0.482509	0.660523	0.608822	0.526185	0.419826	0.405136	0.877648	0.49871	0.566888	0.550703	0.550702	0.448461	0.540104	0.506076	0.404355	0.520977	0.537847	0.722035	0.495836	0.581442	0.584135	0.588397	0.708707	0.689585	0.606592	0.588224	0.663466	0.39711	0.504011	0.532026	0.634611	0.674827	0.520741	0.522668	0.398731	0.599291	0.56683	0.643478	0.455434	0.69344	0.365739	0.562107	0.590123	0.555585	0.465776	0.763639	0.701441	0.575078	0.595029	0.542479	0.587737	0.407184	0.6679	0.629107	0.539495	0.525955	0.595137	0.500981	0.514922	0.589053	0.669442	0.689538	0.521586	0.606736	0.532798	0.376906	0.52257	0.475906	0.58441	0.509051	0.437038	0.551761	0.707606	0.783461	0.515169	0.51115	0.632717	0.65719	0.376168	0.346948	0.671912	0.5579	0.575203	0.571087	0.638685	0.41501	0.57763	0.654081	0.56201	0.633239	0.541316	0.563745	0.56201	0.814124	0.474093	0.515506	0.53522	0.230206	0.525277	0.405381	0.507066	0.476474	0.634724	0.605235	0.616008	0.670343	0.822868	0.592947	0.580678	0.560151	0.389766	0.480311	0.560049	0.425132	0.600688	0.569353	0.623566	0.752929	0.5543
hsa.miR.516a.5p/hsa.miR.628.3p	hsa.miR.516a.5p	hsa.miR.628.3p	0.61219	0.72549	0.83879	0.326182	0.0011215	958	7.15419	7.41012	6.17737	6.25663	5.53524	5.61163	5.93327	6.07695	312.083	152	117.824	67	52.5833	46	73.6176	64	0.674757	0.809179	0.943601	0.523493	0.000417493	1.32147e-05	2886	7.68931	7.69836	5.79674	5.79674	5.94028	5.96601	5.83827	5.83827	351.043	157.5	72.8889	69	71.8696	61	66.0556	57		1.39005	1.46701	1.33819	0.911139	0.708918	1.12679	1.27534	1.0568	1.04089	0.878346	1.82131	1.40922	1.07904	1.06635	1.05922	1.28234	1.05725	0.767953	0.885045	1.58443	1.23137	1.2162	0.828681	1.20557	1.08013	1.07471	1.2574	1.35866	0.827913	1.09282	1.55855	1.03465	1.14029	1.0758	1.41881	1.13286	1.05374	0.995688	0.965863	1.21815	0.968457	1.30875	1.22552	1.20961	1.15705	0.992785	1.45763	1.37099	1.11813	1.35869	1.06335	1.13185	1.01949	2.61495	1.02205	1.00542	1.43118	1.39893	1.55728	1.01133	0.955595	1.48336	1.22438	1.74112	1.47322	1.43787	1.33083	1.0643	0.902431	0.573607	1.32793	1.25276	1.25716	0.982225	1.02683	0.982746	1.27782	1.43871	1.01542	0.906557	1.20366	1.19592	0.844762	1.01481	1.28177	1.21148	1.18903	1.3486	1.32058	1.14819	1.19934	1.35775	1.13165	1.13954	1.32855	1.65724	1.21211	1.31056	1.2863	1.45214	1.04321	1.09861	1.03708	1.38683	1.12209	1.13557	1.1434	1.02942	0.996708	0.816765	1.48718	1.2505	1.1631	1.21053	1.2561	0.994351	1.24577	1.22167	1.26775	1.45853	1.32152	1.12571	1.12445
hsa.miR.186.5p/hsa.miR.423.5p	hsa.miR.186.5p	hsa.miR.423.5p	0.674615	0.777574	0.880532	0.457575	1.35512e-05	37	9.99919	9.84767	9.95551	9.96325	12.6482	12.6441	13.583	13.7632	1110.33	1036	1164.74	1038	8420.38	6008	16461.5	14486	0.674691	0.81401	0.953328	0.503852	0.000391775	1.32161e-05	2443	9.66092	9.68833	10.2011	10.181	12.3659	12.3604	13.9175	13.9175	962.87	943.5	1268.39	1268.39	6487.7	5375	18413.3	15945		0.823615	0.883038	0.785275	0.750284	0.685242	0.797851	0.792012	0.724795	0.752286	0.717494	0.892699	0.752823	0.760096	0.712132	0.730483	0.753717	0.730465	0.7223	0.77247	0.8148	0.829269	0.742242	0.710976	0.711446	0.79288	0.757352	0.796144	0.803221	0.823164	0.760396	0.685796	0.728625	0.803329	0.759703	0.772037	0.792911	0.797063	0.724593	0.788525	0.794623	0.737648	0.782173	0.778962	0.72398	0.762732	0.72451	0.734526	0.727127	0.714244	0.723978	0.7407	0.727561	0.749406	0.782012	0.758926	0.726951	0.8505	0.694824	0.75524	0.735101	0.785594	0.84931	0.802524	0.890368	0.738319	0.802175	0.819593	0.848884	0.781226	0.795193	0.748975	0.825207	0.796373	0.743035	0.731372	0.694686	0.833983	0.758878	0.753298	0.756093	0.761213	0.76136	0.705613	0.814671	0.773904	0.747755	0.723515	0.828056	0.782959	0.765717	0.788411	0.782836	0.769702	0.771043	0.742451	0.804979	0.752612	0.691004	0.66969	0.781911	0.829146	0.75869	0.755126	0.745394	0.71292	0.733685	0.746543	0.76921	0.706534	0.73568	0.796089	0.793237	0.75383	0.717487	0.792643	0.747961	0.740391	0.840066	0.692222	0.821996	0.76196	0.771588	0.739578
hsa.miR.516a.5p/hsa.miR.6842.3p	hsa.miR.516a.5p	hsa.miR.6842.3p	0.648184	0.754289	0.860395	0.408909	5.61055e-05	138	7.15419	7.41012	6.17737	6.25663	6.2796	6.2796	6.66493	6.77589	312.083	152	117.824	67	89.1042	76	128.529	104	0.673854	0.806763	0.939672	0.520673	0.000465446	1.32258e-05	3035	7.68931	7.69836	5.79674	5.79674	6.65601	6.64716	6.63307	6.55562	351.043	157.5	72.8889	69	119.435	119.217	110.389	110.389		1.32136	1.218	1.2033	0.832145	0.732721	1.07044	1.34574	1.00206	1.04654	0.814121	1.46916	0.84837	1.03645	0.952934	0.971899	0.99207	1.09504	0.664883	1.14086	1.25315	1.14801	0.905817	0.79556	1.01431	0.996955	0.917059	0.988424	1.07911	0.769233	0.94498	1.11708	0.923522	0.949049	1.0364	1.03826	1.16817	1.07215	0.927232	0.855215	1.19765	0.852577	1.0071	1.02515	0.981425	1.0734	0.937988	1.29384	1.09017	0.732378	1.33218	1.18177	0.877571	0.847522	1.15742	0.884575	0.757748	1.30026	1.54078	1.3065	0.776903	0.94194	1.03303	1.34768	1.56195	1.09913	1.19552	1.09832	0.973516	1.00797	0.547063	1.30751	1.29077	1.1073	0.831557	1.05139	0.828047	1.33922	1.30634	0.959524	0.82121	1.25225	0.804208	0.705339	0.984332	1.4681	1.37896	1.19759	1.10549	1.07408	0.993503	1.09889	1.08641	0.877949	1.00087	1.11132	1.20071	0.951965	1.18283	0.942888	1.48449	0.983104	0.962186	0.837509	0.992368	0.830317	1.05516	1.14387	1.06711	0.991133	0.988745	1.2804	1.23657	0.943725	0.986647	0.910442	0.965634	1.14178	1.28742	1.09854	1.22728	1.0596	0.838608	1.04327
hsa.miR.516a.5p/hsa.miR.223.3p	hsa.miR.516a.5p	hsa.miR.223.3p	0.603435	0.713848	0.824261	0.35427	0.000572781	793	7.15419	7.41012	6.17737	6.25663	10.1958	10.4683	10.2241	10.2752	312.083	152	117.824	67	1812.71	1138	1833.38	1203	0.673371	0.806763	0.940155	0.523236	0.000328877	1.32161e-05	2963	7.68931	7.69836	5.79674	5.79674	10.4932	10.5205	10.0782	10.1367	351.043	157.5	72.8889	69	2582.78	1874.5	1792.67	1150		0.816076	0.783091	0.682639	0.48286	0.471089	0.628707	0.834517	0.571598	0.660607	0.628021	0.958368	0.564849	0.596069	0.67234	0.655385	0.580423	0.663185	0.531332	0.570935	0.805467	0.749301	0.542925	0.435145	0.661415	0.593667	0.7063	0.718282	0.716787	0.52795	0.671134	0.879572	0.562353	0.608355	0.656588	0.652024	0.713448	0.630048	0.55698	0.588895	0.742901	0.558274	0.680888	0.623923	0.70568	0.724791	0.561587	0.873643	0.70439	0.515693	0.902965	0.681286	0.549857	0.580329	0.790727	0.601379	0.540725	0.796963	0.837316	0.937561	0.511511	0.56081	0.704029	0.716536	0.900593	0.649891	0.705596	0.64097	0.635822	0.585623	0.397985	0.727362	0.676273	0.690791	0.575695	0.705696	0.555574	0.82677	0.834334	0.593618	0.584344	0.720517	0.616189	0.473016	0.579468	0.892812	0.686683	0.753884	0.755786	0.691482	0.655366	0.706226	0.750222	0.565057	0.598738	0.693713	0.724784	0.601078	0.688677	0.637654	0.852339	0.699137	0.634823	0.506292	0.651121	0.539958	0.674375	0.5815	0.631374	0.651584	0.575515	0.773178	0.787273	0.568658	0.566429	0.730547	0.636276	0.682608	0.738122	0.960618	0.738263	0.674888	0.570939	0.662652
hsa.miR.148a.3p/hsa.let.7b.5p	hsa.miR.148a.3p	hsa.let.7b.5p	0.628224	0.737132	0.846041	0.404504	5.68629e-05	233	16.6028	16.5352	16.505	16.584	14.8594	14.9595	15.4669	15.5851	121688	88780	117375	95607	33680.7	31795	57607.4	49836	0.672729	0.809179	0.945629	0.543371	0.000127861	1.31853e-05	2794	16.6275	16.708	16.1222	16.3087	14.6417	14.6037	15.5946	15.4835	114003	102224	104695	73649	27317.2	25183	59506.2	53587		1.06736	1.17022	1.07734	1.10994	0.981835	1.16625	1.01581	1.08024	1.07402	1.03849	1.26536	1.08572	1.10391	1.06822	1.05353	1.10636	1.04969	1.00349	1.08768	1.09841	1.10371	1.13151	1.08504	1.05893	1.13936	1.13194	1.13656	1.11275	1.16502	1.11507	1.01491	1.10645	1.08064	1.08973	1.07288	1.09185	1.10205	1.07674	1.08521	1.11246	1.0725	1.11245	1.08122	1.06211	1.05662	1.07402	0.961381	1.09615	1.03635	1.01265	1.04861	1.074	1.08331	1.07355	1.12884	1.06624	1.21079	1.03965	1.06574	1.04693	1.10375	1.10352	1.12666	1.07343	1.11404	1.08287	1.13326	1.29191	1.09297	1.14951	1.01869	1.1184	1.12216	1.11138	1.0873	1.16251	1.15189	1.20163	1.02867	0.988879	1.12833	1.08079	1.04682	1.10004	1.13346	1.06835	1.08501	1.1096	1.1717	1.15941	1.1377	1.10175	1.07557	1.10792	1.10624	1.11024	1.10438	1.04584	1.05897	1.07819	1.12352	1.13627	1.11581	1.09236	1.05016	1.06694	1.06136	1.14027	1.07539	1.08213	1.13017	1.08191	1.15471	1.00103	1.11459	1.08806	1.04589	1.13843	1.02957	1.16809	1.0656	1.16333	1.07014
hsa.miR.17.5p/hsa.let.7b.5p	hsa.miR.17.5p	hsa.let.7b.5p	0.61989	0.729779	0.839669	0.365411	0.000614441	548	8.7062	8.69775	8.3292	8.3292	14.8594	14.9595	15.4669	15.5851	559.708	389	369.382	335.5	33680.7	31795	57607.4	49836	0.672411	0.81401	0.955608	0.480111	0.000987716	1.32662e-05	2583	8.48	8.50989	8.30179	8.30179	14.6417	14.6037	15.5946	15.4835	499.283	496.391	334.611	279.5	27317.2	25183	59506.2	53587		0.645781	0.621144	0.564411	0.538849	0.477132	0.643175	0.605896	0.529396	0.593987	0.563618	0.658847	0.523362	0.539153	0.538586	0.559892	0.618263	0.522969	0.565953	0.598178	0.579593	0.612796	0.541004	0.523819	0.557914	0.632693	0.578884	0.522632	0.578751	0.630893	0.52346	0.509948	0.457714	0.575191	0.591078	0.575576	0.578458	0.611973	0.571566	0.588971	0.57269	0.538983	0.551696	0.541772	0.604005	0.546115	0.516681	0.515667	0.501296	0.484416	0.531906	0.531324	0.497455	0.511109	0.617055	0.541383	0.568015	0.615073	0.487868	0.575832	0.568896	0.597297	0.616892	0.549086	0.637794	0.547468	0.573489	0.588479	0.638998	0.597792	0.576649	0.585589	0.59952	0.583688	0.55689	0.539292	0.457603	0.621674	0.612871	0.551805	0.566775	0.524101	0.555633	0.457169	0.605631	0.580293	0.521143	0.465409	0.623441	0.561325	0.594762	0.622467	0.586595	0.610503	0.550212	0.616846	0.573758	0.597805	0.473033	0.56625	0.602163	0.5732	0.583731	0.48275	0.564827	0.535291	0.56272	0.55391	0.620533	0.542104	0.575019	0.580713	0.622827	0.598592	0.520922	0.573133	0.543045	0.548336	0.551846	0.451084	0.574769	0.561143	0.543268	0.522669
hsa.miR.522.3p/hsa.miR.423.3p	hsa.miR.522.3p	hsa.miR.423.3p	0.616418	0.728554	0.84069	0.407642	0.000381273	361	6.24778	6.24778	5.336	5.34077	10.9617	10.8341	11.137	11.1242	120.604	76	78.4706	37	2592.21	1666	3238.06	1927	0.671484	0.811594	0.951704	0.518064	0.000723825	1.32245e-05	2747	6.71817	6.81847	5.62525	5.62525	10.8232	10.6691	11.1991	10.9819	141.174	122	69.2778	44	2053.87	1815.5	2913.89	2017		0.607578	0.626421	0.621296	0.599969	0.468841	0.61601	0.649882	0.566093	0.408846	0.37915	0.78637	0.451427	0.543855	0.592773	0.505289	0.405897	0.5213	0.431591	0.39768	0.53581	0.573505	0.664307	0.501204	0.574305	0.535702	0.504003	0.744659	0.661447	0.520492	0.604299	0.607521	0.345337	0.454126	0.520466	0.637925	0.611771	0.555266	0.479063	0.421364	0.593099	0.509514	0.650335	0.429878	0.611966	0.515067	0.570453	0.571383	0.495462	0.398265	0.664172	0.625643	0.606857	0.494371	0.528251	0.497896	0.469575	0.640516	0.541421	0.576301	0.527752	0.525759	0.506928	0.488956	0.631059	0.658313	0.680171	0.51539	0.534387	0.503247	0.387594	0.602919	0.492715	0.609447	0.46827	0.431249	0.442044	0.60222	0.656807	0.510457	0.483219	0.60154	0.558037	0.374438	0.324786	0.706227	0.592566	0.559577	0.554116	0.655331	0.439923	0.467722	0.592016	0.54255	0.541777	0.508608	0.622771	0.624786	0.731666	0.526598	0.570224	0.574013	0.216761	0.475033	0.434006	0.597639	0.50229	0.571336	0.544028	0.518633	0.655117	0.710612	0.615888	0.598822	0.56768	0.420602	0.495244	0.565383	0.459376	0.61952	0.567243	0.506954	0.622978	0.506886
hsa.miR.424.5p/hsa.miR.21.3p	hsa.miR.424.5p	hsa.miR.21.3p	0.596775	0.710172	0.823568	0.346602	0.000648782	917	4.24624	4.23228	3.64938	3.85759	2.5442	2.26236	2.91338	2.82139	29	16	12.4706	10	4.6875	0	6.5	4	0.668305	0.806763	0.945222	0.514873	0.000359651	1.3221e-05	3012	4.43017	4.59775	3.34351	3.27549	2.49716	2.221	2.82777	2.39684	24.2609	19.5	10.7222	4	2.91304	0	5.5	0		2.22051	1.95241	1.54974	1.45423	1.6129	1.93694	2.5691	2.39307	1.27038	1.30843	2.36012	0.736305	1.57623	1.07518	1.03436	1.99193	1.19583	0.844749	1.76511	1.46184	2.24906	2.17742	1.24378	1.0626	1.49047	1.9132	2.06175	1.52345	2.37485	0.878772	2.01171	0.410981	1.60302	1.60445	1.16011	1.2194	2.4711	2.04156	1.20916	1.64961	2.10728	1.12746	0.883226	1.8794	1.12174	1.34888	1.12417	1.04589	1.1825	0.704942	2.03688	1.5776	1.27355	1.29303	2.21482	1.85074	2.43276	4.38204	3.19431	1.69576	1.1991	2.15462	1.14769	1.52844	2.96697	2.0405	1.52308	1.06792	1.23809	1.83746	0.641072	2.31897	1.47808	1.68042	2.53197	2.04057	0.948061	1.02635	1.57161	1.42405	1.2923	1.47569	1.01278	2.34956	1.85105	1.08932	2.46451	1.65502	3.69272	2.00965	1.04128	0.866773	1.84878	1.63678	1.27368	1.98043	2.24375	0.972143	1.962	1.16778	0.895586	1.11421	1.18046	0.886967	1.42439	0.981266	1.91507	2.96488	1.13739	2.17832	1.3871	1.65431	2.63448	0.633055	1.1674	1.19601	0.641325	1.15466	1.93994	2.81676	1.0018	1.22384	0.615972
hsa.miR.522.3p/hsa.miR.150.3p	hsa.miR.522.3p	hsa.miR.150.3p	0.622496	0.734069	0.845641	0.348931	0.00233443	856	6.24778	6.24778	5.336	5.34077	5.48915	5.48839	5.69772	5.64573	120.604	76	78.4706	37	66.5	43	71.7941	48	0.667899	0.809179	0.950458	0.504168	0.000602811	1.32354e-05	2848	6.71817	6.81847	5.62525	5.62525	5.4477	5.42527	5.71736	5.71736	141.174	122	69.2778	44	54	38	57.2222	52		1.18114	1.18389	1.46108	1.17687	0.939549	1.38842	1.22651	1.00916	0.791207	0.829594	1.68647	1.04774	1.26119	1.20242	0.986866	1.20234	0.912694	0.918363	0.827378	1.01301	1.39721	1.22866	0.854188	0.917804	1.05731	1.17306	1.18119	1.1714	1.02454	1.03811	1.47049	0.645253	0.88766	1.37501	1.9729	1.31979	1.2037	0.85952	0.838079	1.6516	0.977398	1.43344	0.84389	1.11285	1.04507	0.948359	1.07536	1.13539	0.765693	1.66669	1.12889	1.22531	1.02507	1.21504	0.98039	0.876913	1.59219	0.859356	1.13155	0.877181	1.27814	1.30183	1.00008	1.36099	1.04003	1.42862	0.945827	1.42234	0.933228	0.782252	1.03774	1.0385	1.5551	1.2615	0.90402	0.783621	1.40952	1.39277	0.994441	0.937788	1.28064	0.877899	0.680453	0.602834	1.11931	1.15213	1.1631	1.14268	1.25283	0.80837	0.896705	1.18889	1.24965	0.803969	1.0113	0.943049	1.26627	1.48636	1.11073	0.885623	1.12482	0.375014	0.922998	0.690428	0.964535	1.02692	1.14312	1.21849	0.927056	1.07971	1.21172	1.32926	1.13733	1.10933	0.806609	0.822088	1.30581	0.838548	1.15972	1.59746	0.997337	1.10681	0.940765
hsa.miR.155.5p/hsa.let.7b.5p	hsa.miR.155.5p	hsa.let.7b.5p	0.638791	0.748775	0.858758	0.41743	9.51062e-05	153	8.33198	8.38781	8.15571	8.11544	14.8594	14.9595	15.4669	15.5851	369.604	319	331.147	310	33680.7	31795	57607.4	49836	0.66758	0.801932	0.936284	0.524815	0.000513827	1.32358e-05	3435	8.32249	8.34936	7.77778	8.16246	14.6417	14.6037	15.5946	15.4835	376.087	405	286.444	250	27317.2	25183	59506.2	53587		0.578656	0.594068	0.536486	0.530489	0.497587	0.599258	0.559046	0.555087	0.588008	0.549843	0.606229	0.506594	0.551374	0.541837	0.534093	0.567834	0.517139	0.423199	0.531566	0.5818	0.55279	0.515423	0.511492	0.583994	0.558889	0.594811	0.493729	0.589655	0.599329	0.539012	0.524397	0.526327	0.562456	0.552449	0.573147	0.558748	0.485878	0.548777	0.540512	0.504739	0.499456	0.534551	0.53294	0.521663	0.483571	0.535146	0.467666	0.508865	0.529063	0.513409	0.532693	0.517981	0.512981	0.556433	0.537103	0.550995	0.5556	0.547856	0.51896	0.523555	0.544175	0.58419	0.541058	0.589622	0.544724	0.520953	0.606574	0.618671	0.553555	0.541391	0.615022	0.550274	0.567502	0.553466	0.489375	0.55839	0.60093	0.503734	0.479926	0.536931	0.508327	0.515347	0.441086	0.572789	0.579196	0.51747	0.536062	0.566296	0.587512	0.564936	0.53254	0.535878	0.568559	0.538254	0.623968	0.59341	0.551915	0.455148	0.550499	0.564781	0.544926	0.50186	0.490436	0.557224	0.532483	0.573856	0.509821	0.559588	0.526692	0.558086	0.546445	0.557113	0.558258	0.499004	0.573828	0.534815	0.49238	0.573022	0.49315	0.577966	0.586789	0.581732	0.495116
hsa.miR.522.3p/hsa.miR.186.5p	hsa.miR.522.3p	hsa.miR.186.5p	0.608172	0.719363	0.830554	0.396689	0.00059085	550	6.24778	6.24778	5.336	5.34077	9.99919	9.84767	9.95551	9.96325	120.604	76	78.4706	37	1110.33	1036	1164.74	1038	0.667558	0.809179	0.9508	0.514161	0.00102194	1.32433e-05	2853	6.71817	6.81847	5.62525	5.62525	9.66092	9.68833	10.2011	10.181	141.174	122	69.2778	44	962.87	943.5	1268.39	1268.39		0.722241	0.711996	0.647736	0.643346	0.507608	0.68293	0.727162	0.637878	0.473671	0.43551	0.826127	0.531751	0.57055	0.622809	0.584102	0.480181	0.620225	0.482662	0.423711	0.576801	0.633754	0.701121	0.532405	0.662071	0.573822	0.55554	0.701786	0.779816	0.566261	0.641108	0.734649	0.399891	0.540275	0.608073	0.668583	0.649568	0.592631	0.50949	0.467727	0.641005	0.566588	0.698803	0.488606	0.684589	0.515485	0.650126	0.650512	0.607828	0.497258	0.778882	0.691423	0.627044	0.555301	0.572315	0.573465	0.506892	0.723299	0.560623	0.60203	0.596481	0.577818	0.58632	0.494489	0.650266	0.673069	0.679612	0.565004	0.576576	0.544378	0.38252	0.66126	0.539764	0.651027	0.476445	0.505031	0.557353	0.693718	0.829161	0.537995	0.5293	0.632431	0.598453	0.406276	0.356967	0.765467	0.630849	0.644254	0.602364	0.633932	0.513772	0.58367	0.690514	0.697595	0.567561	0.593524	0.650759	0.668115	0.87274	0.637298	0.61513	0.595291	0.241745	0.523936	0.453112	0.612717	0.59789	0.6353	0.668828	0.633973	0.74867	0.778507	0.680451	0.650979	0.615552	0.465716	0.54114	0.582334	0.467115	0.64183	0.618895	0.611678	0.761347	0.590194
hsa.let.7g.5p/hsa.let.7i.5p	hsa.let.7g.5p	hsa.let.7i.5p	0.641802	0.750613	0.859423	0.442979	7.50309e-05	116	15.2165	15.2165	14.9519	14.9312	15.7265	15.7924	15.8985	15.9106	42487.6	35221	37303.9	33561	56554.6	54706	74171.4	66909	0.66684	0.801932	0.937025	0.485298	0.00158507	1.33091e-05	3399	15.0637	15.0804	14.7043	14.7547	15.5929	15.5441	15.7785	15.8073	40620.7	39984.3	32665.8	31523	53285.7	53831.9	64755.9	61651		0.956844	0.956661	0.978389	0.934185	0.902238	0.975659	0.974273	0.937251	0.970718	0.930261	0.94886	0.964559	0.945541	0.920241	0.941617	0.968466	0.937599	0.879892	0.958718	0.967914	0.954797	0.94257	0.947299	0.929238	0.941097	0.958819	0.939329	0.984528	0.972446	0.961881	0.917254	0.915048	0.977319	0.969034	0.967114	0.97081	0.98436	0.9706	0.959994	0.958722	0.946297	0.947035	0.934204	0.929902	0.931011	0.919826	0.965097	0.911835	0.928882	0.90596	0.947037	0.923746	0.923852	0.940424	0.951231	0.924937	0.989086	0.949993	0.980855	0.931787	0.972033	0.972377	0.966459	0.976522	0.958318	0.968861	0.995886	0.986091	0.957836	0.96047	0.941426	0.989771	0.977625	0.94653	0.932683	0.973501	0.959885	0.963523	0.964279	0.967798	0.973736	0.956721	0.913573	0.98287	0.968212	0.921291	0.942024	0.974838	0.970328	0.970955	0.950519	0.954373	0.980489	0.945227	0.972566	0.942493	0.964537	0.928714	0.962075	0.990265	0.959635	0.949705	0.953507	0.935156	0.936361	0.946837	0.944208	0.974892	0.946683	0.970079	0.968331	0.973372	0.958207	0.900782	0.988566	0.963086	0.957947	0.982075	0.9204	0.989185	0.973621	0.964918	0.938271
hsa.miR.93.5p/hsa.miR.423.5p	hsa.miR.93.5p	hsa.miR.423.5p	0.657982	0.759804	0.861626	0.449408	1.18015e-05	75	9.63651	9.60876	9.20069	9.24485	12.6482	12.6441	13.583	13.7632	1094.19	782	678.706	645	8420.38	6008	16461.5	14486	0.666532	0.811594	0.956657	0.534527	0.000153452	1.31831e-05	2739	9.37373	9.31452	9.27054	9.05129	12.3659	12.3604	13.9175	13.9175	930.478	995.739	653.333	590	6487.7	5375	18413.3	15945		0.869018	0.883294	0.732107	0.655475	0.586279	0.848348	0.828513	0.717873	0.755847	0.685612	0.899618	0.685326	0.687026	0.678298	0.715125	0.759351	0.699077	0.662043	0.714543	0.747316	0.804445	0.672994	0.67184	0.717767	0.812898	0.706563	0.685286	0.782052	0.857959	0.681054	0.543293	0.611423	0.766356	0.740462	0.72413	0.748994	0.798054	0.718134	0.756749	0.761418	0.675574	0.732881	0.715797	0.732743	0.684285	0.667947	0.673137	0.624217	0.634633	0.632684	0.672801	0.640974	0.701124	0.773634	0.742985	0.722395	0.864934	0.624504	0.729065	0.699923	0.728807	0.836847	0.702487	0.875387	0.681428	0.706049	0.766697	0.89761	0.766558	0.68341	0.710449	0.778202	0.758316	0.68216	0.648096	0.648742	0.813949	0.742091	0.661072	0.710108	0.678588	0.71135	0.604949	0.767578	0.778869	0.624184	0.686581	0.810556	0.687151	0.775781	0.79385	0.769198	0.813568	0.706043	0.761015	0.707607	0.718722	0.609672	0.741007	0.76691	0.732683	0.709955	0.656923	0.711353	0.676708	0.731544	0.714802	0.808614	0.694857	0.705353	0.740956	0.79788	0.757116	0.63757	0.748665	0.72665	0.672138	0.796906	0.582472	0.767229	0.737626	0.715528	0.669804
hsa.miR.522.3p/hsa.let.7e.5p	hsa.miR.522.3p	hsa.let.7e.5p	0.645087	0.751838	0.858589	0.454946	3.81624e-05	100	6.24778	6.24778	5.336	5.34077	8.29826	8.2175	8.98766	9.00495	120.604	76	78.4706	37	443.312	312	760.456	503	0.66626	0.806763	0.947267	0.448616	0.00429255	1.34071e-05	2948	6.71817	6.81847	5.62525	5.62525	8.18928	8.24112	8.46226	8.64229	141.174	122	69.2778	44	347	285	584.167	525		1.00183	0.914184	0.776811	0.749486	0.571422	0.896409	0.894714	0.714632	0.492509	0.445194	1.28906	0.636897	0.664224	0.696639	0.607082	0.64647	0.753114	0.786002	0.458658	0.726496	0.745711	0.821594	0.581263	0.726744	0.738415	0.574278	1.03389	0.922371	0.675476	0.667676	0.782183	0.466119	0.689515	0.654601	0.756401	0.702489	0.702219	0.5221	0.532134	0.783871	0.655618	0.903387	0.578728	0.739797	0.655708	0.749059	0.771412	0.791956	0.546769	0.842361	0.82201	0.742574	0.623889	0.670695	0.624545	0.54215	1.01211	0.62164	0.662904	0.588932	0.678868	0.719866	0.613925	0.870692	0.718346	0.828036	0.684042	0.858159	0.611132	0.422013	0.756478	0.624318	0.783184	0.601047	0.563387	0.582979	0.822038	1.0718	0.635409	0.636851	0.757566	0.670823	0.440393	0.445461	0.891237	0.741554	0.745993	0.747305	0.784544	0.632239	0.719001	0.77538	0.781559	0.730349	0.667715	0.840374	0.71012	1.23018	0.640668	0.680485	0.72423	0.276869	0.652092	0.481545	0.641882	0.675782	0.753641	0.75979	0.763724	0.82336	0.907434	0.821324	0.830478	0.753116	0.516968	0.600881	0.748729	0.57121	0.711612	0.757594	0.711037	0.888372	0.69841
hsa.miR.522.3p/hsa.let.7c.5p	hsa.miR.522.3p	hsa.let.7c.5p	0.65574	0.759804	0.863868	0.460068	5.07782e-05	84	6.24778	6.24778	5.336	5.34077	11.0363	11.1276	11.358	11.3931	120.604	76	78.4706	37	2277.98	2042.5	3137.03	2747	0.665312	0.806763	0.948215	0.497166	0.00124389	1.32707e-05	2956	6.71817	6.81847	5.62525	5.62525	10.9164	10.8627	11.1386	11.34	141.174	122	69.2778	44	2135.91	1833.5	2886.89	2368.5		0.633287	0.659921	0.596371	0.59287	0.452061	0.627429	0.614112	0.542293	0.393686	0.366659	0.850682	0.48035	0.515008	0.546544	0.500953	0.407994	0.542594	0.537938	0.390388	0.519709	0.588788	0.66612	0.493887	0.583059	0.532197	0.517049	0.697802	0.663633	0.5298	0.577	0.581163	0.367643	0.484951	0.532221	0.603018	0.590552	0.543302	0.423216	0.405708	0.572728	0.501994	0.656848	0.437669	0.603235	0.500967	0.549662	0.551695	0.527992	0.437624	0.679137	0.627121	0.561242	0.511581	0.52928	0.519826	0.436933	0.686137	0.491616	0.532924	0.505514	0.530801	0.530484	0.471619	0.5959	0.604671	0.625844	0.542466	0.564189	0.492653	0.364025	0.558724	0.472064	0.591311	0.454285	0.45082	0.483579	0.616212	0.738851	0.472721	0.466989	0.592123	0.537331	0.361903	0.320619	0.682778	0.564732	0.574237	0.551701	0.603964	0.439425	0.538749	0.618051	0.583009	0.531064	0.507646	0.602485	0.581635	0.789478	0.479034	0.518596	0.565898	0.220798	0.472854	0.401535	0.510351	0.487346	0.573271	0.592776	0.536668	0.637473	0.75785	0.586622	0.610435	0.581346	0.426394	0.48429	0.517911	0.43023	0.547922	0.57392	0.524826	0.639329	0.532876
hsa.miR.522.3p/hsa.miR.485.5p	hsa.miR.522.3p	hsa.miR.485.5p	0.703645	0.801471	0.899296	0.365938	0.000436845	296	6.24778	6.24778	5.336	5.34077	5.28744	5.47782	6.19836	6.19836	120.604	76	78.4706	37	58.2917	39	128.882	65	0.662705	0.809179	0.955652	0.449318	0.00300754	1.33728e-05	2910	6.71817	6.81847	5.62525	5.62525	5.1318	5.26725	5.60063	5.88812	141.174	122	69.2778	44	42.9565	36.5	74.2778	45		1.56446	1.22769	1.24473	1.37408	0.750975	1.1855	1.25088	1.16968	0.83619	0.746562	2.34922	0.89554	1.06846	0.935656	0.84149	0.781797	0.929832	0.830471	0.590108	0.934769	1.30828	1.48889	0.860959	1.90262	0.990772	1.03838	1.1187	1.27421	1.20999	1.0647	1.19476	0.58586	0.854104	1.06422	1.17849	1.02643	1.06817	0.88153	0.799766	1.12635	0.88695	0.985943	0.97502	1.09034	0.848544	0.969229	1.11999	0.966444	0.972995	1.10845	1.20745	1.03637	0.870036	0.872898	1.04684	0.795706	1.57528	0.914452	2.69074	1.01436	1.07585	2.32476	1.21293	1.56036	1.12436	1.3133	1.19226	1.60374	1.07903	0.765394	1.08649	0.946586	1.05536	0.872084	0.901054	1.1112	1.48163	1.40582	1.16091	1.02801	1.09316	0.931288	1.01444	0.624615	1.13614	1.18272	1.30668	0.948179	1.28882	0.882794	0.997845	1.25142	1.43178	1.09435	1.93238	1.21931	1.12837	1.35669	0.81258	1.11741	2.14423	0.422061	0.915656	0.712578	1.10345	0.98724	1.10367	1.33569	0.905421	1.24367	1.60977	1.07999	1.2897	1.03194	0.903594	0.816567	0.851235	0.826614	1.81454	1.15152	0.929744	1.39533	1.0468
hsa.miR.522.3p/hsa.miR.532.5p	hsa.miR.522.3p	hsa.miR.532.5p	0.621374	0.730392	0.83941	0.427682	0.000211042	295	6.24778	6.24778	5.336	5.34077	10.3937	10.3904	10.4117	10.4691	120.604	76	78.4706	37	1486.23	1289	1570.94	1401	0.661374	0.806763	0.952152	0.487162	0.00168634	1.32933e-05	3040	6.71817	6.81847	5.62525	5.62525	10.1149	10.1069	10.4638	10.4638	141.174	122	69.2778	44	1261.09	1218.54	1556.17	1536		0.670649	0.711663	0.66604	0.634017	0.488989	0.649753	0.681219	0.581401	0.44595	0.401342	0.827086	0.503442	0.5657	0.598653	0.528844	0.449434	0.570909	0.503337	0.418182	0.587065	0.627322	0.685946	0.512035	0.580396	0.544249	0.538576	0.708544	0.732174	0.537157	0.637793	0.663168	0.391123	0.531091	0.560419	0.660399	0.645837	0.583203	0.483189	0.459095	0.59212	0.556117	0.665724	0.497472	0.631954	0.521743	0.596203	0.637229	0.583068	0.497965	0.811251	0.706184	0.607766	0.545745	0.566053	0.54412	0.466517	0.706242	0.536676	0.593451	0.544527	0.560448	0.565545	0.507505	0.64916	0.650956	0.710368	0.555787	0.560531	0.502865	0.37429	0.61109	0.535777	0.65325	0.46746	0.478736	0.513824	0.635948	0.788541	0.534362	0.512716	0.635643	0.596914	0.390368	0.340769	0.696239	0.616375	0.604859	0.582385	0.640155	0.456938	0.549101	0.627906	0.640862	0.558669	0.561332	0.641808	0.640197	0.845345	0.518143	0.55924	0.60596	0.229863	0.525176	0.426212	0.569861	0.550502	0.583972	0.637197	0.592032	0.684423	0.7921	0.641563	0.612619	0.597206	0.456731	0.506108	0.553276	0.478397	0.639202	0.621665	0.544355	0.698726	0.55874
hsa.miR.532.5p/hsa.miR.423.5p	hsa.miR.532.5p	hsa.miR.423.5p	0.644299	0.749387	0.854476	0.418284	3.62196e-05	140	10.3937	10.3904	10.4117	10.4691	12.6482	12.6441	13.583	13.7632	1486.23	1289	1570.94	1401	8420.38	6008	16461.5	14486	0.661015	0.799517	0.938019	0.516506	0.000308426	1.32344e-05	3580	10.1149	10.1069	10.4638	10.4638	12.3659	12.3604	13.9175	13.9175	1261.09	1218.54	1556.17	1536	6487.7	5375	18413.3	15945		0.886975	0.883452	0.763693	0.761324	0.711333	0.838589	0.845428	0.795201	0.799049	0.778577	0.891664	0.795154	0.766613	0.740868	0.80681	0.80528	0.793564	0.692631	0.782683	0.800555	0.837771	0.758663	0.739261	0.811562	0.835964	0.781208	0.788551	0.855486	0.867764	0.764349	0.759715	0.744958	0.81722	0.824303	0.781606	0.797492	0.809949	0.764034	0.80335	0.860226	0.751536	0.821038	0.765079	0.784279	0.753582	0.790038	0.749837	0.758004	0.71323	0.695091	0.725218	0.750639	0.762527	0.790664	0.799855	0.789865	0.871042	0.725827	0.766157	0.805239	0.809942	0.88051	0.781942	0.891885	0.7634	0.767443	0.833183	0.873183	0.845718	0.812679	0.810466	0.831349	0.793663	0.757317	0.771543	0.753537	0.909744	0.79797	0.75842	0.780549	0.757367	0.763324	0.734367	0.853395	0.850856	0.765314	0.770639	0.856464	0.775348	0.860957	0.838046	0.860892	0.837841	0.783315	0.785031	0.816206	0.785433	0.713398	0.823696	0.860055	0.814547	0.797907	0.753344	0.79244	0.766534	0.796842	0.812161	0.807394	0.756587	0.804739	0.782427	0.841319	0.801033	0.739528	0.808236	0.799734	0.779277	0.820255	0.695068	0.818334	0.856196	0.840738	0.781213
hsa.miR.522.3p/hsa.miR.1307.3p	hsa.miR.522.3p	hsa.miR.1307.3p	0.621025	0.734681	0.848338	0.405763	0.000417498	333	6.24778	6.24778	5.336	5.34077	9.64777	9.67522	9.81299	9.83346	120.604	76	78.4706	37	1026.81	743	1283.26	844	0.660974	0.804348	0.947721	0.507824	0.00105443	1.32596e-05	3138	6.71817	6.81847	5.62525	5.62525	9.55746	9.62986	9.92229	9.92229	141.174	122	69.2778	44	867.261	835	1208.67	876		0.691294	0.706473	0.697334	0.68513	0.499682	0.676915	0.71478	0.611783	0.463274	0.433622	0.827871	0.547141	0.591859	0.746184	0.545563	0.430212	0.617406	0.484889	0.461397	0.609692	0.685275	0.730121	0.546583	0.62112	0.598771	0.594594	0.817937	0.776332	0.57243	0.710297	0.68835	0.43682	0.584086	0.585754	0.736439	0.697517	0.631244	0.553812	0.467289	0.6354	0.56853	0.709975	0.489661	0.689898	0.562205	0.635244	0.710142	0.56318	0.458566	0.767442	0.667139	0.686279	0.564833	0.568464	0.566904	0.485893	0.725102	0.608682	0.690958	0.589194	0.644281	0.573799	0.58018	0.740212	0.724367	0.798529	0.583763	0.603193	0.56012	0.465868	0.66156	0.57383	0.735693	0.516028	0.496414	0.520768	0.673898	0.773232	0.584898	0.576071	0.720003	0.628553	0.404562	0.367983	0.854419	0.67115	0.617934	0.663821	0.784695	0.482643	0.55335	0.671925	0.610702	0.569342	0.5577	0.709242	0.685651	0.866119	0.626637	0.639145	0.636371	0.244875	0.554949	0.459121	0.640841	0.569025	0.627896	0.613756	0.565184	0.717765	0.77364	0.686702	0.708712	0.611249	0.475484	0.590823	0.659126	0.529416	0.694278	0.64604	0.597137	0.692388	0.554875
hsa.miR.20a.5p/hsa.let.7d.5p	hsa.miR.20a.5p	hsa.let.7d.5p	0.590789	0.705882	0.820975	0.361158	0.00060771	894	10.3201	10.2875	9.66007	9.67907	11.8162	11.9268	11.9831	11.9831	1803.54	1238	949.853	800	4161.65	3691	4733.85	4112	0.660608	0.797101	0.933595	0.511598	0.000417126	1.32523e-05	3806	10.1413	9.87318	9.31293	9.53027	11.7796	11.8158	11.8039	11.9011	1569.3	1414.5	832.333	805	4217.39	3848	4406.89	4023		1.02831	0.913867	0.864514	0.753715	0.79145	0.985024	0.920389	0.81344	0.836529	0.780174	0.972636	0.838663	0.856647	0.833195	0.792076	0.929299	0.806864	0.655164	0.891769	0.810112	0.855519	0.842105	0.780328	0.814894	0.981644	0.817627	0.863823	0.828794	0.915029	0.818916	0.817699	0.739715	0.874507	0.831235	0.856625	0.848788	0.876273	0.868609	0.811973	0.899354	0.786327	0.90046	0.748524	0.821397	0.830428	0.75099	0.820124	0.867124	0.76131	0.748841	0.755666	0.77544	0.820038	0.848634	0.804608	0.803532	0.921711	0.788648	0.819379	0.788747	0.855375	0.92528	0.876954	0.853632	0.773099	0.769746	0.865214	0.96954	0.856351	0.833382	0.804445	0.856435	0.833688	0.866821	0.799172	0.821245	0.881361	0.8192	0.809654	0.865825	0.83792	0.925069	0.786826	0.867289	0.902974	0.849975	0.784113	0.905097	0.844643	0.859214	0.98346	0.84995	0.884839	0.850915	0.870542	0.838872	0.809178	0.720799	0.847202	0.847703	0.864994	0.841679	0.78424	0.815246	0.784905	0.77618	0.816816	0.868206	0.808722	0.844554	0.792783	0.847583	0.845382	0.817132	0.881231	0.790304	0.858336	0.861618	0.782946	0.876764	0.942994	0.834702	0.818254
hsa.miR.106b.3p/hsa.miR.423.5p	hsa.miR.106b.3p	hsa.miR.423.5p	0.665613	0.766544	0.867476	0.439605	1.32805e-05	64	10.3208	10.2824	10.2085	10.3482	12.6482	12.6441	13.583	13.7632	1517.94	1239	1385.94	1279	8420.38	6008	16461.5	14486	0.659961	0.801932	0.943903	0.484132	0.000763413	1.32784e-05	3387	9.99934	10.0623	10.3632	10.1536	12.3659	12.3604	13.9175	13.9175	1248.57	1235.28	1400.67	1400.67	6487.7	5375	18413.3	15945		0.890201	0.899101	0.774122	0.745374	0.663286	0.864832	0.830791	0.792186	0.810517	0.754501	0.950498	0.761397	0.768659	0.759469	0.765051	0.806356	0.772929	0.735887	0.774738	0.806849	0.8305	0.774236	0.743679	0.828041	0.840679	0.765593	0.814126	0.830126	0.880319	0.770106	0.705046	0.745405	0.792978	0.75525	0.764409	0.795483	0.818173	0.783241	0.792791	0.840405	0.730712	0.793731	0.762074	0.798009	0.737463	0.752337	0.710555	0.775603	0.68943	0.723924	0.733502	0.74568	0.781496	0.832723	0.76565	0.816187	0.872314	0.706462	0.777527	0.76919	0.751037	0.87931	0.776275	0.905355	0.74778	0.77008	0.820785	0.929151	0.809036	0.813149	0.78435	0.840659	0.779036	0.76343	0.734726	0.717282	0.836665	0.759355	0.739642	0.756065	0.756937	0.768035	0.731662	0.822665	0.839389	0.76574	0.767411	0.851586	0.751485	0.854094	0.840625	0.823794	0.822454	0.797507	0.757122	0.811131	0.777563	0.678069	0.794491	0.793911	0.809537	0.80829	0.743533	0.793387	0.746374	0.793219	0.780983	0.819417	0.745198	0.805351	0.767019	0.843183	0.822877	0.719935	0.810266	0.731932	0.761383	0.843894	0.652105	0.826287	0.817361	0.824713	0.755083
hsa.miR.522.3p/hsa.miR.92a.3p	hsa.miR.522.3p	hsa.miR.92a.3p	0.627525	0.73652	0.845514	0.433759	0.000166775	227	6.24778	6.24778	5.336	5.34077	13.8191	13.8191	13.9029	13.7514	120.604	76	78.4706	37	16360.5	13221	19047.9	16280	0.659328	0.804348	0.949367	0.511206	0.000892742	1.32501e-05	3178	6.71817	6.81847	5.62525	5.62525	13.4791	13.4257	13.7953	13.9007	141.174	122	69.2778	44	12556.2	12350.1	18034.6	16189		0.476309	0.516565	0.486325	0.490582	0.369726	0.493436	0.495094	0.432265	0.336985	0.307895	0.612106	0.369466	0.423305	0.440653	0.404038	0.327384	0.417935	0.397445	0.3068	0.417382	0.460457	0.538476	0.399258	0.451604	0.414157	0.414678	0.533393	0.548057	0.416846	0.482167	0.511676	0.280909	0.375466	0.443862	0.501145	0.491388	0.443132	0.378991	0.334307	0.452518	0.417345	0.495686	0.352454	0.487833	0.385182	0.444142	0.451799	0.41872	0.346886	0.557922	0.51538	0.474181	0.407567	0.434999	0.41849	0.36199	0.517327	0.421576	0.44646	0.407295	0.413371	0.405706	0.381472	0.481926	0.505565	0.549338	0.413272	0.420054	0.398358	0.305237	0.457818	0.390549	0.487201	0.375562	0.35187	0.382064	0.493217	0.584991	0.403986	0.383288	0.495419	0.446647	0.298007	0.259708	0.553254	0.457367	0.453082	0.435707	0.518946	0.346105	0.395707	0.498274	0.469889	0.427785	0.427321	0.484536	0.491516	0.621978	0.387026	0.435027	0.463924	0.17692	0.391241	0.331132	0.431178	0.403541	0.456953	0.459039	0.439196	0.519598	0.600868	0.476266	0.484647	0.451667	0.337511	0.388915	0.420622	0.35988	0.497113	0.45212	0.415162	0.51463	0.406959
hsa.miR.361.5p/hsa.miR.139.3p	hsa.miR.361.5p	hsa.miR.139.3p	0.599527	0.715686	0.831845	0.384487	0.000590173	644	5.92236	5.92236	5.29589	5.35599	6.77237	6.7784	7.33334	7.48355	86.4583	59	47.3235	40	154.042	113	218.324	158	0.659224	0.797101	0.934979	0.504751	0.000916422	1.32786e-05	3659	5.96905	6.1647	4.95052	5.11938	6.98077	7.16555	7.02526	7.07771	79.0435	68.5	34.5556	25	154.13	130	177.167	132		0.818682	1.21948	0.835818	0.888578	0.568122	0.907702	0.773599	0.979561	0.751538	0.702983	0.895027	0.661551	0.744713	0.714629	0.667981	0.698417	0.838955	0.659687	0.965156	0.868672	0.714101	0.939389	0.878914	0.845238	0.777052	0.793078	1.13932	0.879413	0.798906	0.863247	0.759292	0.740685	0.836471	0.968746	0.762686	0.864823	0.890313	0.750124	0.782403	0.86703	0.835508	0.705819	0.64492	0.839884	0.687361	0.747278	0.403692	0.563763	0.658657	0.679257	0.75636	0.834859	0.549476	0.704959	0.812636	0.67605	0.968899	0.791238	0.808568	0.683288	0.755652	0.89373	0.740816	0.895494	0.816877	0.602615	0.885079	0.833589	0.796789	0.581541	0.685008	0.994351	0.917982	0.927217	0.729247	0.805923	0.961665	1.00601	0.93738	0.827202	0.904812	0.864041	0.802505	0.872965	0.805093	0.406011	0.751952	0.980106	0.892279	0.999492	0.851145	0.814821	0.734855	0.826608	0.93129	1.01151	0.787049	0.706271	0.726917	0.768775	0.674608	0.67822	0.81832	0.552789	0.729519	0.887092	0.912715	1.16518	0.794066	0.809746	0.855339	1.03264	1.00191	0.713052	0.859981	0.99681	0.456595	0.754051	0.771716	0.832837	0.848778	0.920018	0.693998
hsa.miR.522.3p/hsa.miR.505.5p	hsa.miR.522.3p	hsa.miR.505.5p	0.637108	0.748775	0.860441	0.392991	0.000280192	242	6.24778	6.24778	5.336	5.34077	3.90648	4.07569	4.52959	4.74924	120.604	76	78.4706	37	18.1667	14	37.0294	24	0.657662	0.801932	0.946203	0.417319	0.00452777	1.3483e-05	3343	6.71817	6.81847	5.62525	5.62525	4.21062	4.32682	5.12802	5.47082	141.174	122	69.2778	44	21.5217	17.5	44.5	43		1.78917	2.22884	1.42701	1.10713	0.801527	2.29377	1.3888	1.60645	1.04943	0.752296	4.05332	1.3987	1.3142	1.25364	0.956144	1.78384	1.25756	1.04031	0.999946	1.28059	1.67567	1.18667	1.11479	1.71304	1.21973	1.51992	1.5776	1.52297	1.1818	1.3795	0.998003	1.44094	1.14097	1.2909	1.25456	1.67113	1.24834	1.16714	0.88614	1.90059	0.937399	2.16005	1.50935	1.36176	1.32955	1.70431	2.66565	1.2083	0.785364	1.30954	1.18061	1.40206	1.23792	1.47737	1.15922	1.02116	1.88068	2.17317	2.31622	1.40995	1.28871	1.47011	0.930719	1.85221	1.51264	1.50724	1.5815	3.28194	2.2248	1.83442	1.47651	2.09401	1.66507	1.24903	0.999841	0.947564	1.58876	1.71929	0.886303	0.875128	1.2369	1.53615	0.947946	0.676664	1.65585	1.18516	1.30947	1.41162	1.85232	2.50284	1.54718	1.48671	1.73814	1.34588	1.13531	1.70706	1.66911	1.43907	1.81681	1.19734	2.08363	0.807636	1.08016	1.10676	1.15403	1.1808	1.58323	1.3797	1.22946	1.23915	1.67305	1.40995	1.64761	1.20006	1.93732	1.97628	1.30543	1.30343	2.01849	1.68544	2.17881	1.99786	1.34999
hsa.miR.27a.5p/hsa.let.7e.5p	hsa.miR.27a.5p	hsa.let.7e.5p	0.598787	0.71201	0.825233	0.357469	0.000842788	838	6.49978	6.45454	5.94239	6.05672	8.29826	8.2175	8.98766	9.00495	122.688	86	88.4118	56	443.312	312	760.456	503	0.657265	0.799517	0.941769	0.479794	0.00122017	1.33057e-05	3482	6.6967	6.72609	5.96081	5.96081	8.18928	8.24112	8.46226	8.64229	126.217	110.5	70.3889	59	347	285	584.167	525		0.939517	0.864805	0.755104	0.73634	0.596059	1.0085	0.763936	0.787229	0.642601	0.626635	1.09039	0.732022	0.67828	0.684477	0.576229	1.00586	0.764651	0.99784	0.590909	0.706433	0.746155	0.829512	0.664491	0.790966	0.898085	0.516509	0.743672	0.81912	0.690849	0.663918	0.800365	0.891055	0.793364	0.542075	0.674987	0.647177	0.780987	0.656819	0.756833	0.785189	0.822221	0.808048	0.773727	0.631375	0.586826	0.826234	0.58634	0.565383	0.662803	0.650608	0.832864	0.68527	0.720819	0.770821	0.867032	0.775937	1.02549	0.724308	0.639934	0.673141	0.682972	0.822791	0.68424	0.867411	0.722475	0.675718	0.74062	1.2616	0.591925	0.538333	0.813141	0.74952	0.909542	0.742466	0.728894	0.811829	0.728261	1.05746	0.53337	0.633588	0.632013	0.731531	0.613474	0.779871	0.847669	0.597801	0.847327	0.786379	0.765366	0.829077	0.760548	0.845133	0.79331	0.737102	0.898346	0.689325	0.705074	0.700812	0.72584	0.74707	0.668052	0.692229	0.895722	0.571105	0.714117	0.755843	0.725147	0.827933	0.785961	0.742646	0.641626	0.804035	0.854231	0.742222	0.617663	0.598818	0.735013	0.848649	0.710211	0.71145	0.86692	0.824609	0.733637
hsa.miR.1323/hsa.miR.1301.3p	hsa.miR.1323	hsa.miR.1301.3p	0.668706	0.770833	0.872961	0.347043	0.000585471	467	9.94037	10.1837	9.27137	9.30894	6.75995	6.75995	7.24822	7.27399	1861.96	1201	1034.06	646	122.75	112	219.765	152	0.656741	0.799517	0.942293	0.48496	0.000833733	1.32863e-05	3472	10.6483	10.6975	9.08481	9.40878	6.94538	6.99945	7.13448	7.13448	2342.91	1810	883.778	598	147.696	139.848	181.778	133		0.547531	1.66434	1.56482	1.31203	0.893974	1.43193	1.48597	1.30519	1.1326	1.16559	2.09041	1.51782	1.4048	1.24195	1.25469	1.46022	1.47291	1.02298	1.17695	1.44629	1.42758	1.49668	1.14365	1.30632	1.38288	1.33899	1.71795	1.56838	1.14228	1.38012	1.46359	1.40527	1.58101	1.40745	1.30861	1.63533	1.47917	1.27778	1.15908	1.54859	1.28407	1.4759	1.17768	1.22489	1.2499	1.33828	1.38245	1.38011	1.13742	1.50348	1.49985	1.31439	1.34374	1.24222	1.18085	1.26201	2.0376	1.43327	1.28979	1.33134	1.05972	1.34699	1.59401	1.42823	1.5983	1.51652	1.33935	1.40866	1.43372	1.21037	1.19218	1.65585	1.37723	1.1839	1.36626	1.74035	1.54519	1.81032	1.20361	1.28009	1.44379	1.40006	1.33175	1.1847	1.50044	1.17615	1.37127	1.77652	1.66177	1.22843	1.57422	1.64826	1.40816	1.37587	1.45843	1.55842	1.36065	1.66597	1.29438	1.41651	1.53649	1.19301	1.387	1.45185	1.2991	1.37609	1.48696	1.54895	1.4767	1.58925	2.0542	1.51578	1.48496	1.46341	1.27343	1.53049	1.43266	1.40276	1.50127	1.62326	1.4099	1.41516	1.38158
hsa.miR.185.5p/hsa.let.7b.5p	hsa.miR.185.5p	hsa.let.7b.5p	0.639537	0.751838	0.86414	0.430777	7.98812e-05	120	13.2588	13.2588	12.9992	12.914	14.8594	14.9595	15.4669	15.5851	10887.4	10237	9558.15	8435	33680.7	31795	57607.4	49836	0.656581	0.799517	0.942453	0.472037	0.00182356	1.33335e-05	3459	13.0096	13.0608	13.1953	13.0908	14.6417	14.6037	15.5946	15.4835	9825.09	9336	11761.5	9874	27317.2	25183	59506.2	53587		0.849344	0.934325	0.871478	0.843035	0.746835	0.937835	0.887163	0.844064	0.895094	0.862113	0.972131	0.851247	0.856783	0.786236	0.86074	0.897486	0.828538	0.937672	0.857848	0.902565	0.909825	0.844551	0.819787	0.862582	0.896088	0.873175	0.873304	0.899059	0.955232	0.887258	0.755267	0.807184	0.896739	0.886617	0.882518	0.889859	0.919313	0.892396	0.90241	0.918146	0.85318	0.885296	0.815573	0.865505	0.82555	0.811624	0.834857	0.798829	0.821092	0.857005	0.864057	0.797663	0.83305	0.929155	0.888175	0.875221	0.943112	0.824724	0.885974	0.852474	0.887288	0.911697	0.882253	0.938581	0.840471	0.900886	0.95342	0.969025	0.900488	0.916731	0.879698	0.903886	0.890003	0.836982	0.839259	0.797755	0.950878	0.925679	0.844463	0.866246	0.858734	0.848815	0.750853	0.910046	0.894089	0.825411	0.757871	0.902501	0.883996	0.910439	0.85567	0.923196	0.907372	0.852962	0.908521	0.868403	0.876816	0.774531	0.851848	0.900861	0.904362	0.917376	0.847496	0.853213	0.801163	0.857908	0.858898	0.895639	0.863729	0.886219	0.889614	0.903641	0.896147	0.783094	0.907909	0.860569	0.86464	0.913912	0.833364	0.902	0.874506	0.86758	0.828812
hsa.miR.425.5p/hsa.miR.423.5p	hsa.miR.425.5p	hsa.miR.423.5p	0.638194	0.75	0.861806	0.328546	0.00173501	870	8.04003	8.07705	7.99225	8.03754	12.6482	12.6441	13.583	13.7632	295.292	267	317.971	243	8420.38	6008	16461.5	14486	0.656488	0.794686	0.932884	0.489004	0.000966129	1.33031e-05	3953	7.86584	7.87221	8.14469	8.10805	12.3659	12.3604	13.9175	13.9175	277.478	287.239	305.889	271	6487.7	5375	18413.3	15945		0.661797	0.710866	0.620481	0.623632	0.527859	0.663746	0.651784	0.622509	0.659461	0.595171	0.665513	0.620495	0.548062	0.559023	0.612046	0.576011	0.601251	0.58938	0.602334	0.665063	0.700506	0.595572	0.584131	0.612531	0.638037	0.620164	0.637988	0.663645	0.687923	0.611869	0.567231	0.587531	0.648051	0.615052	0.586206	0.645733	0.637044	0.607468	0.693685	0.625013	0.507162	0.636526	0.650061	0.612223	0.615053	0.575348	0.533	0.612867	0.597934	0.654374	0.629136	0.56929	0.647518	0.71347	0.620136	0.622647	0.646698	0.509521	0.619613	0.578784	0.635973	0.684445	0.598963	0.721162	0.604528	0.608536	0.652935	0.696581	0.692564	0.610917	0.621916	0.652043	0.631628	0.55779	0.55079	0.61719	0.716836	0.675927	0.591471	0.638848	0.595632	0.599524	0.479507	0.595889	0.552176	0.618514	0.624821	0.634805	0.599963	0.574226	0.643264	0.626887	0.681624	0.629616	0.461197	0.647767	0.625116	0.582388	0.618165	0.639303	0.661527	0.576104	0.586271	0.559194	0.602347	0.575531	0.608103	0.654896	0.627926	0.489602	0.632329	0.669087	0.632209	0.565758	0.538865	0.543441	0.544747	0.680129	0.536602	0.64923	0.63531	0.656817	0.589446
hsa.miR.498/hsa.miR.877.5p	hsa.miR.498	hsa.miR.877.5p	0.636202	0.745711	0.85522	0.370225	0.000409874	360	2.84626	2.38315	2.31163	2.12133	3.65057	3.83293	4.36748	4.39542	6.27083	1	1.91176	0	13.4583	11	31.6765	17	0.656228	0.792271	0.928313	0.473979	0.000913724	1.33284e-05	4137	2.85946	2.58431	2.41644	2.2287	3.33014	3.34784	4.43563	4.45232	6.91304	2	1.72222	0	9.56522	6.5	26.6667	22		1.30108	0.72758	0.555879	0.672435	0.324039	1.14662	0.716506	0.797481	0.517513	0.544493	1.60838	0.397268	0.450696	0.540191	0.478989	0.584698	0.463805	0.79157	1.54459	1.08967	0.482494	0.715128	0.502105	0.412871	0.815788	0.575458	1.24306	1.35096	1.10221	0.943611	0.483277	0.773157	0.656071	0.336472	0.457695	0.602963	1.07019	0.547775	0.65952	0.719614	0.486962	0.787714	0.572995	0.482331	0.501114	0.597379	0.935604	0.403445	0.296965	0.77412	0.38845	0.745638	0.481024	0.698065	0.971447	0.852438	0.604559	0.764112	1.17639	0.536341	1.33498	0.884644	0.45197	2.29645	0.656296	0.525203	0.747955	1.74261	1.27632	0.604798	0.392646	0.874737	0.703154	0.530294	0.661427	1.11723	0.870325	0.51174	0.805489	0.367151	0.448734	0.621853	0.437447	0.517164	1.51236	0.459309	0.605771	0.658109	0.717591	0.494836	0.647254	0.823257	0.664442	1.26811	0.432106	0.942121	0.944196	0.53351	0.558488	0.626173	0.383852	0.844312	0.870143	0.673108	0.56541	0.53479	0.441962	0.675829	0.783299	0.563382	0.920492	1.19353	0.953588	0.396798	0.674092	0.889145	0.713139	0.856444	0.807878	1.28089	0.397134	0.895736	0.464976
hsa.miR.512.3p/hsa.miR.133a.3p	hsa.miR.512.3p	hsa.miR.133a.3p	0.651354	0.759191	0.867028	0.462203	2.51415e-05	69	6.59566	6.7065	5.60528	5.74404	2.11762	2.01612	2.54629	2.22814	197.896	95	77.9412	55	0.708333	0	3.45588	0	0.65555	0.797101	0.938653	0.512623	0.000777226	1.32639e-05	3785	6.99133	7.15559	5.41884	5.59773	2.33699	2.21579	2.62834	2.3083	204.348	134	57.3333	57.3333	1.69565	0	3.16667	0		3.82885	4.11493	2.47976	1.6685	1.54302	4.14052	2.67807	2.05835	3.82952	2.18106	4.13291	1.62569	1.98326	3.04546	2.61376	3.2047	3.01118	1.78368	1.6559	3.96716	4.38549	2.30133	1.76837	3.46682	3.94371	3.04422	3.34452	3.60678	2.28398	2.80649	3.27996	2.96199	2.66836	3.62487	2.78566	3.43832	3.21951	1.76888	1.78484	2.57243	2.44937	3.91424	2.22934	1.80407	3.65295	2.19956	2.34625	2.25745	1.5935	2.27139	2.76816	1.32987	2.52952	3.3054	2.56097	3.02649	4.01624	2.94378	3.11333	2.27041	3.03824	3.63979	2.82929	3.12993	3.32517	3.63737	3.43095	1.73235	2.68364	2.22219	2.96049	2.69127	4.22667	3.47321	1.52622	2.54018	4.16834	3.11899	3.62614	3.13187	2.84446	3.06769	0.944946	3.14272	3.24354	2.62056	2.60646	3.92186	1.69262	2.30993	3.42305	3.49931	3.1343	3.48946	1.62334	3.38684	3.0477	1.57649	3.33412	2.85311	1.67618	2.65316	1.98194	2.64982	3.17661	1.72832	2.50892	3.03232	3.05532	2.58183	3.72194	3.13236	2.53849	2.19625	1.46424	2.78435	1.19722	2.72311	3.00723	3.30911	3.09318	3.28218	2.03766
hsa.miR.522.3p/hsa.miR.222.3p	hsa.miR.522.3p	hsa.miR.222.3p	0.632514	0.739583	0.846652	0.438311	0.000148148	189	6.24778	6.24778	5.336	5.34077	10.3876	10.4576	10.7019	10.4666	120.604	76	78.4706	37	1680.65	1254	2627.76	1570	0.655533	0.799517	0.943501	0.49681	0.0014936	1.32951e-05	3618	6.71817	6.81847	5.62525	5.62525	10.4069	10.3106	10.4581	10.5342	141.174	122	69.2778	44	1570.09	1483.5	1898.83	1747		0.663525	0.649274	0.64444	0.61642	0.479141	0.611767	0.672388	0.610324	0.418177	0.354222	0.818769	0.512239	0.566064	0.625197	0.52993	0.484988	0.571454	0.522736	0.399821	0.580723	0.621881	0.676138	0.513281	0.573294	0.540729	0.493099	0.717556	0.715578	0.543091	0.628595	0.637364	0.385317	0.517808	0.558275	0.647948	0.630332	0.564412	0.462879	0.402576	0.645179	0.560047	0.682853	0.460545	0.597057	0.486061	0.615161	0.634631	0.578288	0.446383	0.771836	0.635925	0.613854	0.52168	0.538811	0.506083	0.464572	0.73161	0.557038	0.592798	0.540241	0.551024	0.529779	0.501437	0.662909	0.645137	0.713628	0.539767	0.588424	0.506411	0.395522	0.62483	0.529053	0.636579	0.467878	0.470147	0.517871	0.630167	0.704222	0.559732	0.505283	0.620883	0.574609	0.400594	0.34717	0.724002	0.619543	0.585882	0.573338	0.660712	0.468415	0.529575	0.618239	0.636079	0.561451	0.550727	0.656968	0.621903	0.824129	0.529731	0.577881	0.59023	0.228755	0.520353	0.428558	0.568554	0.530839	0.617843	0.597199	0.56526	0.698714	0.724839	0.637071	0.614709	0.583643	0.449789	0.5565	0.628311	0.464571	0.683645	0.619035	0.561313	0.656815	0.546174
hsa.miR.589.5p/hsa.miR.877.5p	hsa.miR.589.5p	hsa.miR.877.5p	0.590763	0.702819	0.814875	0.353306	0.000357056	967	5.24524	5.41906	4.87154	4.99587	3.65057	3.83293	4.36748	4.39542	46.3125	42	38.9118	28	13.4583	11	31.6765	17	0.655134	0.794686	0.934238	0.480303	0.000860474	1.33081e-05	3915	5.36385	5.42232	4.90046	5.03676	3.33014	3.34784	4.43563	4.45232	47.2174	37.5	32.2222	31	9.56522	6.5	26.6667	22		1.50586	2.09773	1.1078	1.86558	0.662059	1.89224	1.54556	2.22117	0.86888	1.51297	1.30991	0.989866	1.41466	0.910758	1.17065	1.64367	1.11735	1.17268	1.18402	1.6019	1.57697	1.3877	1.09034	1.15912	1.54882	1.39957	2.06648	2.96854	2.05252	1.36229	0.867506	1.16341	1.22333	0.94315	1.4206	0.902836	2.62853	1.206	1.43528	1.59628	0.782695	2.02094	1.49592	0.905923	1.28312	1.25463	1.88395	0.833584	0.792196	1.27314	0.688524	1.26157	0.524758	0.454236	1.8851	1.19663	1.74252	1.37507	1.39932	1.15095	2.62718	2.35782	0.998125	2.64278	1.28908	1.20257	2.00694	3.41944	1.85347	1.20926	0.931981	3.03414	0.978327	1.14745	1.25229	2.58514	2.09879	1.3031	1.1978	1.10126	1.08703	1.59429	0.406428	1.01753	2.76147	1.03408	1.51039	0.968306	2.38352	1.31067	1.98346	1.27448	1.12626	2.05868	1.00872	1.32466	2.64392	1.33968	1.05302	1.34009	1.11597	1.79335	0.989633	1.06561	1.10281	1.43197	1.31076	0.425709	1.00137	0.871186	0.976663	1.42516	1.43315	0.995296	1.55998	1.90221	1.97027	2.5588	1.94585	2.11277	1.03459	1.38118	1.33731
hsa.miR.93.5p/hsa.miR.1180.3p	hsa.miR.93.5p	hsa.miR.1180.3p	0.605204	0.71875	0.832296	0.357296	0.000514692	690	9.63651	9.60876	9.20069	9.24485	6.85385	6.81834	7.15685	7.25069	1094.19	782	678.706	645	133.208	128	173.706	152	0.65455	0.806763	0.958977	0.455824	0.00210052	1.33456e-05	3036	9.37373	9.31452	9.27054	9.05129	6.27785	6.37315	7.37353	7.37353	930.478	995.739	653.333	590	93.6957	90.8478	201.556	181		1.5732	1.41937	1.37626	1.30435	1.1822	1.73798	1.43858	1.36178	1.32679	1.23756	1.72307	1.35286	1.49565	1.34436	1.37385	1.28689	1.25634	1.23483	1.30359	1.39627	1.35469	1.27083	1.31656	1.23643	1.4045	1.44417	1.15519	1.41658	1.5579	1.23784	1.11775	1.33486	1.40514	1.38894	1.26622	1.60969	1.45156	1.4435	1.30464	1.30111	1.23155	1.27456	1.28009	1.2829	1.61339	1.18406	1.12638	1.24866	1.31682	1.22625	1.32346	1.25598	1.24109	1.37282	1.43959	1.20444	1.44954	1.22951	1.31682	1.25543	1.48409	1.58496	1.40886	1.42616	1.47153	1.46795	1.30323	1.60831	1.32914	1.92224	1.29033	1.37646	1.31979	1.41139	1.20171	1.97743	1.3157	1.72477	1.17591	1.31083	1.55216	1.27638	1.09307	1.39991	1.79443	1.36138	1.47795	1.38134	1.38924	1.56183	1.51864	1.38113	1.32964	1.24804	1.64895	1.25437	1.496	1.39039	1.40912	1.38533	1.27252	1.27743	1.29442	1.26719	1.35357	1.25751	1.38099	1.41146	1.19547	1.15866	1.77137	1.32397	1.49164	1.208	1.26838	1.34467	1.25664	1.66806	1.04188	1.55269	1.56745	1.55861	1.26297
hsa.miR.512.3p/hsa.miR.199a.5p	hsa.miR.512.3p	hsa.miR.199a.5p	0.630949	0.741422	0.851894	0.389211	0.000306754	299	6.59566	6.7065	5.60528	5.74404	6.98701	6.98701	7.6777	7.6777	197.896	95	77.9412	55	189.562	127	346.029	208	0.654217	0.797101	0.939986	0.51787	0.000649634	1.32543e-05	3731	6.99133	7.15559	5.41884	5.59773	7.06378	7.00027	7.0733	7.0733	204.348	134	57.3333	57.3333	171.913	161.457	265.833	148		1.13705	1.12823	1.0022	0.757224	0.556376	0.978253	0.966218	0.787249	0.808708	0.620474	1.2691	0.793972	0.809457	0.801178	0.785637	0.942531	0.831124	0.65726	0.460959	1.02914	1.07111	0.978743	0.672356	0.88086	0.812906	0.830029	1.02274	0.972044	0.560325	0.691266	1.11855	0.805407	0.704976	0.802226	0.902729	0.967816	1.03098	0.820836	0.666286	0.68937	0.805376	0.948342	0.676092	0.602543	1.01798	0.778506	0.722985	0.71259	0.617806	0.769752	0.818214	0.679357	0.908299	0.88539	0.826948	1.01793	1.07927	0.815781	0.882738	0.945806	0.971695	1.0873	0.707459	1.00634	1.09409	1.34097	0.86759	1.03389	0.791712	0.77862	0.909937	1.02993	0.939095	0.977167	0.809063	0.795681	0.897881	1.00306	1.09495	0.862188	0.952362	0.838111	0.295091	0.853646	1.1566	0.802183	1.35841	1.11207	0.830858	0.709071	0.871975	0.916053	1.07741	0.761867	0.549515	1.00249	0.797564	1.10921	0.895942	0.845828	0.953138	0.601026	0.601034	0.742497	1.02175	0.61877	0.870938	0.896208	0.796599	0.797015	1.28541	1.03897	1.08047	0.885585	0.602325	1.1859	0.872311	0.873332	1.07894	0.948142	0.853994	0.774491	0.772529
hsa.miR.512.3p/hsa.miR.335.3p	hsa.miR.512.3p	hsa.miR.335.3p	0.613684	0.724265	0.834846	0.405737	0.000166244	370	6.59566	6.7065	5.60528	5.74404	5.66416	5.68551	6.30435	6.15682	197.896	95	77.9412	55	72.7708	60	128.059	72	0.653944	0.797101	0.940259	0.423506	0.00439293	1.34796e-05	3723	6.99133	7.15559	5.41884	5.59773	5.70721	5.58012	5.81095	5.91039	204.348	134	57.3333	57.3333	80.7391	46.5	81	45		1.42105	1.30508	1.39419	0.998428	0.655297	1.20676	1.20324	0.970735	0.983098	0.777703	2.68315	0.897622	0.938342	0.957037	1.81444	1.19829	1.05944	1.02306	0.510074	1.00972	1.14919	1.74013	0.974146	1.00014	1.16324	0.87998	1.05277	1.15416	0.881408	0.779424	1.27567	1.07799	1.00604	1.05107	1.43136	1.22114	1.0329	0.976455	0.734169	0.971205	0.820009	1.52239	0.695803	0.97815	1.2406	0.985971	1.14326	0.787797	0.801952	0.767664	1.01336	0.933931	1.15083	0.956828	0.739911	1.16789	1.35226	0.875931	0.894052	1.11385	1.13454	1.01483	1.03634	1.17305	1.16712	1.89652	0.996324	1.41928	0.960951	0.787684	1.11321	1.17721	1.19337	0.935109	1.18056	1.09344	1.0486	1.47502	1.04032	1.02149	1.40012	1.10902	0.35576	1.01572	1.53305	1.0315	1.40693	1.43621	1.01054	0.837201	1.27502	1.22632	1.29233	0.970975	1.12517	1.14412	0.982601	1.18742	1.1421	1.25972	1.01029	0.877555	0.688369	1.0174	0.986539	0.891675	1.18478	1.34094	1.02388	1.34976	1.23678	1.1651	1.45253	1.16331	0.650962	0.948526	0.644624	0.997497	1.39994	1.12975	1.10599	0.899868	0.915424
hsa.miR.518e.5p.hsa.miR.519a.5p.hsa.miR.519b.5p.hsa.miR.519c.5p.hsa.miR.522.5p.hsa.miR.523.5p/hsa.miR.1301.3p	hsa.miR.518e.5p.hsa.miR.519a.5p.hsa.miR.519b.5p.hsa.miR.519c.5p.hsa.miR.522.5p.hsa.miR.523.5p	hsa.miR.1301.3p	0.593109	0.708946	0.824783	0.351391	0.00101118	962	#N/A	#N/A	#N/A	#N/A	6.75995	6.75995	7.24822	7.27399	#N/A	#N/A	#N/A	#N/A	122.75	112	219.765	152	0.6538	0.801932	0.950065	0.494531	0.000558566	1.32564e-05	3281	8.36077	8.44189	7.25786	7.25786	6.94538	6.99945	7.13448	7.13448	471.239	372.5	179.75	160	147.696	139.848	181.778	133		1.3408	1.35226	1.19931	1.04557	0.693694	1.06937	1.20519	1.02438	0.877485	0.854687	1.7305	1.17244	1.08109	0.978993	0.988764	1.09461	1.17677	1.06281	0.970035	1.05204	1.07556	1.14029	0.903959	0.981099	1.13041	1.02194	1.27688	1.21482	0.923481	1.10833	1.15782	1.19189	1.40293	1.02759	0.983658	1.16629	1.21291	1.01828	0.961166	1.10598	1.13828	1.15065	0.992214	0.975234	1.05061	1.00475	1.02201	1.0511	0.931129	1.0922	1.07323	1.04357	1.13014	1.00806	0.915177	1.05961	1.54036	1.11888	1.03924	1.01654	0.755637	1.05601	1.277	1.30845	1.21137	1.27081	1.05316	1.198	0.99309	0.984684	0.944723	1.08564	1.05739	1.08993	0.926694	1.31293	1.07471	1.43764	0.955269	0.972575	1.11148	1.0835	1.08804	0.750319	1.18301	1.14129	1.18383	1.45144	1.18095	0.883154	1.20877	1.16567	1.12032	1.0263	1.24398	1.0875	0.986391	1.28997	1.03884	1.07078	1.10115	0.870628	1.03733	1.11208	1.10084	1.00948	1.13912	1.06778	1.22778	1.26715	1.66249	1.05843	1.19195	1.13852	1.01658	1.13491	1.15234	1.11714	1.23024	1.21396	1.10595	1.15685	1.13425
hsa.miR.522.3p/hsa.miR.375	hsa.miR.522.3p	hsa.miR.375	0.600278	0.71201	0.823742	0.382868	0.00045382	684	6.24778	6.24778	5.336	5.34077	9.15994	9.12399	9.27666	9.47708	120.604	76	78.4706	37	1091.31	527	965.706	648	0.652505	0.794686	0.936867	0.49047	0.0011643	1.33054e-05	3886	6.71817	6.81847	5.62525	5.62525	9.10986	9.1177	9.47109	9.77053	141.174	122	69.2778	44	890.609	629	919.056	845		0.793415	0.731841	0.820098	0.687665	0.489815	0.836503	0.790613	0.582695	0.4679	0.405811	0.755469	0.55174	0.668784	0.660856	0.600908	0.510212	0.667977	0.592105	0.448459	0.792373	0.696774	0.779478	0.642193	0.662653	0.579301	0.614397	0.820028	0.69922	0.60969	0.739216	0.697532	0.507292	0.527101	0.641087	0.727572	0.798369	0.660403	0.520423	0.509486	0.884093	0.614056	0.76112	0.549809	0.650305	0.526381	0.655231	0.745635	0.812002	0.644705	1.12537	0.685654	0.723173	0.615045	0.659115	0.564328	0.453548	0.771453	0.610066	0.672864	0.494083	0.581466	0.551335	0.497917	0.863252	0.855437	0.771057	0.625453	0.57413	0.698845	0.390089	0.672682	0.535069	0.732126	0.628909	0.636745	0.649204	0.612352	0.9836	0.69827	0.521606	0.808379	0.729224	0.421897	0.381176	0.747622	0.638511	0.65476	0.665779	0.70179	0.550478	0.60414	0.682841	0.779166	0.592637	0.725505	0.703054	0.691628	0.876323	0.561682	0.548719	0.647374	0.256468	0.604733	0.457582	0.669182	0.57644	0.715092	0.763558	0.631452	0.829074	0.841668	0.68171	0.704394	0.684299	0.499493	0.554226	0.614861	0.516434	0.736214	0.736554	0.68815	0.87191	0.668448
hsa.miR.25.3p/hsa.let.7b.5p	hsa.miR.25.3p	hsa.let.7b.5p	0.66352	0.765319	0.867117	0.43362	1.64582e-05	72	14.2752	14.2443	14.269	14.37	14.8594	14.9595	15.4669	15.5851	22440	19526	23731.4	20624	33680.7	31795	57607.4	49836	0.652179	0.794686	0.937193	0.464867	0.00132856	1.33421e-05	3980	14.0207	14.1467	14.344	14.3159	14.6417	14.6037	15.5946	15.4835	19022.7	19256.5	24877.9	24877.9	27317.2	25183	59506.2	53587		0.967536	0.978025	0.925811	0.934108	0.861706	1.00164	0.921878	0.923003	0.927192	0.909149	1.04351	0.952642	0.939753	0.909772	0.932774	0.94492	0.92818	0.928926	0.936152	0.943268	0.946254	0.962292	0.902872	0.952834	0.982113	0.960469	0.956321	0.95569	0.994827	0.947088	0.846093	0.940551	0.952345	0.925329	0.929576	0.939478	0.967029	0.948934	0.944252	0.966022	0.927934	0.965022	0.917527	0.952754	0.91742	0.928781	0.916807	0.927097	0.889666	0.881392	0.875825	0.926863	0.926031	0.911418	0.9463	0.938626	0.992469	0.906564	0.934658	0.918547	0.951582	0.94451	0.971363	0.980832	0.958206	0.930883	0.972671	1.05197	0.957566	0.978782	0.924184	0.944275	0.954517	0.95739	0.921345	0.956176	1.01344	0.956853	0.919836	0.92609	0.935066	0.941107	0.900057	0.946211	0.98466	0.937162	0.94161	0.968031	0.991951	1.00099	1.00281	0.960078	0.922936	0.945778	0.939087	0.947913	0.939115	0.899529	0.937287	0.960213	0.956359	0.945779	0.924435	0.950433	0.907868	0.922159	0.971375	0.959188	0.922236	0.928939	0.937059	0.930263	0.984058	0.889594	0.940525	0.951075	0.952623	0.953418	0.895605	0.978466	0.951773	0.968098	0.964669
hsa.miR.522.3p/hsa.let.7d.5p	hsa.miR.522.3p	hsa.let.7d.5p	0.595985	0.711397	0.826809	0.396365	0.000616575	678	6.24778	6.24778	5.336	5.34077	11.8162	11.9268	11.9831	11.9831	120.604	76	78.4706	37	4161.65	3691	4733.85	4112	0.65093	0.794686	0.938442	0.466824	0.00270643	1.33749e-05	3966	6.71817	6.81847	5.62525	5.62525	11.7796	11.8158	11.8039	11.9011	141.174	122	69.2778	44	4217.39	3848	4406.89	4023		0.651519	0.607111	0.545157	0.549076	0.439671	0.568277	0.56914	0.50169	0.365449	0.339324	0.801982	0.466023	0.497268	0.539198	0.471632	0.39523	0.51998	0.477838	0.371593	0.469862	0.516511	0.619663	0.436752	0.531246	0.513238	0.473282	0.646581	0.629354	0.478919	0.537178	0.627581	0.350312	0.457251	0.491516	0.566548	0.541491	0.475641	0.416479	0.365056	0.557616	0.472581	0.625962	0.421067	0.56048	0.454921	0.533834	0.548696	0.555442	0.406458	0.620618	0.550301	0.54887	0.47522	0.478478	0.465782	0.396237	0.630781	0.46305	0.491355	0.467316	0.498053	0.492766	0.449256	0.537329	0.551012	0.586268	0.472952	0.519832	0.461729	0.340193	0.523125	0.444086	0.53585	0.440988	0.42685	0.461403	0.563496	0.654572	0.449577	0.441893	0.54891	0.532377	0.373609	0.293005	0.649073	0.550754	0.546098	0.503951	0.557086	0.4197	0.54216	0.562911	0.534845	0.509763	0.46468	0.557768	0.523531	0.754134	0.448457	0.490016	0.531033	0.200957	0.461039	0.377406	0.476941	0.460079	0.557436	0.539211	0.510074	0.598113	0.651552	0.519948	0.541886	0.557073	0.396475	0.448364	0.512774	0.390714	0.53724	0.553505	0.539857	0.639331	0.534073
hsa.miR.512.3p/hsa.miR.139.3p	hsa.miR.512.3p	hsa.miR.139.3p	0.637596	0.742647	0.847698	0.406488	0.000101212	205	6.59566	6.7065	5.60528	5.74404	6.77237	6.7784	7.33334	7.48355	197.896	95	77.9412	55	154.042	113	218.324	158	0.650646	0.797101	0.943557	0.488439	0.00190049	1.33203e-05	3764	6.99133	7.15559	5.41884	5.59773	6.98077	7.16555	7.02526	7.07771	204.348	134	57.3333	57.3333	154.13	130	177.167	132		1.1486	1.32376	1.09155	0.815299	0.581284	0.987084	0.988671	1.02093	0.873523	0.618275	1.20479	0.734465	0.841543	0.955289	0.888761	1.04785	0.964376	0.607126	0.486536	1.04466	0.993222	0.924191	0.805181	0.973586	0.703461	0.799132	1.18797	0.978286	0.610542	0.72642	1.14248	1.00664	0.699446	0.9654	0.915334	1.086	0.898165	0.725014	0.682398	0.818075	0.76768	0.984996	0.719592	0.669592	0.99362	0.85708	0.812942	0.772085	0.688694	0.84995	0.829389	0.768625	0.946303	0.927868	0.785019	0.812446	1.10771	0.828784	0.903911	0.984255	1.10623	0.978046	0.873982	1.11018	1.0512	1.04679	0.8699	1.20633	0.902074	0.758663	0.823911	0.908507	0.967027	1.07129	0.973728	0.852137	1.05305	1.22174	1.21732	0.830213	0.8809	0.928687	0.278134	0.817893	0.979039	0.841599	0.84329	1.16695	0.93387	0.82533	0.817933	0.959414	1.03961	0.781619	0.51043	0.992527	0.831734	1.09227	0.795443	0.769759	0.801863	0.693344	0.645583	0.662244	0.893455	0.661806	0.990685	1.12613	0.91908	0.783958	1.07103	1.18077	1.08841	1.04242	0.633671	0.869968	0.679739	0.86748	0.917897	1.15581	0.934258	0.809139	0.876766
hsa.miR.522.3p/hsa.miR.30e.5p	hsa.miR.522.3p	hsa.miR.30e.5p	0.635637	0.742647	0.849658	0.434525	0.000152049	173	6.24778	6.24778	5.336	5.34077	10.9701	10.8609	11.0265	11.0265	120.604	76	78.4706	37	2167.67	2091	2381.82	2024	0.649789	0.794686	0.939583	0.489374	0.00164685	1.33197e-05	3902	6.71817	6.81847	5.62525	5.62525	10.8413	10.7654	11.0835	11.0255	141.174	122	69.2778	44	2133.13	2055.57	2307.5	2280		0.645385	0.630937	0.596087	0.571737	0.45363	0.577665	0.673337	0.536687	0.421011	0.391451	0.736359	0.481982	0.502858	0.543065	0.529611	0.423038	0.561843	0.443084	0.384187	0.539374	0.58577	0.620517	0.468411	0.562372	0.510121	0.518246	0.63588	0.683469	0.5029	0.579112	0.657795	0.360976	0.509791	0.539731	0.612079	0.582351	0.536289	0.446602	0.420467	0.580704	0.510776	0.644566	0.459819	0.600609	0.476257	0.583838	0.60832	0.532038	0.454673	0.696295	0.620489	0.576449	0.51418	0.525932	0.511202	0.472988	0.656177	0.500548	0.554931	0.531435	0.532647	0.531863	0.470245	0.599156	0.611767	0.631336	0.518917	0.521918	0.484044	0.361999	0.599067	0.507106	0.586396	0.433279	0.450285	0.481411	0.6368	0.712631	0.513607	0.490289	0.597116	0.546082	0.38014	0.33729	0.687787	0.58615	0.584546	0.56031	0.578455	0.459577	0.535694	0.635	0.617578	0.522726	0.523284	0.61201	0.615557	0.75647	0.513919	0.562925	0.573137	0.217253	0.497546	0.42077	0.543834	0.524749	0.582579	0.583363	0.558407	0.651384	0.727707	0.614218	0.562425	0.576665	0.452735	0.505139	0.555076	0.443391	0.592759	0.588157	0.550395	0.689252	0.54668
hsa.miR.191.5p/hsa.let.7b.5p	hsa.miR.191.5p	hsa.let.7b.5p	0.67985	0.779412	0.878974	0.450043	1.14425e-05	41	12.1986	12.1986	12.1217	12.1217	14.8594	14.9595	15.4669	15.5851	5476.02	4331	5243.56	4617	33680.7	31795	57607.4	49836	0.649664	0.792271	0.934877	0.49569	0.000559522	1.32833e-05	4256	12.2101	12.2072	12.1061	12.0215	14.6417	14.6037	15.5946	15.4835	6024.09	5659.54	4918.61	4312	27317.2	25183	59506.2	53587		0.817928	0.826293	0.827961	0.841281	0.736495	0.903448	0.79403	0.814343	0.812189	0.769649	0.893615	0.80725	0.825085	0.786253	0.773935	0.823921	0.776245	0.831399	0.782913	0.831097	0.835803	0.81422	0.809889	0.821796	0.840252	0.823707	0.797241	0.846742	0.907539	0.808157	0.71822	0.791991	0.823621	0.797555	0.81969	0.802011	0.797857	0.789297	0.802483	0.796236	0.796891	0.808159	0.786562	0.809333	0.796459	0.788251	0.722815	0.792884	0.771613	0.75075	0.7996	0.782194	0.797762	0.831269	0.862695	0.80488	0.895052	0.744893	0.816492	0.79003	0.80358	0.823846	0.816213	0.869979	0.802566	0.803956	0.820901	0.987507	0.821118	0.822287	0.780934	0.82193	0.849524	0.816634	0.777754	0.852074	0.827094	0.837027	0.726955	0.744059	0.796596	0.750612	0.746288	0.80012	0.815196	0.757559	0.826826	0.843892	0.823891	0.832753	0.823327	0.778775	0.810497	0.791786	0.801537	0.786369	0.802429	0.768821	0.797389	0.789249	0.805337	0.812007	0.802989	0.800884	0.771946	0.782075	0.779162	0.848352	0.783945	0.808251	0.84637	0.818855	0.881924	0.735562	0.797651	0.795979	0.752862	0.809029	0.718209	0.840197	0.785316	0.813941	0.810937
hsa.miR.378e/hsa.miR.423.5p	hsa.miR.378e	hsa.miR.423.5p	0.605875	0.720588	0.835302	0.383767	0.000472421	537	4.10856	4.10856	3.68259	3.68259	12.6482	12.6441	13.583	13.7632	15.283	13	11.7279	10	8420.38	6008	16461.5	14486	0.64849	0.792271	0.936051	0.486961	0.00151676	1.3326e-05	4101	4.06378	4.24312	3.91618	3.92071	12.3659	12.3604	13.9175	13.9175	14.7609	13.5	12.2222	11	6487.7	5375	18413.3	15945		0.351571	0.370747	0.303508	0.281525	0.222017	0.38923	0.33627	0.254483	0.354428	0.366604	0.409538	0.280327	0.19193	0.282005	0.293261	0.267305	0.298555	0.283861	0.225013	0.328488	0.349296	0.309153	0.210487	0.286468	0.35827	0.309796	0.299037	0.386751	0.388571	0.299261	0.285929	0.227853	0.314207	0.300804	0.246533	0.334992	0.358752	0.227671	0.326486	0.336268	0.283666	0.308342	0.32644	0.256335	0.250432	0.216667	0.262763	0.272168	0.249338	0.225232	0.303504	0.246286	0.273515	0.360225	0.342222	0.377547	0.339554	0.249476	0.322809	0.272389	0.307202	0.28972	0.321821	0.323814	0.284719	0.254507	0.297121	0.37232	0.283467	0.319991	0.308594	0.378517	0.373141	0.320459	0.211005	0.295287	0.459969	0.311953	0.238722	0.31774	0.280921	0.271333	0.263341	0.361938	0.339957	0.326276	0.286274	0.362126	0.33785	0.36771	0.289458	0.255923	0.230519	0.248501	0.335901	0.35426	0.293671	0.181823	0.354362	0.410546	0.309593	0.315877	0.219339	0.292829	0.283797	0.331421	0.299976	0.325095	0.289637	0.362543	0.29901	0.355251	0.341366	0.27725	0.373398	0.289352	0.31657	0.388266	0.303376	0.329545	0.29155	0.326495	0.22806
hsa.miR.522.3p/hsa.miR.128.3p	hsa.miR.522.3p	hsa.miR.128.3p	0.624773	0.734681	0.84459	0.416372	0.000324712	292	6.24778	6.24778	5.336	5.34077	12.8484	12.8915	12.9877	12.9825	120.604	76	78.4706	37	8304.56	7126	10298.6	8115	0.648186	0.792271	0.936355	0.478675	0.00211366	1.33519e-05	4172	6.71817	6.81847	5.62525	5.62525	12.9066	12.9113	12.8458	12.893	141.174	122	69.2778	44	8311.17	8237.5	9272.89	7050		0.549933	0.547948	0.498513	0.509355	0.383719	0.498212	0.547669	0.475797	0.3543	0.332803	0.658768	0.412548	0.428639	0.485031	0.443291	0.354969	0.477707	0.416304	0.323806	0.450658	0.493616	0.544818	0.438473	0.489986	0.446159	0.439635	0.574743	0.584016	0.435022	0.484498	0.559962	0.316846	0.431919	0.467453	0.531052	0.506151	0.455428	0.394497	0.352127	0.491237	0.440006	0.530249	0.386774	0.533518	0.4117	0.504478	0.510459	0.449734	0.371697	0.593361	0.522957	0.491027	0.424247	0.455402	0.426766	0.396295	0.554481	0.431955	0.467235	0.472867	0.445955	0.443296	0.396542	0.534704	0.528455	0.548344	0.441624	0.436937	0.427765	0.303647	0.533228	0.430794	0.511556	0.380708	0.389454	0.401419	0.538318	0.581543	0.435181	0.424971	0.489259	0.465033	0.316378	0.270548	0.583829	0.487472	0.493188	0.471866	0.499203	0.381887	0.450685	0.551213	0.518294	0.448338	0.439424	0.510094	0.501846	0.646459	0.433041	0.4761	0.480145	0.180571	0.412219	0.360411	0.458822	0.459935	0.547714	0.487067	0.47531	0.562367	0.602333	0.520138	0.499416	0.495138	0.363709	0.420771	0.470283	0.370266	0.47338	0.484951	0.459991	0.569934	0.459176
hsa.miR.181a.5p/hsa.miR.342.5p	hsa.miR.181a.5p	hsa.miR.342.5p	0.610183	0.719975	0.829768	0.372265	0.00023167	554	10.4592	10.5202	10.3543	10.3543	7.60122	7.66201	8.23327	8.46983	1582.04	1289	1536.29	1358	274.458	174	400.235	306	0.648043	0.794686	0.941329	0.411622	0.00908559	1.35817e-05	3934	10.3368	10.3268	10.3159	10.2292	7.62061	7.51121	8.29791	8.38481	1515.04	1457	1373.83	1373.83	233.348	219	330.833	330.833		1.49126	1.42391	1.32075	1.2788	1.1974	1.57188	1.29126	1.3829	1.29185	1.18841	1.46686	1.28175	1.42815	1.15686	1.27202	1.35998	1.21716	1.24287	1.28495	1.39828	1.34356	1.28248	1.34053	1.19249	1.57721	1.35009	1.45624	1.28792	1.43811	1.28992	1.32459	1.32471	1.39747	1.31128	1.37758	1.22381	1.33515	1.29142	1.33105	1.45302	1.25801	1.26471	1.3116	1.23446	1.33278	1.26711	1.35473	1.31845	1.15765	1.19391	1.2574	1.19209	1.33166	1.44985	1.32402	1.31187	1.59111	1.1861	1.40444	1.33775	1.34515	1.40737	1.47562	1.45785	1.16056	1.40906	1.21218	1.46186	1.30887	1.69339	1.24186	1.54001	1.49753	1.26542	1.2078	1.30547	1.29716	1.31527	1.15586	1.26434	1.24741	1.22952	1.07986	1.26756	1.28142	1.2753	1.34388	1.82464	1.27421	1.42516	1.35141	1.21056	1.502	1.24533	1.4416	1.26072	1.28047	1.13358	1.38433	1.31151	1.41411	1.40641	1.29898	1.23005	1.18729	1.21443	1.41044	1.37829	1.20172	1.3935	1.18169	1.32965	1.46286	1.28495	1.20633	1.14694	1.22618	1.40864	1.24132	1.50596	1.31663	1.3313	1.38709
hsa.miR.378e/hsa.miR.877.5p	hsa.miR.378e	hsa.miR.877.5p	0.600743	0.713235	0.825728	0.35418	0.000448571	774	4.10856	4.10856	3.68259	3.68259	3.65057	3.83293	4.36748	4.39542	15.283	13	11.7279	10	13.4583	11	31.6765	17	0.646541	0.785024	0.923507	0.47855	0.000888074	1.33428e-05	4885	4.06378	4.24312	3.91618	3.92071	3.33014	3.34784	4.43563	4.45232	14.7609	13.5	12.2222	11	9.56522	6.5	26.6667	22		1.31438	1.56636	0.824091	1.48216	0.539013	1.57671	1.22659	1.31692	1.02579	1.24547	1.33708	0.734205	0.653402	0.983241	0.824702	0.832937	0.880829	1.21085	1.251	1.30765	1.13501	1.0949	0.585231	0.780156	1.19323	0.995242	1.62362	2.48047	1.48252	1.01819	0.822616	0.588909	1.18418	0.758745	0.939119	0.848324	2.33147	0.728118	1.205	1.41478	0.838047	1.45795	1.07463	0.721119	0.758608	0.842611	1.41457	0.672626	0.540833	0.7015	0.72768	0.832455	0.753444	0.776017	1.9613	1.11859	1.18376	0.770888	1.18856	0.845923	2.02978	1.6053	0.914755	2.11029	0.847502	0.770207	1.36482	2.23209	1.06869	1.06278	0.721844	2.49329	0.964693	0.878784	0.60842	1.68505	2.06152	0.875358	0.759992	0.793493	0.879171	0.965984	0.748955	0.971213	1.94888	0.835921	0.879864	0.823772	1.93205	1.01836	1.38738	0.758095	0.549743	1.17647	0.77279	1.32387	1.75607	0.660426	1.3647	1.40471	0.88606	1.50319	0.674437	0.841138	1.13412	1.09676	0.85157	0.767063	0.725353	1.22162	0.878534	1.47161	1.28319	0.718076	1.36005	1.5201	1.46734	1.88611	1.46664	1.53418	0.740326	0.986092	0.665508
hsa.let.7g.5p/hsa.let.7c.5p	hsa.let.7g.5p	hsa.let.7c.5p	0.623767	0.740809	0.857851	0.41125	0.000222627	237	15.2165	15.2165	14.9519	14.9312	11.0363	11.1276	11.358	11.3931	42487.6	35221	37303.9	33561	2277.98	2042.5	3137.03	2747	0.646182	0.797101	0.948021	0.436215	0.00289568	1.34203e-05	3835	15.0637	15.0804	14.7043	14.7547	10.9164	10.8627	11.1386	11.34	40620.7	39984.3	32665.8	31523	2135.91	1833.5	2886.89	2368.5		1.37425	1.39612	1.39317	1.31837	1.25429	1.50325	1.3648	1.34465	1.32274	1.30097	1.55916	1.33398	1.34678	1.31242	1.3128	1.34271	1.33006	1.48405	1.37281	1.35178	1.41004	1.37368	1.41445	1.4129	1.41092	1.39308	1.40855	1.35521	1.46481	1.35571	1.16955	1.3146	1.36378	1.32858	1.36018	1.35271	1.41327	1.29733	1.33325	1.34708	1.31471	1.40839	1.2979	1.3528	1.3976	1.27276	1.25283	1.27927	1.29129	1.28826	1.34805	1.29316	1.34115	1.40932	1.38537	1.3485	1.47641	1.31823	1.39676	1.31827	1.36119	1.39613	1.32881	1.42859	1.35067	1.34771	1.47375	1.53487	1.34852	1.37048	1.31976	1.32831	1.37005	1.35137	1.28366	1.35976	1.34215	1.38079	1.24769	1.283	1.36706	1.28861	1.26022	1.38551	1.4178	1.30877	1.36259	1.41742	1.37396	1.37431	1.36029	1.34893	1.35955	1.35363	1.36342	1.35686	1.34515	1.29405	1.34016	1.32728	1.38427	1.39673	1.28027	1.34448	1.32331	1.29589	1.31334	1.4009	1.29796	1.36954	1.45024	1.38167	1.45235	1.31432	1.403	1.36889	1.30563	1.38264	1.20262	1.38507	1.33028	1.31002	1.31946
hsa.miR.143.3p/hsa.let.7b.5p	hsa.miR.143.3p	hsa.let.7b.5p	0.603608	0.715686	0.827765	0.364391	0.000786468	747	13.7357	13.8286	13.5535	13.5634	14.8594	14.9595	15.4669	15.5851	18644.5	13559	15564.4	12484	33680.7	31795	57607.4	49836	0.644601	0.789855	0.935109	0.484707	0.00088652	1.33139e-05	4314	13.7813	13.8764	13.3987	13.4248	14.6417	14.6037	15.5946	15.4835	17928	17265.5	15008.9	9249	27317.2	25183	59506.2	53587		0.910377	1.00231	0.899728	0.943097	0.766175	0.94694	0.80305	0.898356	0.886862	0.834566	1.09477	0.901958	0.914818	0.859869	0.906332	0.939927	0.892811	0.932956	0.871246	0.89409	0.881276	0.927862	0.887991	0.868192	0.9364	0.959062	0.892885	0.992007	0.98199	0.873307	0.785165	0.924887	0.901297	0.890514	0.859392	0.873064	0.907958	0.893032	0.91641	0.887216	0.881951	0.900123	0.898656	0.912392	0.832018	0.883807	0.803422	0.913225	0.832412	0.806639	0.87617	0.952034	0.855693	0.904895	0.943521	0.884703	1.02385	0.953474	0.938829	0.914558	0.918005	0.944625	0.925656	0.981648	0.889189	0.931591	0.934751	1.08646	0.924158	0.913479	0.846537	0.912789	0.915633	0.854578	0.921922	0.992794	0.928223	0.969637	0.82006	0.748165	0.908016	0.906181	0.874635	0.901614	0.936159	0.886602	0.915862	0.90184	0.912528	0.97672	0.979095	0.896231	0.925993	0.93864	0.882343	0.923617	0.903596	0.88153	0.861957	0.860246	0.914441	0.923998	0.96934	0.885905	0.843212	0.911231	0.92174	0.929065	0.876673	0.900825	0.952866	0.871157	0.968511	0.812745	0.889961	0.892734	0.857159	0.912949	0.826489	0.944973	0.915236	0.926118	0.880426
hsa.miR.522.3p/hsa.miR.16.5p	hsa.miR.522.3p	hsa.miR.16.5p	0.614145	0.724877	0.83561	0.411019	0.000367359	405	6.24778	6.24778	5.336	5.34077	10.2307	10.2307	10.1261	10.0259	120.604	76	78.4706	37	1490.73	1424	1298.1	1113	0.644185	0.789855	0.935525	0.477876	0.00181192	1.33508e-05	4276	6.71817	6.81847	5.62525	5.62525	9.93066	9.90147	10.0989	10.0232	141.174	122	69.2778	44	1327.87	1339.43	1362.83	1268		0.670212	0.688054	0.622205	0.648873	0.499461	0.637178	0.651008	0.62464	0.459567	0.440113	0.877114	0.52685	0.575988	0.629067	0.572169	0.450074	0.593729	0.556636	0.405367	0.57578	0.636854	0.697068	0.518219	0.654332	0.541103	0.593251	0.739883	0.781807	0.536882	0.645169	0.747439	0.39126	0.51979	0.602314	0.666699	0.627198	0.541679	0.470861	0.438177	0.624341	0.56041	0.671647	0.486118	0.650085	0.523116	0.65504	0.63217	0.57604	0.493436	0.81202	0.681344	0.626225	0.536945	0.575071	0.587942	0.514627	0.710041	0.581462	0.583276	0.586583	0.560166	0.56038	0.491272	0.637083	0.670599	0.688385	0.567562	0.577358	0.552055	0.402261	0.677053	0.538188	0.647008	0.485659	0.519998	0.555669	0.635091	0.774916	0.5299	0.501734	0.644468	0.576922	0.424517	0.353753	0.746875	0.611416	0.636102	0.582891	0.643534	0.47686	0.567165	0.67281	0.666817	0.579969	0.568805	0.666136	0.671758	0.851258	0.538238	0.594869	0.608079	0.241586	0.553905	0.464992	0.572566	0.582076	0.604646	0.620644	0.593923	0.744268	0.812334	0.651319	0.643893	0.612007	0.465217	0.548316	0.55961	0.460374	0.640425	0.612008	0.554979	0.714299	0.602303
hsa.miR.522.3p/hsa.miR.1301.3p	hsa.miR.522.3p	hsa.miR.1301.3p	0.689799	0.788603	0.887407	0.489795	1.33319e-05	23	6.24778	6.24778	5.336	5.34077	6.75995	6.75995	7.24822	7.27399	120.604	76	78.4706	37	122.75	112	219.765	152	0.643826	0.78744	0.931053	0.440367	0.00355612	1.34577e-05	4679	6.71817	6.81847	5.62525	5.62525	6.94538	6.99945	7.13448	7.13448	141.174	122	69.2778	44	147.696	139.848	181.778	133		1.11519	1.03694	0.930777	0.905957	0.653486	0.854206	0.916662	0.817691	0.599545	0.573189	1.41454	0.791555	0.770267	0.836035	0.746245	0.677531	0.886898	0.710571	0.57837	0.876586	0.882885	1.02756	0.751478	0.771843	0.828749	0.813042	1.14267	1.06561	0.72046	0.915155	1.0013	0.642954	0.920953	0.827668	0.857733	0.971449	0.827137	0.678832	0.621087	0.996994	0.809647	0.963085	0.681221	0.876413	0.686801	0.890476	0.868934	0.85123	0.66753	1.02841	0.978191	0.861803	0.806708	0.685976	0.730576	0.645993	1.26326	0.85796	0.843311	0.844853	0.844337	0.813849	0.849235	0.993439	0.975435	0.97137	0.806086	0.784025	0.800442	0.573462	0.815023	0.838515	0.899539	0.716804	0.716642	0.900892	0.972244	1.20003	0.828666	0.769778	0.90466	0.932018	0.654054	0.510111	0.998467	0.92617	0.914194	1.04547	1.04347	0.678528	0.938493	1.00581	0.962665	0.913358	0.827511	1.00213	0.878085	1.28001	0.734509	0.887987	0.923802	0.311844	0.809292	0.667188	0.791443	0.834092	0.956037	0.949636	1.03159	1.04911	1.38553	0.909613	0.91237	0.979611	0.6534	0.897017	0.894394	0.700024	0.904375	0.946741	0.845778	1.08682	0.824426
hsa.miR.522.3p/hsa.miR.126.3p	hsa.miR.522.3p	hsa.miR.126.3p	0.624919	0.733456	0.841993	0.427085	0.000210037	262	6.24778	6.24778	5.336	5.34077	13.5843	13.5843	13.7569	13.7341	120.604	76	78.4706	37	13853.5	11911	18578.6	13725	0.64348	0.789855	0.936231	0.457494	0.0044231	1.34367e-05	4296	6.71817	6.81847	5.62525	5.62525	13.6786	13.5289	13.4662	13.3769	141.174	122	69.2778	44	15195.8	13938.5	14477.2	10797		0.494964	0.491157	0.490092	0.473375	0.362262	0.479096	0.503401	0.4485	0.329632	0.319909	0.617791	0.391344	0.411197	0.461749	0.417317	0.336667	0.445408	0.381993	0.304663	0.433234	0.466468	0.525659	0.378373	0.470023	0.417736	0.404203	0.560366	0.528522	0.416515	0.469772	0.535837	0.296301	0.404285	0.439861	0.489157	0.470999	0.447298	0.355348	0.328203	0.474544	0.429947	0.521919	0.359655	0.493294	0.399576	0.473202	0.492384	0.42832	0.349935	0.536818	0.486602	0.460639	0.40587	0.421068	0.4136	0.372881	0.544258	0.413712	0.440153	0.430931	0.421895	0.427635	0.388098	0.470187	0.486783	0.491748	0.426612	0.435893	0.394855	0.300086	0.475877	0.392673	0.493544	0.356686	0.382516	0.389178	0.504349	0.54679	0.430472	0.398767	0.472286	0.441977	0.309066	0.269104	0.528296	0.456823	0.464336	0.453164	0.47995	0.377836	0.428123	0.499523	0.485284	0.423071	0.426859	0.499032	0.48353	0.640454	0.411463	0.444478	0.45745	0.174096	0.407925	0.325286	0.430984	0.433606	0.48496	0.47362	0.463239	0.538681	0.555772	0.49622	0.478445	0.455632	0.354789	0.398278	0.464768	0.353664	0.467463	0.466938	0.424011	0.526867	0.433233
hsa.miR.584.5p/hsa.miR.423.5p	hsa.miR.584.5p	hsa.miR.423.5p	0.593254	0.710784	0.828314	0.363277	0.000927173	836	10.0967	10.0022	10.1811	10.1811	12.6482	12.6441	13.583	13.7632	1369.25	1041	1531.79	1028	8420.38	6008	16461.5	14486	0.643435	0.78744	0.931444	0.477344	0.000955327	1.33337e-05	4601	9.91383	9.80143	10.0901	10.2459	12.3659	12.3604	13.9175	13.9175	1190.52	999	1338.22	813	6487.7	5375	18413.3	15945		0.866744	0.889241	0.748341	0.673721	0.72383	0.893477	0.906869	0.7534	0.808511	0.750229	0.920887	0.699797	0.819116	0.727345	0.774196	0.802683	0.750136	0.684896	0.743251	0.826434	0.840927	0.648466	0.717276	0.810797	0.814912	0.750369	0.826445	0.798031	0.830013	0.778529	0.739185	0.727241	0.799576	0.759055	0.767872	0.803678	0.782621	0.74445	0.838951	0.828619	0.703955	0.784194	0.800042	0.727785	0.729197	0.768661	0.737129	0.783013	0.763324	0.773872	0.689711	0.686816	0.753963	0.781297	0.761896	0.77996	0.780576	0.702963	0.762185	0.783831	0.770588	0.804767	0.740641	0.855224	0.720257	0.765337	0.820705	0.834459	0.760388	0.777773	0.750436	0.797	0.788574	0.750646	0.726584	0.660623	0.873352	0.771525	0.731666	0.76336	0.752523	0.778624	0.678395	0.853594	0.802743	0.761017	0.745397	0.83363	0.745101	0.884013	0.830569	0.818248	0.824481	0.746771	0.803957	0.755135	0.791883	0.649775	0.765132	0.784174	0.836786	0.796274	0.722901	0.720098	0.725847	0.765955	0.781521	0.838609	0.705861	0.780682	0.766513	0.8131	0.743717	0.702185	0.81308	0.758389	0.75533	0.905425	0.772446	0.790009	0.81131	0.761916	0.754231
hsa.miR.320a/hsa.let.7b.5p	hsa.miR.320a	hsa.let.7b.5p	0.604104	0.721201	0.838298	0.379699	0.000595508	574	13.527	13.717	13.749	13.7499	14.8594	14.9595	15.4669	15.5851	12934.2	12205.4	16781.2	14151.3	33680.7	31795	57607.4	49836	0.641607	0.794686	0.947765	0.443127	0.00632089	1.34757e-05	3889	13.5254	13.5874	14.0803	13.9154	14.6417	14.6037	15.5946	15.4835	12397.2	11677.3	22831.2	15037.2	27317.2	25183	59506.2	53587		0.854196	0.95054	0.918644	0.903762	0.874632	0.923929	0.925949	0.901436	0.917811	0.905927	0.982792	0.893872	0.928922	0.836154	0.901697	0.90956	0.866888	1.00375	0.888087	0.91145	0.910585	0.908551	0.909891	0.912968	0.892915	0.910981	0.964223	0.935093	0.931063	0.910517	0.892988	0.889293	0.896524	0.929082	0.915075	0.928282	0.93841	0.929348	0.922695	0.91993	0.909266	0.906234	0.863234	0.919607	0.881085	0.877184	0.865861	0.849654	0.905644	0.936908	0.955134	0.863503	0.878069	0.949364	0.932305	0.899736	0.934732	0.892153	0.930371	0.904263	0.90737	0.894539	0.911294	0.909692	0.920302	0.939979	0.922992	0.943823	0.91749	0.921474	0.898156	0.894072	0.905549	0.939568	0.876603	0.908992	0.925821	1.00202	0.895382	0.914893	0.906966	0.873584	0.812793	0.918086	0.932856	0.852539	0.862751	0.890596	0.921605	0.900204	0.86859	0.928824	0.901303	0.898939	0.945718	0.882941	0.912227	0.884958	0.890951	0.918901	0.882899	0.89077	0.873497	0.886494	0.872974	0.885768	0.919998	0.930992	0.893267	0.928642	0.966519	0.881773	0.931759	0.862525	0.901708	0.891566	0.897269	0.889231	0.898279	0.894058	0.881506	0.916628	0.891469
hsa.miR.378e/hsa.miR.1180.3p	hsa.miR.378e	hsa.miR.1180.3p	0.62414	0.735294	0.846449	0.386231	0.000309446	350	4.10856	4.10856	3.68259	3.68259	6.85385	6.81834	7.15685	7.25069	15.283	13	11.7279	10	133.208	128	173.706	152	0.641381	0.78744	0.933498	0.444855	0.00399134	1.34565e-05	4633	4.06378	4.24312	3.91618	3.92071	6.27785	6.37315	7.37353	7.37353	14.7609	13.5	12.2222	11	93.6957	90.8478	201.556	181		0.636455	0.595753	0.57055	0.560217	0.447687	0.797401	0.58388	0.482747	0.622152	0.661736	0.784402	0.553374	0.417829	0.558923	0.563391	0.453007	0.536545	0.529454	0.410508	0.613742	0.588215	0.58378	0.412477	0.49347	0.619006	0.633205	0.504087	0.700544	0.705575	0.543917	0.588261	0.497446	0.576107	0.564238	0.431091	0.719944	0.652522	0.457635	0.562863	0.574615	0.517114	0.536242	0.583785	0.448795	0.590461	0.38408	0.439688	0.544433	0.517359	0.436539	0.59702	0.482593	0.48416	0.639222	0.663081	0.62948	0.569058	0.491164	0.58305	0.488576	0.625563	0.548718	0.645425	0.527551	0.614845	0.529148	0.505047	0.667112	0.491504	0.900047	0.560475	0.669511	0.649424	0.663031	0.391248	0.900065	0.74351	0.725041	0.424635	0.586535	0.642561	0.486855	0.475826	0.660103	0.783226	0.711627	0.616238	0.617133	0.683044	0.740288	0.553733	0.45952	0.376745	0.439263	0.727823	0.627995	0.611268	0.414659	0.673864	0.741599	0.537701	0.568363	0.432192	0.521638	0.567658	0.569706	0.579553	0.567464	0.498308	0.595539	0.714828	0.58949	0.672545	0.525304	0.632609	0.535447	0.591867	0.812706	0.542657	0.666923	0.61954	0.711192	0.430025
hsa.miR.20a.5p/hsa.miR.106b.3p	hsa.miR.20a.5p	hsa.miR.106b.3p	0.600353	0.712623	0.824892	0.365798	0.000892679	801	10.3201	10.2875	9.66007	9.67907	10.3208	10.2824	10.2085	10.3482	1803.54	1238	949.853	800	1517.94	1239	1385.94	1279	0.64101	0.785024	0.929038	0.490834	0.00236857	1.33676e-05	4914	10.1413	9.87318	9.31293	9.53027	9.99934	10.0623	10.3632	10.1536	1569.3	1414.5	832.333	805	1248.57	1235.28	1400.67	1400.67		1.05467	1.0526	1.04198	0.888937	0.943989	1.09207	1.12105	0.946272	1.00636	0.952211	0.940992	0.946174	0.97194	0.902411	0.93664	1.05534	0.909543	0.64956	1.01387	1.00429	1.04816	0.913431	0.909398	0.87257	1.03512	0.949405	0.916868	0.993654	1.01166	0.965031	0.931066	0.825397	1.04678	1.03442	1.02099	1.01491	1.06363	0.983027	1.03474	0.977528	0.951694	0.990606	0.887835	0.91021	0.973225	0.88076	1.00511	0.889597	0.964903	0.939873	0.95877	0.864357	0.918879	0.953251	0.981923	0.915543	1.03047	0.939101	0.975162	0.962138	1.03803	1.06339	0.997888	1.01595	0.932404	0.929492	1.03211	0.982475	0.974931	0.916379	0.971004	1.02182	1.03542	0.911495	0.941231	0.960775	1.08156	1.03705	0.986777	1.03712	0.97087	1.03085	0.82516	1.04635	0.981822	0.950717	0.872137	1.05196	1.00141	0.942966	0.992995	0.990782	1.08007	0.915955	1.09038	0.971305	0.999513	0.850074	1.01483	1.04806	0.99315	0.950382	0.905127	0.919573	0.963154	0.932969	0.88986	1.01092	0.953011	0.965692	0.983156	1.04352	0.930358	0.89984	1.01262	0.974723	0.947897	1.02543	0.992915	0.975252	0.996028	0.929974	0.88567
hsa.miR.27a.5p/hsa.miR.1301.3p	hsa.miR.27a.5p	hsa.miR.1301.3p	0.603763	0.71875	0.833737	0.362254	0.00150287	814	6.49978	6.45454	5.94239	6.05672	6.75995	6.75995	7.24822	7.27399	122.688	86	88.4118	56	122.75	112	219.765	152	0.639975	0.782609	0.925242	0.478574	0.00123559	1.3359e-05	5004	6.6967	6.72609	5.96081	5.96081	6.94538	6.99945	7.13448	7.13448	126.217	110.5	70.3889	59	147.696	139.848	181.778	133		1.04582	0.980927	0.904767	0.890066	0.681661	0.961024	0.782677	0.900758	0.782257	0.806796	1.19652	0.909779	0.786567	0.821439	0.70832	1.05419	0.900484	0.902079	0.745138	0.852377	0.88341	1.03746	0.859078	0.840051	1.00795	0.731255	0.821921	0.946326	0.736856	0.910005	1.02458	1.2291	1.05966	0.685392	0.765412	0.89496	0.919917	0.853993	0.883348	0.99867	1.01539	0.861445	0.910755	0.747969	0.614653	0.982222	0.660466	0.607699	0.809192	0.794306	0.991108	0.795298	0.932042	0.788384	1.01423	0.92456	1.27995	0.999657	0.81409	0.965654	0.849441	0.930212	0.946501	0.989696	0.981043	0.792685	0.872759	1.15262	0.775285	0.731527	0.876071	1.00667	1.04467	0.885459	0.92717	1.25454	0.861333	1.18398	0.695593	0.765835	0.754729	1.01636	0.911107	0.893053	0.949657	0.746629	1.03838	1.10014	1.01796	0.889778	0.992724	1.0963	0.977139	0.921803	1.11334	0.822009	0.871846	0.7292	0.832156	0.974876	0.852143	0.779674	1.11165	0.791275	0.880509	0.932908	0.919891	1.03481	1.06162	0.946262	0.979678	0.890466	0.938465	0.965441	0.78067	0.893938	0.87801	1.04003	0.902595	0.889076	1.0312	1.00881	0.866009
hsa.miR.518e.5p.hsa.miR.519a.5p.hsa.miR.519b.5p.hsa.miR.519c.5p.hsa.miR.522.5p.hsa.miR.523.5p/hsa.miR.139.3p	hsa.miR.518e.5p.hsa.miR.519a.5p.hsa.miR.519b.5p.hsa.miR.519c.5p.hsa.miR.522.5p.hsa.miR.523.5p	hsa.miR.139.3p	0.613849	0.724265	0.834681	0.383425	0.000225442	443	#N/A	#N/A	#N/A	#N/A	6.77237	6.7784	7.33334	7.48355	#N/A	#N/A	#N/A	#N/A	154.042	113	218.324	158	0.639435	0.785024	0.930613	0.474502	0.00156013	1.33638e-05	4918	8.36077	8.44189	7.25786	7.25786	6.98077	7.16555	7.02526	7.07771	471.239	372.5	179.75	160	154.13	130	177.167	132		1.23052	1.52823	1.30697	1.07539	0.689133	1.11557	1.17684	1.21503	0.920154	0.823912	1.32491	1.04534	1.02028	1.08215	1.05597	1.0278	1.15529	0.990851	0.991813	1.06869	1.06846	1.20468	0.968129	1.13524	0.978665	0.967371	1.38151	1.19671	0.925424	1.09256	1.20595	1.20018	1.06468	1.14821	1.05684	1.18281	1.22034	0.928456	0.935969	1.03345	1.13845	1.16579	0.978467	1.12553	1.08231	0.955476	1.10564	1.00905	0.894359	1.1812	1.05218	1.15629	1.19853	1.11806	0.984349	1.01602	1.25595	1.02855	1.08847	0.937856	0.805932	1.05957	1.24913	1.32024	1.24042	1.16316	1.06857	1.43011	0.994569	0.928636	0.980537	1.00451	1.172	1.36392	0.949147	1.06406	1.20357	1.57603	1.18241	1.05597	1.15913	1.01745	0.944786	0.703078	1.14247	1.09054	1.14503	1.34661	1.14565	1.00584	1.03545	1.09463	1.10098	0.886377	1.15067	1.13424	1.07003	1.35342	1.05196	0.976059	0.883101	0.877306	1.0659	0.92017	1.15572	1.00124	1.31588	1.25175	1.04559	1.13144	1.30267	1.38013	1.27809	1.16007	0.989463	0.967517	1.15592	1.09953	1.13969	1.47628	1.08127	1.09147	1.10742
hsa.miR.20a.5p/hsa.miR.182.5p	hsa.miR.20a.5p	hsa.miR.182.5p	0.611945	0.731005	0.850065	0.377495	0.00101474	557	10.3201	10.2875	9.66007	9.67907	10.618	10.4027	10.9471	10.8941	1803.54	1238	949.853	800	2035.02	1595	2852.32	1875	0.638512	0.780193	0.921875	0.497522	0.000667819	1.33274e-05	5434	10.1413	9.87318	9.31293	9.53027	10.3073	10.2237	10.7723	10.7139	1569.3	1414.5	832.333	805	1745.96	1042.5	1962.17	1745		1.0437	1.14256	0.997009	0.809205	0.868563	1.14492	0.984561	0.853157	0.960998	0.931489	1.0644	0.897489	0.976582	0.850974	0.92487	1.05446	0.838091	0.693882	0.970393	0.898243	0.890858	0.981225	0.885891	0.891893	1.11724	1.0165	0.946822	0.908112	1.15896	0.896735	0.864454	0.838533	0.963936	0.899745	0.959537	1.05779	0.959361	1.09008	0.886875	0.966569	0.943148	0.925658	0.809618	1.01625	0.667631	0.790764	0.882043	0.867347	0.872414	0.921411	0.963209	0.812466	1.02678	0.962147	1.01528	0.825731	0.975951	1.07147	0.899656	0.887719	1.02211	0.940705	1.00513	0.935803	0.939262	0.905335	0.954184	1.13163	0.988159	0.923319	0.803591	0.917801	0.909239	1.00061	0.818246	0.982072	1.10676	0.980504	0.92778	1.00152	0.965853	1.14195	0.792215	1.02696	0.934747	0.861003	0.825902	1.02567	0.968362	0.849614	1.0478	0.987609	0.929779	1.05703	1.01411	0.847861	0.868652	0.778136	0.895632	0.8918	0.871813	0.964183	0.893511	0.875676	0.834482	0.803839	0.930068	0.974513	0.97668	0.946545	1.00123	0.966581	0.905899	0.821647	0.86632	0.846614	0.937469	0.937518	0.875413	0.901867	1.08921	0.983013	0.849244
hsa.miR.20a.5p/hsa.miR.320b	hsa.miR.20a.5p	hsa.miR.320b	0.602583	0.714461	0.826338	0.371555	0.000387269	664	10.3201	10.2875	9.66007	9.67907	8.43577	8.35315	8.77545	8.91836	1803.54	1238	949.853	800	457.434	359.5	577.365	471.833	0.63816	0.780193	0.922226	0.483586	0.00119974	1.33616e-05	5240	10.1413	9.87318	9.31293	9.53027	8.39278	8.35575	9.101	8.97226	1569.3	1414.5	832.333	805	372.351	357.217	647.329	543.5		1.39583	1.23799	1.1846	0.989798	1.00239	1.50515	1.27084	1.09005	1.20437	1.03502	1.19037	1.13494	1.1288	1.13872	1.09941	1.22959	1.08417	0.702996	1.19969	1.18797	1.2733	1.04092	1.06285	1.14316	1.31915	1.16263	1.03096	1.09655	1.33777	1.14724	0.90199	0.96667	1.21839	1.11751	1.1957	1.21435	1.25672	1.15348	1.14896	1.22048	1.00641	1.22978	1.02217	1.11047	1.13582	1.014	1.08273	1.08464	0.963966	1.07044	0.96538	1.05148	1.12437	1.1227	1.13742	1.12276	1.27296	1.12006	1.08182	1.13512	1.1674	1.34451	1.24225	1.31364	1.07721	1.11967	1.24859	1.35709	1.22519	1.21597	1.13184	1.27125	1.19861	1.06749	1.18028	1.08241	1.30378	1.08497	1.12111	1.15606	1.17513	1.26678	1.05613	1.24787	1.22799	1.17653	1.0375	1.25833	1.33967	1.26701	1.42774	1.19583	1.2686	1.13643	1.19374	1.21732	1.17805	0.919036	1.19774	1.21802	1.3127	1.14262	1.04788	1.14389	1.12857	1.1307	1.03012	1.17767	1.09879	1.17116	1.06727	1.32709	1.15424	1.00171	1.24367	1.08925	1.1769	1.3428	1.0579	1.12732	1.31847	1.07849	1.04533
hsa.miR.522.3p/hsa.miR.584.5p	hsa.miR.522.3p	hsa.miR.584.5p	0.615726	0.727328	0.838931	0.401017	0.000535545	429	6.24778	6.24778	5.336	5.34077	10.0967	10.0022	10.1811	10.1811	120.604	76	78.4706	37	1369.25	1041	1531.79	1028	0.637383	0.792271	0.947158	0.442097	0.00574133	1.34751e-05	4170	6.71817	6.81847	5.62525	5.62525	9.91383	9.80143	10.0901	10.2459	141.174	122	69.2778	44	1190.52	999	1338.22	813		0.686303	0.70703	0.679704	0.716457	0.480547	0.609838	0.635065	0.613659	0.440731	0.416507	0.800839	0.572044	0.52944	0.609783	0.551123	0.450888	0.603961	0.509022	0.440368	0.568681	0.624968	0.802511	0.527728	0.580944	0.558309	0.56071	0.676056	0.784887	0.561588	0.626176	0.681587	0.400652	0.542811	0.608592	0.67221	0.640865	0.603568	0.4959	0.439614	0.614706	0.593705	0.697002	0.475731	0.68101	0.539191	0.612784	0.648215	0.564445	0.465285	0.728665	0.742539	0.664243	0.551945	0.572839	0.571229	0.472441	0.788093	0.554131	0.596544	0.559399	0.58907	0.618772	0.535805	0.676988	0.689947	0.712324	0.564237	0.586543	0.559296	0.391087	0.659973	0.558867	0.657466	0.471614	0.508358	0.586091	0.662447	0.815569	0.553901	0.524262	0.639734	0.585185	0.422576	0.34069	0.737968	0.619856	0.625342	0.598337	0.666142	0.44502	0.554044	0.66063	0.651248	0.586008	0.548117	0.693714	0.634982	0.928116	0.557802	0.613354	0.589856	0.230335	0.547292	0.469029	0.601804	0.572701	0.606866	0.613479	0.634578	0.705514	0.808546	0.663828	0.659831	0.628966	0.45401	0.533699	0.570817	0.433396	0.575172	0.643955	0.574471	0.771012	0.578728
hsa.miR.522.3p/hsa.miR.106b.3p	hsa.miR.522.3p	hsa.miR.106b.3p	0.619347	0.728554	0.837761	0.418521	0.000294357	346	6.24778	6.24778	5.336	5.34077	10.3208	10.2824	10.2085	10.3482	120.604	76	78.4706	37	1517.94	1239	1385.94	1279	0.636658	0.785024	0.933391	0.44881	0.00461101	1.34681e-05	4784	6.71817	6.81847	5.62525	5.62525	9.99934	10.0623	10.3632	10.1536	141.174	122	69.2778	44	1248.57	1235.28	1400.67	1400.67		0.668219	0.699277	0.657068	0.647584	0.52441	0.630036	0.69322	0.583614	0.439641	0.414149	0.775891	0.525763	0.564194	0.58399	0.557711	0.448835	0.586151	0.473751	0.422471	0.582485	0.632814	0.672149	0.508993	0.568845	0.541196	0.549561	0.686286	0.754542	0.529496	0.633024	0.714591	0.390889	0.547327	0.611658	0.675256	0.647468	0.57734	0.47134	0.46521	0.606086	0.571966	0.688627	0.499433	0.621081	0.533147	0.62608	0.672457	0.569837	0.515155	0.778939	0.698208	0.611808	0.532499	0.537463	0.568429	0.451472	0.705211	0.551387	0.584773	0.570047	0.604405	0.566316	0.51121	0.639502	0.664553	0.707936	0.564183	0.526767	0.525665	0.374073	0.631437	0.529843	0.665515	0.463716	0.502726	0.539795	0.691494	0.82864	0.547928	0.529319	0.636004	0.593252	0.391812	0.353498	0.70575	0.616032	0.607403	0.585721	0.660483	0.46061	0.547417	0.656182	0.652853	0.548727	0.582024	0.645824	0.646676	0.889388	0.537189	0.605832	0.609711	0.226911	0.532106	0.425703	0.585253	0.553016	0.607284	0.627848	0.60108	0.683902	0.808012	0.640144	0.596356	0.613459	0.455587	0.552991	0.566279	0.464996	0.681315	0.615681	0.570219	0.712304	0.578075
hsa.miR.522.3p/hsa.miR.192.5p	hsa.miR.522.3p	hsa.miR.192.5p	0.61444	0.723039	0.831639	0.387769	0.000548508	521	6.24778	6.24778	5.336	5.34077	11.5958	11.4823	11.5885	11.5557	120.604	76	78.4706	37	3540.23	2772	3755.25	3188	0.636509	0.782609	0.928709	0.488057	0.00163836	1.33579e-05	5203	6.71817	6.81847	5.62525	5.62525	11.5363	11.5701	11.701	11.7388	141.174	122	69.2778	44	3594.09	3252.25	3740.08	3260		0.648294	0.673395	0.557299	0.553734	0.432594	0.61873	0.603777	0.519375	0.368731	0.361157	0.667901	0.437487	0.525712	0.519151	0.49844	0.381846	0.532975	0.440167	0.362498	0.494018	0.558174	0.60102	0.460134	0.562063	0.457934	0.497583	0.639878	0.614279	0.46786	0.544074	0.52336	0.362078	0.441683	0.47914	0.564057	0.58146	0.531113	0.454331	0.404877	0.552631	0.489159	0.618305	0.447341	0.57761	0.461764	0.551662	0.58399	0.540872	0.45698	0.678763	0.5976	0.568449	0.504381	0.509009	0.460477	0.405916	0.600212	0.489385	0.494237	0.453122	0.532327	0.493312	0.430352	0.585048	0.603597	0.595848	0.486134	0.450292	0.472031	0.318414	0.556858	0.440869	0.568664	0.418186	0.443991	0.484515	0.584031	0.640242	0.475898	0.459293	0.577536	0.553387	0.341505	0.316327	0.670344	0.551537	0.549187	0.527568	0.578848	0.451283	0.519217	0.61899	0.599263	0.505002	0.473646	0.571576	0.583874	0.68252	0.487927	0.488986	0.541532	0.20162	0.479059	0.37832	0.518171	0.49316	0.593351	0.55674	0.4855	0.694352	0.737914	0.554179	0.536007	0.540307	0.38593	0.472431	0.517913	0.395334	0.584493	0.546591	0.553394	0.648218	0.530622
hsa.miR.522.3p/hsa.miR.4746.5p	hsa.miR.522.3p	hsa.miR.4746.5p	0.647029	0.753676	0.860324	0.374646	0.00020144	266	6.24778	6.24778	5.336	5.34077	3.61948	3.61308	4.14655	4.30413	120.604	76	78.4706	37	12.6458	10	22.1471	15	0.636158	0.782609	0.92906	0.446454	0.00233496	1.34343e-05	5159	6.71817	6.81847	5.62525	5.62525	3.47232	3.59214	4.31298	4.35339	141.174	122	69.2778	44	10.2609	9	19.8889	16		1.87586	1.87571	3.22218	1.7703	1.16803	2.04608	1.81345	1.8248	1.08819	0.879922	3.9923	1.10509	1.13549	1.48604	1.32373	0.896556	1.36523	1.21208	1.21576	2.06873	1.37818	1.58786	1.36749	1.63851	1.76335	1.59239	1.79253	2.017	1.67576	1.62933	2.29631	0.758331	1.22261	1.63642	1.69006	1.32019	1.4625	1.56603	1.4471	1.43038	1.37381	1.16657	1.25652	1.3709	1.27097	3.32923	1.32013	1.35416	1.15197	1.91301	2.8349	1.71184	1.6546	1.10403	1.20731	2.07239	1.52089	1.29535	4.50359	2.24362	2.26059	3.07078	1.51986	2.54842	1.45249	3.72469	2.74852	1.14561	2.5901	0.722113	1.54202	1.57206	1.57525	0.960792	1.10764	1.19881	2.42425	3.09543	1.17683	1.23713	1.50948	1.45026	0.788368	1.14004	3.09813	1.5341	2.28502	1.16664	1.44582	2.347	3.24516	1.75647	1.36783	1.51083	1.72074	2.86734	1.57699	2.09223	1.41047	1.24148	1.21934	0.41803	1.31924	1.04323	1.22745	1.38598	1.48507	2.79055	1.43961	2.706	1.67091	1.84759	1.80793	1.6433	1.16363	2.09481	1.09958	1.8466	2.09811	2.65908	1.3426	1.7872	1.21501
hsa.miR.522.3p/hsa.miR.98.5p	hsa.miR.522.3p	hsa.miR.98.5p	0.62132	0.731618	0.841915	0.420584	0.000274244	304	6.24778	6.24778	5.336	5.34077	10.0385	10.064	10.2254	10.2321	120.604	76	78.4706	37	1179.19	1179.19	1437.06	1234	0.635148	0.782609	0.93007	0.450794	0.00442068	1.34696e-05	5089	6.71817	6.81847	5.62525	5.62525	9.99118	10.0041	9.83162	10.1924	141.174	122	69.2778	44	1191.61	1193.3	1217.89	1022		0.724017	0.724641	0.639501	0.665817	0.50963	0.637904	0.685983	0.600786	0.432327	0.399249	0.923375	0.537762	0.564438	0.610247	0.551374	0.474608	0.612946	0.66187	0.421849	0.554405	0.629603	0.732084	0.516643	0.63159	0.55965	0.549856	0.740999	0.763421	0.55439	0.62328	0.718068	0.404257	0.562636	0.592148	0.697329	0.631751	0.590649	0.472901	0.443401	0.643269	0.563807	0.713534	0.496261	0.626969	0.541793	0.648522	0.631043	0.605354	0.485202	0.729604	0.702153	0.646606	0.536991	0.635432	0.561309	0.475306	0.751073	0.548286	0.581547	0.546275	0.602993	0.563008	0.532337	0.654419	0.671812	0.727649	0.563694	0.587165	0.509575	0.400517	0.639625	0.539596	0.655187	0.486326	0.501891	0.573635	0.669167	0.789412	0.551247	0.518138	0.654766	0.636513	0.412826	0.353351	0.788964	0.645286	0.621712	0.584618	0.658116	0.502356	0.606973	0.686098	0.641485	0.593137	0.573908	0.647153	0.652401	0.908334	0.539476	0.611218	0.604581	0.23743	0.569127	0.441711	0.570637	0.568698	0.660283	0.623203	0.590283	0.713021	0.793682	0.643027	0.630536	0.642161	0.451033	0.517196	0.572583	0.460955	0.63171	0.639979	0.577485	0.748486	0.60971
hsa.miR.424.5p/hsa.miR.133a.3p	hsa.miR.424.5p	hsa.miR.133a.3p	0.621728	0.73223	0.842733	0.386265	0.000253088	358	4.24624	4.23228	3.64938	3.85759	2.11762	2.01612	2.54629	2.22814	29	16	12.4706	10	0.708333	0	3.45588	0	0.634232	0.782609	0.930986	0.495686	0.00141441	1.33411e-05	5211	4.43017	4.59775	3.34351	3.27549	2.33699	2.21579	2.62834	2.3083	24.2609	19.5	10.7222	4	1.69565	0	3.16667	0		2.09243	2.01517	1.41691	1.37664	1.05592	2.03371	1.62964	1.35436	2.23222	1.30669	2.43396	0.898423	1.27117	2.14207	1.82483	1.95098	1.85883	1.24225	2.01631	2.45928	2.72304	1.62633	1.61028	1.11577	3.83025	2.17407	2.44053	2.05407	2.50028	1.33071	1.91595	0.897411	1.88177	2.34752	1.9827	2.32484	2.61716	1.33418	1.38219	2.02665	2.06439	2.13309	0.896332	1.77492	1.28173	1.45594	1.02153	1.72534	1.07833	0.971307	2.18727	1.09739	1.26617	1.28903	2.24013	1.87276	2.71995	3.57626	2.80464	1.09302	1.41971	1.9647	1.28523	2.25284	2.48248	2.12561	2.83802	1.19955	1.87685	1.77785	1.13481	1.86174	1.48347	2.63222	1.19523	1.95602	1.56255	1.95776	1.76533	2.21309	1.21889	1.77428	1.05475	2.61122	1.83493	1.22301	2.69555	1.67716	1.50807	1.92573	2.65715	1.66918	2.04378	2.1681	1.39617	2.17186	2.40484	0.493377	2.17737	1.33501	0.857684	1.15504	2.14881	0.81469	2.74038	1.55773	2.07254	2.38672	1.83493	2.36843	1.46754	1.42344	1.90649	0.774109	0.876117	1.26646	0.616438	1.06216	1.98748	2.62536	1.82889	2.81822	0.792037
hsa.miR.140.3p/hsa.let.7b.5p	hsa.miR.140.3p	hsa.let.7b.5p	0.618065	0.726716	0.835366	0.385361	0.000166939	409	11.345	11.314	11.1719	11.3287	14.8594	14.9595	15.4669	15.5851	3246.75	2769	2734.79	2353	33680.7	31795	57607.4	49836	0.634182	0.782609	0.931035	0.468187	0.00110923	1.33641e-05	5121	11.1744	11.2961	11.311	11.2406	14.6417	14.6037	15.5946	15.4835	2809.65	3038	2777.83	2604	27317.2	25183	59506.2	53587		0.783791	0.827585	0.730988	0.743762	0.669364	0.802106	0.731682	0.73197	0.750961	0.711609	0.885709	0.732218	0.73712	0.701107	0.727296	0.771306	0.723712	0.787828	0.730553	0.753701	0.740345	0.754091	0.745471	0.759983	0.786978	0.752162	0.738408	0.774233	0.812858	0.741079	0.660512	0.746414	0.753912	0.734528	0.744925	0.752957	0.753643	0.7548	0.725719	0.763787	0.748573	0.757944	0.744251	0.738344	0.72495	0.742227	0.691363	0.758792	0.711332	0.675032	0.709483	0.720617	0.74745	0.746855	0.75783	0.718222	0.832201	0.714259	0.730268	0.701655	0.750255	0.771352	0.757398	0.789338	0.741365	0.723095	0.752981	0.887673	0.753545	0.767426	0.716696	0.74345	0.750398	0.776627	0.72162	0.774657	0.799873	0.784216	0.710052	0.718222	0.732025	0.737838	0.696224	0.738672	0.783239	0.728281	0.751684	0.768654	0.755138	0.798848	0.813394	0.761151	0.730177	0.724896	0.714361	0.729133	0.72367	0.6957	0.719398	0.756651	0.758546	0.75814	0.738381	0.746044	0.692345	0.727372	0.783066	0.765523	0.725664	0.762528	0.739774	0.734916	0.793148	0.693821	0.74643	0.71182	0.730646	0.765319	0.684493	0.781318	0.760687	0.78974	0.762639
hsa.miR.522.3p/hsa.miR.144.5p	hsa.miR.522.3p	hsa.miR.144.5p	0.587855	0.70098	0.814106	0.374187	0.000276797	882	6.24778	6.24778	5.336	5.34077	7.28839	7.35082	7.4339	7.5113	120.604	76	78.4706	37	228.625	191	211.294	168	0.633532	0.780193	0.926855	0.487886	0.00119225	1.33523e-05	5399	6.71817	6.81847	5.62525	5.62525	7.00488	7.01676	7.19305	7.32749	141.174	122	69.2778	44	204.435	128.5	173.889	173.889		1.07571	1.07632	0.9536	0.891612	0.705031	1.09578	0.994873	0.797807	0.62856	0.514613	1.2962	0.747582	0.865343	0.759524	0.844287	0.618486	0.799304	0.905918	0.55383	0.735056	0.778063	1.06989	0.722588	0.863096	0.774801	1.01687	1.10221	1.14215	0.820603	0.879756	1.06152	0.595701	0.685554	0.78337	0.890716	0.912723	0.760035	0.782201	0.586393	0.925312	0.817685	1.03178	0.608131	0.959085	0.74471	0.83953	0.8465	0.722617	0.656145	1.03437	0.933408	0.867454	0.81634	0.662813	0.817596	0.729644	1.06393	0.812801	0.815018	0.761394	0.713372	0.802131	0.685109	0.743135	0.87473	1.01036	0.70831	0.793865	0.654536	0.570157	0.77542	0.666666	0.830065	0.704425	0.61207	0.896822	1.18534	1.24589	0.706293	0.71826	0.915073	0.903543	0.553656	0.51565	1.08042	0.880337	1.68776	0.712058	0.820781	0.603918	0.801079	0.955898	0.904647	0.809035	0.703444	0.82952	0.806365	1.22314	0.671976	0.825213	0.908042	0.325811	0.796477	0.541657	0.734912	0.726204	1.10779	0.925972	0.804318	1.05055	1.08714	0.780406	0.896105	0.807509	0.607106	0.725385	0.930958	0.742606	1.1428	0.981805	0.946542	1.22645	0.825363
hsa.miR.522.3p/hsa.miR.146b.5p	hsa.miR.522.3p	hsa.miR.146b.5p	0.64435	0.75	0.85565	0.437355	0.000129467	141	6.24778	6.24778	5.336	5.34077	11.7984	11.7832	11.971	11.9318	120.604	76	78.4706	37	4032.4	3218	5073.46	3773	0.633439	0.785024	0.936609	0.474767	0.00302032	1.3396e-05	4776	6.71817	6.81847	5.62525	5.62525	11.7759	11.7677	11.8202	11.8202	141.174	122	69.2778	44	3931.15	3944.58	3914	3345		0.605329	0.5985	0.584814	0.526873	0.429344	0.544754	0.579896	0.51369	0.392468	0.355671	0.686354	0.466429	0.46956	0.506337	0.494347	0.37956	0.517048	0.421701	0.357926	0.49646	0.54204	0.587373	0.433544	0.518217	0.477592	0.458478	0.633852	0.609561	0.487401	0.535948	0.573626	0.331057	0.471572	0.505084	0.56726	0.54392	0.544258	0.434563	0.390628	0.550684	0.495874	0.580601	0.442001	0.56978	0.458541	0.539018	0.595287	0.46329	0.405324	0.626531	0.587384	0.516162	0.481277	0.480665	0.470842	0.410151	0.644747	0.466501	0.527706	0.503144	0.495174	0.506673	0.451738	0.560719	0.544229	0.598411	0.44492	0.486141	0.466672	0.356322	0.534452	0.48012	0.584183	0.416122	0.428726	0.452126	0.589084	0.658302	0.480722	0.461555	0.529703	0.50124	0.336713	0.310725	0.582852	0.550759	0.528309	0.502505	0.556182	0.423299	0.501419	0.593049	0.589335	0.472238	0.486213	0.541187	0.582029	0.707564	0.473985	0.491204	0.523562	0.199525	0.472704	0.368582	0.473417	0.475819	0.559777	0.541576	0.526565	0.608437	0.638054	0.562035	0.541034	0.542085	0.404614	0.463375	0.526296	0.423249	0.567877	0.533596	0.486244	0.587982	0.485246
hsa.miR.522.3p/hsa.miR.30e.3p	hsa.miR.522.3p	hsa.miR.30e.3p	0.659993	0.76348	0.866968	0.46315	4.85961e-05	70	6.24778	6.24778	5.336	5.34077	9.75942	9.75942	9.96639	9.98892	120.604	76	78.4706	37	1077.32	803	1256.91	1043	0.633122	0.782609	0.932095	0.458951	0.00278324	1.34222e-05	4970	6.71817	6.81847	5.62525	5.62525	9.8585	9.85159	9.70204	9.83266	141.174	122	69.2778	44	1106.98	1014.5	1105.67	926		0.72196	0.727475	0.683626	0.629047	0.529896	0.659638	0.743666	0.5973	0.458223	0.438928	0.881057	0.519891	0.568182	0.630763	0.559955	0.465445	0.605813	0.567275	0.446267	0.576567	0.65894	0.71357	0.523582	0.616398	0.596424	0.553552	0.81428	0.763185	0.56712	0.679517	0.724748	0.37856	0.551467	0.624646	0.692593	0.65677	0.650726	0.532179	0.477346	0.663539	0.579857	0.714462	0.490784	0.670007	0.563413	0.600721	0.688463	0.58477	0.481931	0.767306	0.701593	0.64856	0.55943	0.656085	0.56665	0.500132	0.719588	0.588957	0.631316	0.562978	0.58055	0.584741	0.542547	0.680922	0.673364	0.745353	0.59096	0.556202	0.567184	0.444143	0.654055	0.582095	0.665328	0.530244	0.475095	0.476699	0.703631	0.797758	0.616104	0.595322	0.668632	0.639083	0.398385	0.369602	0.762896	0.636309	0.627734	0.64249	0.716297	0.461027	0.566036	0.712818	0.663061	0.603118	0.628993	0.711349	0.693184	0.83848	0.567392	0.636635	0.644835	0.2399	0.516123	0.470419	0.659826	0.558073	0.641175	0.617104	0.594389	0.7351	0.810704	0.684691	0.64351	0.652475	0.48096	0.5467	0.632575	0.497514	0.712035	0.620818	0.583112	0.68454	0.559517
hsa.miR.20a.5p/hsa.let.7i.5p	hsa.miR.20a.5p	hsa.let.7i.5p	0.658037	0.764093	0.870149	0.447688	5.37596e-05	78	10.3201	10.2875	9.66007	9.67907	15.7265	15.7924	15.8985	15.9106	1803.54	1238	949.853	800	56554.6	54706	74171.4	66909	0.633086	0.782609	0.932131	0.457541	0.0045179	1.34601e-05	4990	10.1413	9.87318	9.31293	9.53027	15.5929	15.5441	15.7785	15.8073	1569.3	1414.5	832.333	805	53285.7	53831.9	64755.9	61651		0.695939	0.680682	0.664164	0.576675	0.58535	0.70586	0.708945	0.612875	0.661335	0.602805	0.627862	0.625057	0.622888	0.59218	0.603445	0.69193	0.59352	0.437304	0.654277	0.641603	0.660374	0.621141	0.590976	0.588213	0.678955	0.614794	0.621699	0.634892	0.671999	0.624096	0.593872	0.540365	0.664655	0.656493	0.648283	0.664349	0.697156	0.66036	0.649757	0.657419	0.601205	0.635364	0.560016	0.607691	0.609181	0.558833	0.63522	0.58752	0.589635	0.576272	0.604979	0.566409	0.608107	0.626408	0.616567	0.607747	0.67167	0.603408	0.624074	0.603079	0.65099	0.693765	0.66957	0.647108	0.60194	0.59072	0.670604	0.676042	0.648993	0.62497	0.612885	0.678364	0.656467	0.625445	0.613271	0.616215	0.689306	0.645243	0.657957	0.690203	0.643822	0.693201	0.552523	0.673231	0.648661	0.613515	0.570027	0.681467	0.646705	0.635567	0.68288	0.660249	0.695596	0.619017	0.6784	0.629408	0.644614	0.541546	0.649659	0.669348	0.639019	0.628805	0.599048	0.603298	0.594297	0.600721	0.603918	0.664207	0.620604	0.637587	0.615706	0.67368	0.628305	0.58443	0.667781	0.600572	0.636074	0.673896	0.611127	0.649257	0.670954	0.614812	0.580557
hsa.miR.155.5p/hsa.let.7c.5p	hsa.miR.155.5p	hsa.let.7c.5p	0.621699	0.732843	0.843988	0.389484	0.000208323	343	8.33198	8.38781	8.15571	8.11544	11.0363	11.1276	11.358	11.3931	369.604	319	331.147	310	2277.98	2042.5	3137.03	2747	0.632273	0.780193	0.928113	0.436994	0.00448509	1.35046e-05	5237	8.32249	8.34936	7.77778	8.16246	10.9164	10.8627	11.1386	11.34	376.087	405	286.444	250	2135.91	1833.5	2886.89	2368.5		0.771137	0.794299	0.744843	0.727972	0.715983	0.832295	0.755368	0.767851	0.767433	0.735141	0.846072	0.69262	0.748849	0.747572	0.720136	0.747275	0.714232	0.672142	0.743092	0.7609	0.750485	0.732934	0.740874	0.835377	0.764048	0.792931	0.693926	0.762394	0.809397	0.730993	0.688242	0.726933	0.745707	0.735086	0.773536	0.757001	0.664513	0.712643	0.71292	0.677342	0.67468	0.75175	0.713661	0.714566	0.706627	0.709803	0.622178	0.693662	0.731451	0.702514	0.748283	0.712662	0.711867	0.77987	0.735701	0.751174	0.755714	0.767054	0.703542	0.706061	0.735312	0.788919	0.721398	0.777708	0.741321	0.692578	0.848107	0.835721	0.743558	0.731001	0.806087	0.710883	0.758072	0.756575	0.662992	0.767993	0.772447	0.681595	0.634621	0.722839	0.704243	0.703265	0.621763	0.771431	0.79072	0.708551	0.743379	0.75956	0.784511	0.740881	0.706822	0.714733	0.748746	0.751911	0.83127	0.804735	0.737698	0.656737	0.737553	0.727289	0.741675	0.693802	0.66092	0.754996	0.726878	0.749262	0.684792	0.763755	0.706642	0.753821	0.779507	0.742626	0.785801	0.734463	0.777638	0.730704	0.661953	0.762446	0.667549	0.778496	0.780173	0.751229	0.673034
hsa.miR.522.3p/hsa.miR.328.3p	hsa.miR.522.3p	hsa.miR.328.3p	0.605885	0.719975	0.834066	0.413186	0.000400887	462	6.24778	6.24778	5.336	5.34077	7.15202	7.17786	7.43156	7.43905	120.604	76	78.4706	37	186.312	150	258.118	156	0.631656	0.780193	0.928731	0.47198	0.00248036	1.34062e-05	5367	6.71817	6.81847	5.62525	5.62525	7.09255	7.0594	7.35454	7.35454	141.174	122	69.2778	44	167.522	158.5	224.944	139		0.958529	1.02738	0.871237	0.977612	0.674303	0.955823	0.939198	0.915739	0.637463	0.545369	1.2671	0.749914	0.781437	0.922272	0.774242	0.671934	0.811867	0.661837	0.548992	0.765471	0.848276	1.02825	0.820183	0.868538	0.800373	0.718029	1.01156	1.06256	0.737224	0.837019	1.1212	0.500421	0.746794	0.818845	1.01961	0.82504	1.111	0.805726	0.571219	0.857845	0.765358	0.923318	0.668813	0.939175	0.718102	0.868589	0.990344	0.766224	0.62818	0.915132	0.882218	0.967948	0.747002	0.9793	0.754032	0.719165	1.02188	0.923794	0.85689	0.777104	0.807504	0.732049	0.699404	1.00862	0.997453	0.862656	0.773823	0.758662	0.770675	0.470903	0.896333	0.7431	0.901874	0.779746	0.645318	0.73027	0.897327	0.996168	0.827891	0.768683	0.828946	0.863171	0.529489	0.488867	1.16018	0.882805	0.879607	0.902875	0.971	0.738074	0.740392	0.991782	0.876049	0.837832	0.859624	0.891428	0.922309	1.23402	0.758432	0.856181	0.858805	0.32751	0.674007	0.61556	0.84992	0.80098	0.946165	0.839269	0.806633	1.05074	1.18584	0.946046	0.903347	0.892127	0.561144	0.704405	0.802673	0.672285	0.765441	0.845343	0.808552	1.0939	0.780848
hsa.miR.522.3p/hsa.miR.21.5p	hsa.miR.522.3p	hsa.miR.21.5p	0.617135	0.726103	0.835071	0.420049	0.000244489	353	6.24778	6.24778	5.336	5.34077	14.3344	14.3344	14.4374	14.4042	120.604	76	78.4706	37	23733.3	21760	28617	22752	0.631175	0.780193	0.929211	0.444916	0.00539174	1.35046e-05	5271	6.71817	6.81847	5.62525	5.62525	14.4149	14.4024	14.1854	14.1854	141.174	122	69.2778	44	24096.1	23148	25030.2	17795		0.499492	0.491098	0.455754	0.451099	0.354769	0.446083	0.500584	0.420675	0.319686	0.293822	0.553681	0.37147	0.396119	0.421398	0.389003	0.329465	0.420841	0.357303	0.301833	0.410703	0.449177	0.487391	0.361444	0.42761	0.39016	0.370253	0.492859	0.522237	0.375327	0.438249	0.491174	0.277154	0.375911	0.410802	0.465297	0.465086	0.413849	0.34235	0.315745	0.461899	0.401956	0.491474	0.349945	0.458612	0.373722	0.449896	0.483917	0.42449	0.342605	0.513077	0.485946	0.44257	0.385283	0.386395	0.389253	0.343712	0.510088	0.389072	0.410337	0.395965	0.402571	0.402285	0.36323	0.449277	0.462724	0.481681	0.386428	0.399308	0.377885	0.275993	0.451573	0.382412	0.451894	0.340279	0.355719	0.373781	0.483862	0.537825	0.414457	0.385898	0.451801	0.431858	0.294956	0.253362	0.509679	0.453382	0.444937	0.424171	0.443719	0.346651	0.415501	0.477947	0.482749	0.402138	0.406576	0.456266	0.461013	0.592518	0.391305	0.427444	0.432372	0.164214	0.385523	0.31068	0.402308	0.40368	0.461698	0.462273	0.427856	0.514243	0.545629	0.477028	0.442145	0.438618	0.332326	0.386755	0.437266	0.337452	0.451874	0.456153	0.400401	0.524152	0.413178
hsa.miR.522.3p/hsa.miR.133a.3p	hsa.miR.522.3p	hsa.miR.133a.3p	0.736523	0.824755	0.912986	0.548601	1.10052e-07	2	6.24778	6.24778	5.336	5.34077	2.11762	2.01612	2.54629	2.22814	120.604	76	78.4706	37	0.708333	0	3.45588	0	0.630742	0.780193	0.929644	0.500824	0.000782848	1.33225e-05	5244	6.71817	6.81847	5.62525	5.62525	2.33699	2.21579	2.62834	2.3083	141.174	122	69.2778	44	1.69565	0	3.16667	0		3.41169	3.64279	2.30435	1.9069	1.72327	3.73794	2.42461	1.9554	2.75621	1.9492	3.71515	1.56213	1.71317	2.94613	2.3438	1.94566	2.71871	1.94624	2.01265	3.38159	3.8726	2.7032	1.76759	3.18026	4.0224	2.93181	3.48059	3.87015	2.70084	3.48535	2.99417	1.90503	2.66631	3.47252	2.80457	3.11921	2.98307	1.51012	1.58189	2.92944	2.58368	3.87752	2.08122	2.72521	2.60114	2.17321	2.71307	2.38929	1.48354	2.97226	3.20077	1.65214	2.28688	2.71034	2.56351	2.30745	3.73452	2.80138	3.0422	1.79799	2.47331	3.03896	2.68918	2.82603	3.1595	3.08938	3.22577	1.34404	2.38484	1.58411	3.03957	2.29829	4.35785	2.90815	1.15048	2.17646	4.30993	3.35846	3.05535	3.1529	3.04642	2.89102	1.92954	1.83667	3.19453	2.75566	2.73301	3.25984	1.83473	2.16287	3.36446	3.44497	2.85223	3.52169	2.43436	3.56659	3.49035	1.93832	3.11761	3.00016	1.54869	1.20246	2.55295	2.20891	2.95418	2.16045	2.79687	2.99763	2.92046	3.08502	3.77275	3.14643	2.28169	2.10298	1.46955	2.44748	1.58019	2.16279	2.74486	3.29625	2.73774	4.1594	1.87068
hsa.miR.20a.5p/hsa.miR.222.3p	hsa.miR.20a.5p	hsa.miR.222.3p	0.65401	0.759191	0.864373	0.428024	6.19171e-05	101	10.3201	10.2875	9.66007	9.67907	10.3876	10.4576	10.7019	10.4666	1803.54	1238	949.853	800	1680.65	1254	2627.76	1570	0.63067	0.777778	0.924886	0.488002	0.00155327	1.33727e-05	5585	10.1413	9.87318	9.31293	9.53027	10.4069	10.3106	10.4581	10.5342	1569.3	1414.5	832.333	805	1570.09	1483.5	1898.83	1747		1.04726	0.977335	1.02196	0.846158	0.862501	1.06041	1.08736	0.98958	0.957225	0.814427	0.992995	0.921835	0.975163	0.966086	0.889984	1.14035	0.886738	0.716724	0.95951	1.00125	1.03005	0.918851	0.917059	0.879394	1.03422	0.851863	0.958644	0.942343	1.03764	0.958278	0.830446	0.81363	0.990323	0.944137	0.979703	0.988047	1.03982	0.965381	0.895427	1.04058	0.931861	0.982299	0.818704	0.875001	0.887272	0.865399	0.948568	0.90279	0.836091	0.931302	0.873244	0.867248	0.90021	0.955643	0.874224	0.942108	1.06905	0.948724	0.988544	0.911832	0.946347	0.99478	0.978811	1.05313	0.905162	0.936965	0.987446	1.09747	0.939221	0.968922	0.960843	1.0203	0.990405	0.919676	0.880234	0.921752	0.985641	0.881337	1.00803	0.990028	0.947789	0.998452	0.843656	1.02762	1.00721	0.956136	0.841236	1.02972	1.00176	0.958945	0.960631	0.933491	1.05232	0.937195	1.03174	0.988066	0.961223	0.7877	1.00074	0.999706	0.961419	0.958106	0.885136	0.92574	0.935672	0.895556	0.905331	0.961574	0.896219	0.986606	0.881955	1.03851	0.95899	0.856105	0.99973	0.980909	1.05173	1.02449	0.996309	0.980564	0.980471	0.857528	0.836794
hsa.miR.522.3p/hsa.miR.939.5p	hsa.miR.522.3p	hsa.miR.939.5p	0.616522	0.727941	0.839361	0.37073	0.000535074	513	6.24778	6.24778	5.336	5.34077	2.1947	2.00805	2.4143	2.22203	120.604	76	78.4706	37	1.4375	0	2.08824	0	0.630461	0.789855	0.94925	0.469551	0.00274705	1.33811e-05	4365	6.71817	6.81847	5.62525	5.62525	2.20352	2.16657	2.47843	2.30051	141.174	122	69.2778	44	1.21739	0	2.11111	0		3.55731	3.57562	3.45651	3.69403	2.56917	3.5477	2.97887	3.4463	2.44262	2.00593	3.70825	1.41982	3.10958	3.20145	2.36498	2.15034	2.19091	2.28626	2.32862	3.55377	2.63381	3.26748	2.27496	3.16924	1.78985	3.10087	3.4236	3.30687	2.6575	2.59035	3.26436	1.83731	3.06989	1.79683	2.9745	2.77897	2.87038	2.33749	2.49167	5.11773	2.64939	3.70379	2.20259	2.86294	1.42197	3.6963	2.89546	2.62559	1.57046	3.79844	3.23397	2.50904	2.47515	2.57977	2.61052	2.36126	3.598	2.73341	3.0869	2.14974	2.76739	2.68175	2.8936	3.93264	2.95949	2.98487	2.96067	2.64349	2.29484	1.59092	3.12825	2.1698	3.73846	1.13322	1.86656	2.26161	2.61063	3.41689	1.85603	2.52456	2.88409	2.01429	1.92596	1.05419	3.28813	3.18795	2.90745	3.1324	3.42324	1.06473	2.67824	3.2994	3.17733	3.92859	2.55753	3.54993	3.2333	4.14628	2.41053	3.48454	2.96424	1.11104	1.60511	2.07961	1.65571	2.43783	2.81562	2.55432	3.13161	3.23049	3.67368	2.17658	3.4803	1.53627	2.65872	2.57767	2.10665	2.1055	2.92303	3.20745	1.30112	3.57363	3.33784
hsa.miR.522.3p/hsa.miR.101.3p	hsa.miR.522.3p	hsa.miR.101.3p	0.598647	0.711397	0.824147	0.397936	0.000501841	661	6.24778	6.24778	5.336	5.34077	12.672	12.5493	12.5868	12.5343	120.604	76	78.4706	37	7543.4	6460	7385.18	6482	0.630231	0.782609	0.934987	0.459838	0.00370552	1.34387e-05	5176	6.71817	6.81847	5.62525	5.62525	12.3468	12.3806	12.7161	12.561	141.174	122	69.2778	44	5974.78	6206.39	7555.33	7555.33		0.54171	0.572957	0.502634	0.52676	0.412929	0.51898	0.550005	0.477008	0.365005	0.330187	0.636711	0.415841	0.460488	0.488221	0.444111	0.357619	0.475597	0.395803	0.328939	0.466221	0.504345	0.559521	0.429461	0.492826	0.452826	0.448691	0.581413	0.619224	0.437694	0.502875	0.575969	0.314149	0.424639	0.483234	0.551707	0.518345	0.469577	0.399181	0.371281	0.512318	0.457503	0.540533	0.394194	0.526572	0.4194	0.503746	0.525723	0.461757	0.394143	0.61865	0.584315	0.523583	0.443129	0.463002	0.460559	0.404497	0.558959	0.427152	0.466388	0.465213	0.45397	0.455986	0.401288	0.51467	0.538246	0.559191	0.452394	0.44811	0.432735	0.308444	0.517723	0.429213	0.537194	0.379944	0.396325	0.423943	0.542623	0.634821	0.422569	0.428751	0.517638	0.477803	0.321018	0.28752	0.58604	0.481241	0.50675	0.466255	0.522511	0.380419	0.454209	0.558719	0.543207	0.45937	0.478738	0.52887	0.550733	0.703086	0.44491	0.482282	0.482287	0.189469	0.436949	0.359052	0.472774	0.457035	0.49669	0.513794	0.514683	0.608617	0.672811	0.540957	0.526654	0.51081	0.371766	0.439474	0.448677	0.37504	0.504817	0.487752	0.441789	0.605694	0.47317
hsa.miR.522.3p/hsa.miR.516b.5p	hsa.miR.522.3p	hsa.miR.516b.5p	0.679369	0.781863	0.884357	0.485034	3.62329e-05	35	6.24778	6.24778	5.336	5.34077	10.4452	10.626	10.3633	10.5387	120.604	76	78.4706	37	2196.32	1410.5	2264.87	1565	0.628163	0.777778	0.927393	0.445832	0.00630826	1.35262e-05	5542	6.71817	6.81847	5.62525	5.62525	11.0574	11.1176	10.3551	10.3551	141.174	122	69.2778	44	2932.93	2138	1692.14	1251		0.661613	0.638498	0.613533	0.607662	0.582523	0.615107	0.591255	0.573446	0.475619	0.429186	0.667029	0.482107	0.517155	0.591878	0.539103	0.442224	0.534394	0.487184	0.421913	0.598193	0.59835	0.639102	0.600495	0.546701	0.588977	0.580675	0.71323	0.6591	0.647573	0.599508	0.59347	0.355865	0.549849	0.588508	0.632463	0.607954	0.570547	0.493331	0.480603	0.580059	0.557367	0.624068	0.489577	0.626592	0.495223	0.579355	0.607465	0.544266	0.495274	0.630537	0.618168	0.577251	0.533402	0.523109	0.587652	0.474843	0.625725	0.556403	0.654861	0.618651	0.641729	0.601159	0.50755	0.61841	0.590265	0.60581	0.556896	0.527735	0.535467	0.427428	0.623916	0.520389	0.631859	0.537789	0.479096	0.479273	0.646962	0.644024	0.576648	0.555345	0.586603	0.602294	0.415022	0.390124	0.613237	0.597391	0.59024	0.595433	0.620562	0.499107	0.585916	0.625698	0.639226	0.604696	0.540256	0.613729	0.634112	0.699177	0.530341	0.561135	0.622856	0.228228	0.525157	0.416665	0.539448	0.565325	0.590374	0.638264	0.600579	0.656527	0.643524	0.620037	0.589189	0.596667	0.476369	0.525136	0.569257	0.536007	0.553461	0.579266	0.563506	0.69112	0.530582
hsa.miR.522.3p/hsa.let.7a.5p	hsa.miR.522.3p	hsa.let.7a.5p	0.608017	0.721201	0.834385	0.401985	0.000561481	494	6.24778	6.24778	5.336	5.34077	15.8846	15.9599	15.9594	15.9587	120.604	76	78.4706	37	65914.1	63482.5	78164.7	66284	0.628145	0.777778	0.927411	0.43324	0.00630644	1.35494e-05	5583	6.71817	6.81847	5.62525	5.62525	15.8423	15.8154	15.562	15.7717	141.174	122	69.2778	44	62938.9	58024.5	71928.4	57395.5		0.459003	0.450382	0.421035	0.424477	0.333549	0.426651	0.438118	0.372234	0.278201	0.256068	0.556245	0.345568	0.372139	0.389924	0.351671	0.292495	0.389163	0.365799	0.270338	0.358399	0.39446	0.464412	0.340572	0.397198	0.372046	0.355282	0.472964	0.472705	0.361394	0.401847	0.452895	0.261538	0.345859	0.371942	0.423549	0.411895	0.36242	0.317634	0.279416	0.406874	0.359694	0.449176	0.315213	0.424705	0.338324	0.394731	0.414164	0.399483	0.31546	0.472797	0.436059	0.413484	0.356596	0.364712	0.351978	0.296954	0.466179	0.348107	0.368907	0.347605	0.373022	0.370335	0.334754	0.400512	0.414336	0.448324	0.357819	0.372176	0.342986	0.250426	0.391141	0.338797	0.401418	0.323354	0.314131	0.336356	0.432588	0.503814	0.348629	0.347439	0.413773	0.391189	0.267436	0.220573	0.467487	0.403096	0.399629	0.368946	0.405801	0.301748	0.37977	0.432024	0.406288	0.376276	0.354445	0.411914	0.395904	0.564872	0.334092	0.370725	0.400161	0.153758	0.346565	0.275901	0.352613	0.342184	0.418394	0.40646	0.392511	0.445101	0.496578	0.394757	0.400958	0.415021	0.299359	0.338971	0.380229	0.295969	0.40352	0.409593	0.383264	0.470796	0.390476
hsa.miR.522.3p/hsa.miR.652.3p	hsa.miR.522.3p	hsa.miR.652.3p	0.639146	0.746936	0.854727	0.428074	0.000144413	156	6.24778	6.24778	5.336	5.34077	6.72413	6.67819	6.78654	6.84551	120.604	76	78.4706	37	120.729	104	131	120	0.627732	0.780193	0.932655	0.310316	0.0563854	1.44208e-05	5380	6.71817	6.81847	5.62525	5.62525	6.62745	6.84903	6.84749	6.99758	141.174	122	69.2778	44	132.261	108	121.722	119		0.943955	0.959365	0.918076	0.937187	0.68739	0.858776	0.960089	0.911775	0.618458	0.588199	1.26863	0.835378	0.796204	0.861044	0.952906	0.669581	0.90499	0.712297	0.722826	0.8417	0.897765	1.06675	0.750132	0.877965	0.767782	0.93176	1.12546	1.07416	0.777709	0.923018	1.02895	0.599307	0.846932	0.878705	0.884819	1.01426	0.887248	0.764296	0.677579	0.965909	0.789488	0.997007	0.711945	0.97167	0.831376	0.973057	0.989212	0.846733	0.698291	1.09676	1.04646	0.910994	0.777214	0.718593	1.81554	0.747951	1.00779	0.941147	0.866091	0.836083	0.854338	0.827249	0.907334	0.917195	1.07417	0.930733	0.860185	0.809264	0.888302	0.597123	0.942144	0.788355	1.04017	0.760713	0.859772	0.838362	1.01073	1.23971	0.818682	0.766166	0.984288	0.876774	0.606699	0.527123	1.03597	0.869449	0.882488	0.86202	1.06558	0.776527	0.840971	1.13231	0.931328	0.857819	0.72431	1.04461	1.03683	1.85116	0.814467	0.978615	0.969321	0.368756	0.764718	0.647643	0.814453	0.836678	0.876761	1.11475	1.03462	1.02805	1.27291	0.937791	0.929256	0.906387	0.65243	1.05141	0.881048	0.811787	0.93731	0.975633	0.899857	1.14455	0.851728
hsa.miR.522.3p/hsa.miR.744.5p	hsa.miR.522.3p	hsa.miR.744.5p	0.659546	0.762868	0.86619	0.451434	6.86239e-05	85	6.24778	6.24778	5.336	5.34077	9.99604	9.98271	10.2937	10.2888	120.604	76	78.4706	37	1222.35	1069	1619.24	1179	0.627592	0.777778	0.927964	0.424366	0.00760549	1.35857e-05	5573	6.71817	6.81847	5.62525	5.62525	10.1493	10.0196	10.2192	10.1955	141.174	122	69.2778	44	1329.09	1296.04	1539.44	1301		0.7186	0.712892	0.644691	0.646771	0.48305	0.622757	0.68978	0.60609	0.440128	0.41185	0.818512	0.544452	0.558196	0.60108	0.551706	0.436158	0.587197	0.468104	0.426362	0.612883	0.655169	0.689417	0.515159	0.587219	0.563697	0.568078	0.809409	0.761615	0.516974	0.629649	0.692249	0.425658	0.546352	0.581615	0.688655	0.648836	0.578997	0.48832	0.463934	0.627662	0.54967	0.69913	0.492946	0.648382	0.508357	0.62436	0.66447	0.578864	0.462182	0.72511	0.659941	0.626027	0.551734	0.535588	0.519845	0.481974	0.694321	0.545276	0.582336	0.562747	0.618116	0.570326	0.519638	0.694763	0.662498	0.68659	0.584544	0.524329	0.539607	0.395456	0.661186	0.578137	0.649254	0.498413	0.507028	0.497532	0.697976	0.771375	0.580814	0.563184	0.655951	0.62494	0.401965	0.34722	0.703023	0.636632	0.600266	0.616797	0.668365	0.471049	0.575571	0.663479	0.664512	0.57218	0.547993	0.663971	0.647698	0.882403	0.560098	0.632689	0.604484	0.227467	0.530495	0.430601	0.583107	0.558361	0.628517	0.606601	0.593206	0.6977	0.773731	0.671436	0.614746	0.645805	0.460744	0.524128	0.599318	0.494761	0.661332	0.625651	0.583572	0.727095	0.566059
hsa.miR.512.3p/hsa.miR.6842.3p	hsa.miR.512.3p	hsa.miR.6842.3p	0.630451	0.742034	0.853617	0.412311	0.000153833	212	6.59566	6.7065	5.60528	5.74404	6.2796	6.2796	6.66493	6.77589	197.896	95	77.9412	55	89.1042	76	128.529	104	0.626756	0.770531	0.914307	0.465419	0.00254739	1.34594e-05	6442	6.99133	7.15559	5.41884	5.59773	6.65601	6.64716	6.63307	6.55562	204.348	134	57.3333	57.3333	119.435	119.217	110.389	110.389		1.34127	1.19395	1.12982	0.813742	0.711761	1.04345	1.27119	0.983987	0.981344	0.682175	1.36522	0.772631	1.00195	0.841726	1.0058	1.29183	1.10132	0.650487	0.712123	1.12133	1.14931	0.823488	0.819245	0.901574	0.867982	0.818394	1.0537	1.02668	0.619779	0.718758	1.13766	0.902548	0.874063	0.943199	1.0742	1.14968	1.07528	0.914722	0.762923	0.899511	0.773565	1.03468	0.807443	0.607795	1.15434	1.04762	1.06538	0.836979	0.751242	0.986624	1.0061	0.714549	0.880332	1.05127	0.765632	0.864197	1.14642	1.04612	0.905402	1.11499	1.23491	1.07609	1.00071	1.18533	1.06461	1.25858	1.00152	0.943518	1.01134	0.802465	1.21233	1.21893	0.979323	0.886336	1.01441	0.798426	1.16885	1.16924	1.12173	0.832009	1.01245	0.843796	0.271843	1.09617	1.25108	1.21281	0.889699	1.10396	0.900704	0.752985	0.963957	1.0369	1.21647	0.908608	0.643826	1.02653	0.884921	1.11088	0.864102	1.02696	0.987868	0.804751	0.641446	0.772033	0.909813	0.712448	1.04205	1.09156	0.95923	1.00692	1.15353	1.04941	0.953809	1.06685	0.627027	0.918362	0.791555	1.07512	0.97285	1.03832	1.04567	0.801657	0.944422
hsa.miR.16.2.3p/hsa.miR.423.5p	hsa.miR.16.2.3p	hsa.miR.423.5p	0.596978	0.711397	0.825816	0.344443	0.000881103	949	11.1483	11.1297	11.241	11.2353	12.6482	12.6441	13.583	13.7632	2592.44	2279	2854	2885	8420.38	6008	16461.5	14486	0.626025	0.770531	0.915038	0.459057	0.00239331	1.34648e-05	6610	10.8718	10.7593	11.26	11.3689	12.3659	12.3604	13.9175	13.9175	2234.91	1868	3116.94	3102	6487.7	5375	18413.3	15945		0.918298	0.943626	0.903366	0.807744	0.775836	0.898454	0.94442	0.829031	0.85183	0.807473	0.902402	0.863216	0.82209	0.790588	0.841514	0.878333	0.827487	0.668617	0.887645	0.876368	0.914619	0.840923	0.760329	0.808707	0.869691	0.838335	0.88094	0.882862	0.889982	0.878982	0.753085	0.816792	0.937061	0.846457	0.831108	0.885066	0.928787	0.832254	0.917739	0.903001	0.814196	0.878701	0.853372	0.799069	0.823208	0.795294	0.86913	0.842732	0.822501	0.814211	0.809566	0.80909	0.8148	0.790495	0.811035	0.785453	0.933174	0.776924	0.840877	0.801581	0.922699	0.984806	0.913146	0.962203	0.825666	0.875031	0.921792	0.866423	0.859405	0.875091	0.831708	0.947517	0.864245	0.789195	0.847093	0.800603	0.951381	0.899754	0.876878	0.879904	0.855253	0.883209	0.767071	0.925866	0.863136	0.856621	0.754702	0.938523	0.854725	0.871579	0.885192	0.871217	0.890234	0.863553	0.810092	0.90814	0.867156	0.800136	0.880724	0.897518	0.891807	0.865809	0.824937	0.84078	0.842242	0.809323	0.759148	0.868492	0.820312	0.808961	0.822122	0.902704	0.826714	0.813994	0.890729	0.782626	0.84753	0.946664	0.822312	0.921798	0.911299	0.852958	0.801483
hsa.miR.340.5p/hsa.let.7b.5p	hsa.miR.340.5p	hsa.let.7b.5p	0.635305	0.74326	0.851215	0.399266	0.000118355	219	9.78483	9.7854	9.66999	9.65372	14.8594	14.9595	15.4669	15.5851	1067.1	933	998.471	744	33680.7	31795	57607.4	49836	0.625659	0.775362	0.925066	0.432493	0.0029418	1.34986e-05	5999	9.70934	9.7503	9.52662	9.52662	14.6417	14.6037	15.5946	15.4835	1043.74	986.87	929.444	790	27317.2	25183	59506.2	53587		0.632295	0.672958	0.647729	0.645263	0.576106	0.695308	0.604841	0.623625	0.636485	0.620441	0.743657	0.622629	0.662159	0.627174	0.620822	0.679198	0.609647	0.612041	0.633068	0.658905	0.67489	0.638323	0.635581	0.638872	0.667002	0.676229	0.672201	0.621603	0.733066	0.676505	0.539888	0.64351	0.639595	0.652862	0.637415	0.659688	0.642635	0.624108	0.632102	0.643548	0.628861	0.663122	0.631309	0.640123	0.600048	0.609327	0.599594	0.669443	0.629497	0.644775	0.619622	0.618964	0.628653	0.632583	0.652087	0.60795	0.711865	0.598839	0.641621	0.632369	0.671486	0.683172	0.69575	0.643366	0.640334	0.683309	0.672272	0.773829	0.657796	0.696451	0.591887	0.672451	0.685626	0.679977	0.628046	0.671308	0.664106	0.67475	0.583687	0.592401	0.640503	0.641217	0.612218	0.655628	0.638812	0.65088	0.621011	0.683021	0.686929	0.658181	0.678336	0.618913	0.62125	0.640873	0.651821	0.664835	0.659544	0.605261	0.607659	0.577889	0.660479	0.686105	0.659899	0.637377	0.604744	0.605049	0.627577	0.674533	0.604947	0.62513	0.625264	0.600755	0.666533	0.577398	0.623314	0.598683	0.602678	0.669509	0.606435	0.672607	0.664214	0.630141	0.643358
hsa.miR.522.3p/hsa.miR.26a.5p	hsa.miR.522.3p	hsa.miR.26a.5p	0.643676	0.748775	0.853873	0.448885	8.17134e-05	129	6.24778	6.24778	5.336	5.34077	14.8089	14.8088	15.1618	15.1975	120.604	76	78.4706	37	32639	29969	49561.7	36215	0.625627	0.775362	0.925097	0.457116	0.00389741	1.34751e-05	5897	6.71817	6.81847	5.62525	5.62525	14.9988	14.9761	14.7509	14.8518	141.174	122	69.2778	44	37044.5	36629	40528.1	29872		0.474171	0.481713	0.435485	0.421319	0.336577	0.430273	0.466598	0.394329	0.301857	0.280764	0.562382	0.354975	0.369895	0.404032	0.380187	0.318181	0.405362	0.355846	0.280993	0.389823	0.424181	0.469109	0.343578	0.411321	0.387762	0.364828	0.516965	0.494534	0.367833	0.421888	0.479439	0.260786	0.366663	0.405298	0.445673	0.437296	0.418394	0.336739	0.302315	0.459225	0.380312	0.473044	0.3291	0.441563	0.353613	0.432412	0.455004	0.395273	0.321711	0.499724	0.456414	0.416195	0.375245	0.380999	0.367543	0.327776	0.485416	0.367515	0.396389	0.380194	0.399013	0.386967	0.356234	0.432976	0.451355	0.462673	0.381592	0.379771	0.361936	0.271037	0.445904	0.366401	0.437226	0.332892	0.33611	0.346933	0.462586	0.51841	0.397231	0.380904	0.434585	0.419022	0.276447	0.241748	0.504182	0.431813	0.406114	0.411147	0.437197	0.336021	0.400835	0.466582	0.450377	0.388401	0.396805	0.454641	0.445198	0.572279	0.368193	0.423995	0.415039	0.158859	0.358749	0.298046	0.39441	0.3894	0.447962	0.435498	0.409266	0.483171	0.513188	0.453319	0.416919	0.421718	0.316244	0.364713	0.435341	0.321699	0.443546	0.430218	0.397484	0.50861	0.393715
hsa.miR.522.3p/hsa.let.7i.5p	hsa.miR.522.3p	hsa.let.7i.5p	0.644833	0.750613	0.856392	0.447192	0.00010129	125	6.24778	6.24778	5.336	5.34077	15.7265	15.7924	15.8985	15.9106	120.604	76	78.4706	37	56554.6	54706	74171.4	66909	0.625133	0.775362	0.925592	0.456718	0.00411496	1.34797e-05	5893	6.71817	6.81847	5.62525	5.62525	15.5929	15.5441	15.7785	15.8073	141.174	122	69.2778	44	53285.7	53831.9	64755.9	61651		0.440935	0.452198	0.418817	0.420104	0.325177	0.407222	0.43839	0.377991	0.288914	0.26218	0.5177	0.347327	0.361575	0.383226	0.359314	0.294277	0.382491	0.318944	0.272632	0.372127	0.398694	0.457067	0.330771	0.383468	0.354982	0.355872	0.465349	0.482112	0.351719	0.409384	0.455795	0.255905	0.347527	0.388189	0.428757	0.423827	0.378416	0.316629	0.292125	0.407612	0.361323	0.441678	0.315025	0.414658	0.333719	0.397241	0.424988	0.37634	0.314802	0.477597	0.440566	0.400914	0.352404	0.353182	0.356926	0.299692	0.459663	0.354288	0.374237	0.357312	0.379048	0.36947	0.343015	0.40733	0.429022	0.449915	0.366572	0.362469	0.349925	0.255118	0.398555	0.351751	0.421942	0.31819	0.327557	0.34621	0.440706	0.515574	0.365344	0.35226	0.421759	0.398937	0.262355	0.227444	0.466268	0.397537	0.396997	0.379436	0.426535	0.310455	0.376457	0.437275	0.420457	0.370838	0.362118	0.418495	0.41706	0.566592	0.34389	0.386918	0.392304	0.150132	0.352168	0.279288	0.36112	0.356077	0.412144	0.412515	0.391425	0.451539	0.506021	0.413268	0.402741	0.398431	0.300442	0.340723	0.379994	0.305588	0.419341	0.409879	0.384116	0.470909	0.378929
hsa.miR.522.3p/hsa.miR.25.3p	hsa.miR.522.3p	hsa.miR.25.3p	0.640396	0.746936	0.853477	0.434775	0.000167711	157	6.24778	6.24778	5.336	5.34077	14.2752	14.2443	14.269	14.37	120.604	76	78.4706	37	22440	19526	23731.4	20624	0.624963	0.777778	0.930593	0.471985	0.00246735	1.34119e-05	5531	6.71817	6.81847	5.62525	5.62525	14.0207	14.1467	14.344	14.3159	141.174	122	69.2778	44	19022.7	19256.5	24877.9	24877.9		0.491159	0.504654	0.463967	0.462513	0.36459	0.451012	0.493018	0.424731	0.32533	0.301645	0.584117	0.368802	0.403508	0.43542	0.398311	0.328095	0.423264	0.364616	0.298308	0.421281	0.458321	0.486792	0.377656	0.427781	0.396384	0.403824	0.519163	0.537068	0.394338	0.449232	0.523358	0.283012	0.384082	0.432264	0.480652	0.463971	0.410795	0.343439	0.325754	0.441795	0.40048	0.483997	0.356215	0.462225	0.373689	0.446186	0.452317	0.417788	0.355793	0.563115	0.509736	0.440114	0.3981	0.414342	0.401038	0.341451	0.508275	0.387318	0.420587	0.408087	0.412812	0.415899	0.364149	0.460613	0.463693	0.505709	0.398878	0.397027	0.383018	0.275447	0.461262	0.386975	0.463756	0.347119	0.361172	0.367714	0.473028	0.570672	0.388646	0.374568	0.457078	0.418392	0.285246	0.251593	0.507921	0.440091	0.43977	0.424909	0.455972	0.33474	0.40477	0.482658	0.479672	0.401956	0.405766	0.468683	0.463367	0.608255	0.381467	0.419407	0.434751	0.16887	0.379563	0.311807	0.411804	0.404763	0.439371	0.452795	0.433731	0.50805	0.566947	0.47307	0.440698	0.443994	0.334537	0.372694	0.404396	0.339141	0.451957	0.435463	0.414737	0.511395	0.406366
hsa.miR.16.5p/hsa.miR.423.5p	hsa.miR.16.5p	hsa.miR.423.5p	0.613565	0.724265	0.834964	0.370645	0.000261146	499	10.2307	10.2307	10.1261	10.0259	12.6482	12.6441	13.583	13.7632	1490.73	1424	1298.1	1113	8420.38	6008	16461.5	14486	0.622916	0.772947	0.922978	0.516744	0.000278433	1.33126e-05	6375	9.93066	9.90147	10.0989	10.0232	12.3659	12.3604	13.9175	13.9175	1327.87	1339.43	1362.83	1268	6487.7	5375	18413.3	15945		0.887553	0.913765	0.817496	0.743893	0.696419	0.855139	0.884661	0.740156	0.775373	0.709989	0.840806	0.759826	0.75292	0.705049	0.745718	0.804135	0.763063	0.626311	0.807428	0.816244	0.825232	0.746558	0.730438	0.71986	0.840824	0.709211	0.75515	0.801176	0.868209	0.755609	0.67406	0.744699	0.834987	0.766967	0.774219	0.821192	0.872038	0.784039	0.841702	0.815832	0.74578	0.813798	0.782948	0.762405	0.751604	0.719075	0.755837	0.767251	0.719776	0.694433	0.751657	0.728512	0.775025	0.778266	0.740239	0.716024	0.866381	0.669921	0.779523	0.747506	0.810349	0.888626	0.80778	0.908793	0.741039	0.791951	0.815898	0.847735	0.770362	0.756169	0.731505	0.827624	0.801321	0.728938	0.71032	0.696791	0.91097	0.812	0.764805	0.797634	0.746995	0.789775	0.675293	0.822074	0.79317	0.771521	0.732787	0.85572	0.771278	0.824988	0.811354	0.803435	0.80523	0.754546	0.774717	0.786397	0.748531	0.708442	0.792944	0.808542	0.811709	0.759191	0.714271	0.72635	0.762912	0.753618	0.784391	0.828928	0.754179	0.740031	0.762938	0.828716	0.762126	0.721643	0.793494	0.738172	0.770457	0.852367	0.69374	0.831247	0.839806	0.822409	0.724709
hsa.miR.522.3p/hsa.miR.151a.3p	hsa.miR.522.3p	hsa.miR.151a.3p	0.650859	0.755515	0.86017	0.445291	0.00011022	111	6.24778	6.24778	5.336	5.34077	14.1281	14.0004	14.4705	14.3677	120.604	76	78.4706	37	21618.9	15135	32159.9	21515	0.621786	0.772947	0.924107	0.466882	0.00337958	1.34583e-05	6276	6.71817	6.81847	5.62525	5.62525	14.1621	14.1918	14.2831	14.1438	141.174	122	69.2778	44	20604.4	17349.5	26536.5	19586		0.501101	0.501269	0.465579	0.47182	0.341981	0.443647	0.474739	0.428175	0.321101	0.292549	0.570266	0.386503	0.384242	0.433688	0.396099	0.314575	0.428083	0.352362	0.296216	0.414627	0.448156	0.518825	0.362321	0.41339	0.399968	0.399783	0.498358	0.535783	0.379484	0.446074	0.500148	0.28071	0.394143	0.425833	0.47571	0.451972	0.434394	0.341148	0.322316	0.441337	0.408772	0.492051	0.342736	0.470251	0.366806	0.442151	0.476093	0.400898	0.331986	0.513036	0.496795	0.44039	0.388292	0.396853	0.390385	0.343596	0.527464	0.39421	0.423619	0.416497	0.423696	0.41048	0.372396	0.47147	0.469892	0.487824	0.406554	0.407504	0.379875	0.276792	0.454163	0.389791	0.473787	0.339045	0.361175	0.386647	0.485859	0.535076	0.410086	0.381605	0.454453	0.423767	0.287443	0.248115	0.508342	0.4359	0.452159	0.437187	0.44436	0.340561	0.425491	0.488333	0.48751	0.396085	0.399782	0.470509	0.471117	0.611635	0.395972	0.437053	0.432269	0.160839	0.389596	0.314673	0.415015	0.410771	0.451814	0.461059	0.450979	0.512965	0.572719	0.486076	0.465137	0.446768	0.329254	0.386934	0.412315	0.336409	0.433278	0.447025	0.404398	0.501359	0.399171
hsa.miR.20a.5p/hsa.miR.151a.3p	hsa.miR.20a.5p	hsa.miR.151a.3p	0.628825	0.735907	0.842989	0.436028	5.01382e-05	197	10.3201	10.2875	9.66007	9.67907	14.1281	14.0004	14.4705	14.3677	1803.54	1238	949.853	800	21618.9	15135	32159.9	21515	0.62135	0.768116	0.914882	0.446946	0.00477661	1.35414e-05	6979	10.1413	9.87318	9.31293	9.53027	14.1621	14.1918	14.2831	14.1438	1569.3	1414.5	832.333	805	20604.4	17349.5	26536.5	19586		0.7909	0.754547	0.738319	0.647666	0.615599	0.768996	0.767729	0.694243	0.735014	0.67263	0.691613	0.695558	0.661936	0.670157	0.665223	0.739656	0.664266	0.483124	0.710875	0.714878	0.742299	0.705068	0.647345	0.634112	0.764998	0.690654	0.6658	0.705571	0.725047	0.680029	0.651662	0.592745	0.75381	0.720155	0.719277	0.708466	0.800284	0.711498	0.71691	0.711813	0.680155	0.707827	0.609276	0.689164	0.66958	0.622011	0.711606	0.625858	0.621821	0.619033	0.682192	0.62218	0.670036	0.703864	0.674364	0.696781	0.770743	0.671403	0.706422	0.702972	0.72767	0.77077	0.726921	0.749004	0.659283	0.640493	0.743746	0.760037	0.70454	0.678066	0.698397	0.751726	0.73713	0.666438	0.676211	0.688188	0.759929	0.66965	0.738534	0.747699	0.693729	0.736347	0.605358	0.734417	0.707193	0.672721	0.649231	0.785189	0.67373	0.697202	0.771826	0.737344	0.806527	0.661159	0.748961	0.707635	0.728166	0.584598	0.74805	0.756081	0.704118	0.673651	0.662714	0.679735	0.682993	0.692994	0.662047	0.74237	0.715026	0.724322	0.696862	0.792368	0.725648	0.655333	0.731822	0.682026	0.690175	0.741864	0.631438	0.708097	0.706381	0.654568	0.61157
hsa.miR.522.3p/hsa.miR.4500	hsa.miR.522.3p	hsa.miR.4500	0.623508	0.733456	0.843403	0.408048	0.00018041	280	6.24778	6.24778	5.336	5.34077	2.07838	2.06496	2.12066	2.06746	120.604	76	78.4706	37	0.5	0	0.5	0	0.620204	0.772947	0.925689	0.452767	0.00337471	1.34783e-05	6177	6.71817	6.81847	5.62525	5.62525	2.1214	2.09604	2.20654	2.20654	141.174	122	69.2778	44	0.26087	0	0.444444	0		3.81798	3.56467	3.43523	2.99956	2.52875	3.25457	3.17354	3.38992	2.40749	1.82039	3.97869	2.7272	3.10802	2.44113	2.50299	1.84508	2.82091	2.3153	2.07478	2.93958	2.91089	3.66457	2.33235	3.20773	2.90497	2.74171	3.91847	4.03971	2.31872	3.268	3.14964	1.76392	2.40737	2.91055	2.77253	3.48811	2.69941	2.09639	2.02538	3.139	2.2309	3.61437	2.27322	2.7531	2.6262	3.51507	3.24414	2.63885	2.45242	3.74546	2.92467	3.02886	2.42211	2.88771	2.76503	2.50682	3.42836	2.99932	2.70736	3.17283	2.75111	2.539	2.7922	3.39908	3.1031	2.92624	2.17861	2.63142	2.77605	1.50478	3.31498	2.45338	3.08692	2.30158	2.74918	2.1798	3.83847	3.67053	2.30718	2.71355	2.94792	3.10476	1.68005	1.65795	3.61641	3.06978	3.41373	3.06435	3.7014	1.97584	2.75056	3.5731	3.25303	3.05135	2.88556	3.70949	3.45053	4.13419	2.43566	3.22569	2.47212	1.16722	2.42713	2.37412	2.99823	2.95605	2.70222	2.60356	3.14398	3.85461	3.67252	2.99699	3.19375	2.757	2.41983	2.37757	2.57198	2.18281	2.66033	3.21717	2.97987	2.18679	3.67832
hsa.miR.518e.5p.hsa.miR.519a.5p.hsa.miR.519b.5p.hsa.miR.519c.5p.hsa.miR.522.5p.hsa.miR.523.5p/hsa.miR.133a.3p	hsa.miR.518e.5p.hsa.miR.519a.5p.hsa.miR.519b.5p.hsa.miR.519c.5p.hsa.miR.522.5p.hsa.miR.523.5p	hsa.miR.133a.3p	0.658313	0.764706	0.871099	0.446023	3.46776e-05	71	#N/A	#N/A	#N/A	#N/A	2.11762	2.01612	2.54629	2.22814	#N/A	#N/A	#N/A	#N/A	0.708333	0	3.45588	0	0.620125	0.7657	0.911276	0.485688	0.00134946	1.34206e-05	7115	8.36077	8.44189	7.25786	7.25786	2.33699	2.21579	2.62834	2.3083	471.239	372.5	179.75	160	1.69565	0	3.16667	0		4.10191	4.75052	2.96915	2.20077	1.8293	4.67948	3.18778	2.44967	4.03395	2.90647	4.54498	2.31379	2.40449	3.4499	3.10551	3.1434	3.60729	2.91102	3.37559	4.05844	4.71772	2.99977	2.12625	4.04246	5.48654	3.6851	3.88938	4.41207	3.46192	4.22104	3.46218	3.53148	4.06172	4.31129	3.21631	3.74483	4.37436	2.26524	2.44806	3.24967	3.63237	4.63268	3.03135	3.0325	3.97902	2.45208	3.19102	2.95029	2.06937	3.15661	3.51174	2.0006	3.20375	3.98294	3.21125	3.78485	4.55372	3.65333	3.74902	2.16338	2.21348	3.94319	4.04375	3.72215	3.9237	4.04174	4.21452	2.0537	2.95882	2.72005	3.52328	2.97565	5.12255	4.42196	1.4877	3.1719	4.76414	4.02344	3.52215	3.98353	3.74289	3.3609	3.20986	2.70154	3.78497	3.39572	3.53908	4.52566	2.07647	2.81514	4.33337	3.99247	3.31934	3.95714	3.65952	3.8704	3.92086	1.9534	4.40932	3.61776	1.846	3.35711	3.2723	3.68185	4.10906	2.61475	3.33247	3.37058	3.47589	3.7262	4.52689	3.66122	2.98088	2.44411	2.28638	3.09656	2.03592	3.45153	3.73388	4.22663	3.57991	4.42742	2.57371
hsa.miR.522.3p/hsa.miR.26b.5p	hsa.miR.522.3p	hsa.miR.26b.5p	0.612991	0.723039	0.833087	0.403712	0.00044294	453	6.24778	6.24778	5.336	5.34077	11.9562	12.0145	11.8293	11.755	120.604	76	78.4706	37	4677.79	4065	4175.74	3956	0.619792	0.770531	0.921271	0.435174	0.00597269	1.3568e-05	6581	6.71817	6.81847	5.62525	5.62525	11.8319	12.0465	11.5387	11.5939	141.174	122	69.2778	44	4755.09	4722.5	3812.11	3755		0.586993	0.591449	0.535216	0.558267	0.441291	0.531613	0.569415	0.51411	0.38224	0.36334	0.708508	0.448978	0.469467	0.535358	0.487751	0.373463	0.516429	0.494097	0.359352	0.479833	0.534221	0.604659	0.434576	0.554579	0.477917	0.467652	0.636189	0.624073	0.468478	0.538819	0.631853	0.343153	0.449659	0.497492	0.560797	0.54837	0.505354	0.419612	0.375775	0.560694	0.480225	0.587341	0.417754	0.556017	0.466695	0.55499	0.536635	0.502009	0.418858	0.664617	0.586049	0.53844	0.473868	0.508491	0.477344	0.429228	0.599283	0.467433	0.480537	0.499118	0.487688	0.468351	0.444756	0.533279	0.580755	0.583925	0.465121	0.470137	0.450992	0.350808	0.562206	0.445703	0.539954	0.409026	0.444192	0.451291	0.592787	0.669947	0.473996	0.441759	0.551932	0.526609	0.372877	0.306147	0.648238	0.525862	0.541879	0.498883	0.566011	0.424815	0.506303	0.581606	0.557045	0.497002	0.513331	0.557918	0.561819	0.748716	0.465741	0.509583	0.524189	0.199598	0.456605	0.388302	0.491724	0.486556	0.552935	0.536363	0.515446	0.59193	0.65241	0.552668	0.540525	0.544306	0.393673	0.455963	0.527153	0.396823	0.592215	0.524985	0.498548	0.619909	0.514526
hsa.miR.522.3p/hsa.miR.181a.5p	hsa.miR.522.3p	hsa.miR.181a.5p	0.603449	0.715074	0.826698	0.394756	0.000551322	615	6.24778	6.24778	5.336	5.34077	10.4592	10.5202	10.3543	10.3543	120.604	76	78.4706	37	1582.04	1289	1536.29	1358	0.619426	0.770531	0.921637	0.438854	0.00601096	1.35614e-05	6469	6.71817	6.81847	5.62525	5.62525	10.3368	10.3268	10.3159	10.2292	141.174	122	69.2778	44	1515.04	1457	1373.83	1373.83		0.651257	0.641671	0.631828	0.601762	0.467507	0.631621	0.678435	0.56065	0.446518	0.43308	0.767425	0.524433	0.542532	0.603849	0.573766	0.457074	0.579196	0.471436	0.408547	0.544485	0.6195	0.666702	0.499136	0.634917	0.565548	0.55589	0.688278	0.698127	0.543228	0.629554	0.702078	0.396477	0.522682	0.575626	0.635304	0.664431	0.592428	0.494255	0.435137	0.62638	0.556144	0.708083	0.488084	0.649067	0.533027	0.592864	0.656633	0.578843	0.497409	0.765658	0.651302	0.622849	0.533048	0.546224	0.551946	0.483425	0.693207	0.530514	0.604515	0.551639	0.53675	0.567065	0.492281	0.609467	0.64421	0.65861	0.538526	0.5925	0.517749	0.386698	0.617009	0.511783	0.630977	0.468553	0.494538	0.484507	0.646415	0.753603	0.562666	0.517848	0.614893	0.572893	0.425827	0.34915	0.669315	0.62038	0.616236	0.582331	0.609783	0.472075	0.565122	0.697862	0.631496	0.559273	0.540856	0.619396	0.629633	0.829361	0.522117	0.55976	0.591271	0.237205	0.520445	0.443516	0.555762	0.552899	0.609285	0.605213	0.604588	0.69695	0.735599	0.6473	0.594685	0.598319	0.481415	0.54278	0.612907	0.443265	0.623047	0.612759	0.536221	0.722462	0.577229
hsa.miR.361.5p/hsa.miR.21.3p	hsa.miR.361.5p	hsa.miR.21.3p	0.59591	0.708946	0.821982	0.374496	0.00041456	752	5.92236	5.92236	5.29589	5.35599	2.5442	2.26236	2.91338	2.82139	86.4583	59	47.3235	40	4.6875	0	6.5	4	0.61925	0.7657	0.912151	0.430507	0.00396906	1.35671e-05	7030	5.96905	6.1647	4.95052	5.11938	2.49716	2.221	2.82777	2.39684	79.0435	68.5	34.5556	25	2.91304	0	5.5	0		2.89611	3.6727	2.0768	1.92096	2.30356	3.62636	3.30352	3.48958	1.87507	2.48319	2.97716	1.20007	2.17625	1.14353	1.11351	2.18084	1.68523	1.31793	2.87563	1.96089	2.60423	3.13183	1.49098	2.86636	1.69516	2.65864	2.70972	2.40469	2.83871	2.20245	2.2888	0.998097	2.71839	2.48606	1.35811	1.43614	3.01325	2.80049	1.79022	2.21915	2.72116	1.48251	1.96879	2.39609	2.21158	1.77676	1.28217	0.999216	1.67122	1.31743	2.35085	2.07656	1.47735	2.51909	2.62111	2.48878	3.14203	3.44364	3.17187	2.44532	1.75289	3.64754	2.14155	1.71287	3.08824	2.01011	1.87342	1.0657	1.56368	1.7605	1.39048	3.66897	3.99774	1.91913	2.42137	2.50626	2.30962	1.34639	2.48584	2.00795	3.09764	2.37383	2.61798	3.0182	2.69069	1.12604	2.12494	3.25043	3.96002	2.91927	1.39589	1.54326	2.00413	2.78596	2.70195	3.14736	2.69077	2.00854	2.74551	2.49252	1.47249	2.50354	1.3801	2.40809	1.34817	1.45935	2.13585	3.89751	1.63625	2.4527	2.80945	3.18369	3.22902	1.22856	2.64787	3.01284	0.836666	2.57319	2.46783	2.55827	1.53931	1.62063	1.25436
hsa.miR.522.3p/hsa.miR.30d.5p	hsa.miR.522.3p	hsa.miR.30d.5p	0.608754	0.720588	0.832422	0.403991	0.00052623	495	6.24778	6.24778	5.336	5.34077	14.0843	14.0964	14.0002	13.8984	120.604	76	78.4706	37	19427	17323	20587.6	15188.5	0.619122	0.770531	0.921941	0.445035	0.00545345	1.3541e-05	6421	6.71817	6.81847	5.62525	5.62525	14.0651	14.0114	13.8605	13.8149	141.174	122	69.2778	44	18852.8	18470.6	17357	14875		0.502531	0.496157	0.466541	0.474782	0.361141	0.452669	0.495292	0.435666	0.329126	0.305809	0.551616	0.383002	0.39782	0.447331	0.413288	0.329607	0.442353	0.363921	0.302283	0.426537	0.459876	0.511016	0.373261	0.439887	0.404175	0.398272	0.499378	0.536818	0.396235	0.448235	0.506726	0.290471	0.395786	0.425554	0.480497	0.453141	0.430411	0.352459	0.332347	0.451695	0.414317	0.489195	0.360408	0.468263	0.378701	0.46302	0.479292	0.417932	0.352232	0.539744	0.498248	0.463078	0.399633	0.407595	0.404234	0.359143	0.503443	0.39338	0.428529	0.414358	0.413882	0.418859	0.369973	0.467107	0.470306	0.489306	0.406937	0.402276	0.395629	0.283609	0.480015	0.387312	0.471517	0.334169	0.361364	0.374525	0.498005	0.549784	0.417501	0.39499	0.462681	0.440227	0.301171	0.258158	0.522465	0.462685	0.4525	0.436524	0.454248	0.354657	0.41982	0.491233	0.484462	0.409053	0.411717	0.475605	0.465462	0.6034	0.399683	0.436516	0.443404	0.167672	0.395673	0.317059	0.417007	0.414501	0.460553	0.454244	0.451219	0.517388	0.547754	0.476368	0.449396	0.45466	0.343548	0.39153	0.435422	0.344306	0.44996	0.451103	0.415286	0.525183	0.418603
hsa.miR.522.3p/hsa.miR.126.5p	hsa.miR.522.3p	hsa.miR.126.5p	0.610784	0.722426	0.834069	0.391712	0.000489768	491	6.24778	6.24778	5.336	5.34077	7.1636	7.33394	7.40561	7.40578	120.604	76	78.4706	37	171.458	144	244.471	160	0.617689	0.780193	0.942697	0.404813	0.0143552	1.37015e-05	5427	6.71817	6.81847	5.62525	5.62525	7.16858	7.05518	7.02804	7.25965	141.174	122	69.2778	44	191.13	178.5	177.333	144		0.929128	0.95015	0.958186	0.896577	0.636928	0.910104	0.893322	0.8467	0.583406	0.533849	1.18949	0.754271	0.697442	0.828395	0.789443	0.569017	0.85995	0.863147	0.561619	0.881104	0.879615	1.03315	0.685432	0.837997	0.734321	0.782506	1.05573	1.01184	0.737243	0.886439	0.896105	0.710068	0.762781	0.804651	0.876835	0.806438	0.922176	0.655233	0.606081	0.856355	0.945891	1.01243	0.66752	0.93664	0.744172	0.865311	1.29346	0.762004	0.64437	1.00562	0.935676	0.831617	0.739159	1.12307	0.836309	0.829981	1.05409	0.743579	0.856894	0.853387	0.768116	0.845456	0.68368	0.931808	0.914342	0.864404	0.790569	0.886676	0.832697	0.574805	0.983794	0.690556	0.91356	0.64771	0.656563	0.75369	0.991119	1.0143	0.809364	0.681686	0.785193	0.815243	0.600133	0.488315	1.0228	0.868752	0.946684	1.06364	0.805416	0.701801	0.802189	0.984041	0.922336	0.769745	0.741427	0.988235	0.915037	1.24362	0.813069	0.823656	0.781901	0.316462	0.778672	0.575241	0.805193	0.860442	0.883197	0.858732	1.10106	1.10597	1.1666	0.992875	0.974779	0.803582	0.622429	0.837799	0.793991	0.71616	1.13752	0.868404	0.722864	1.02152	0.767064
hsa.miR.1323/hsa.miR.664a.5p	hsa.miR.1323	hsa.miR.664a.5p	0.645368	0.754902	0.864436	0.340891	0.00103118	646	9.94037	10.1837	9.27137	9.30894	7.12215	7.15896	7.56035	7.5905	1861.96	1201	1034.06	646	151.708	130	237.088	188	0.617507	0.768116	0.918724	0.48547	0.00178937	1.34178e-05	6990	10.6483	10.6975	9.08481	9.40878	7.38057	7.45317	7.47509	7.47509	2342.91	1810	883.778	598	191.391	176.5	204.444	149		0.575615	1.57187	1.51586	1.36287	0.910436	1.47073	1.55204	1.28365	1.1318	1.09468	1.71731	1.47511	1.33982	1.30735	1.30239	1.34481	1.32564	0.929196	1.18276	1.30447	1.40224	1.28839	1.05162	1.32727	1.27992	1.30184	1.40636	1.47413	1.17565	1.32307	1.38586	1.15362	1.37338	1.38708	1.55123	1.49813	1.57403	1.23278	1.15444	1.36233	1.17136	1.63604	1.15802	1.17575	1.20002	1.24535	1.47456	1.43721	1.08838	1.46184	1.51002	1.31776	1.27801	1.47202	1.16566	1.24886	1.58775	1.31678	1.30706	1.45873	1.04681	1.41305	1.33867	1.36116	1.43455	1.3219	1.26462	1.41876	1.31135	1.08424	1.2843	1.59244	1.32361	1.15632	1.41651	1.29739	1.53172	1.71871	1.13486	1.19439	1.39085	1.23275	1.16234	1.07297	1.47104	1.02636	1.30153	1.4183	1.36138	1.17683	1.59983	1.61787	1.38098	1.25201	1.26176	1.43305	1.39927	1.5736	1.33311	1.26642	1.32087	1.17109	1.18102	1.30152	1.27946	1.20437	1.40437	1.46352	1.44614	1.45642	1.52432	1.49773	1.33951	1.4108	1.27381	1.19495	1.27764	1.44888	1.40208	1.47437	1.4298	1.29144	1.3358
hsa.miR.374a.3p/hsa.miR.877.5p	hsa.miR.374a.3p	hsa.miR.877.5p	0.599114	0.71201	0.824906	0.342171	0.000733145	937	5.15751	5.15354	4.95915	4.99631	3.65057	3.83293	4.36748	4.39542	42.125	37	36.7059	34	13.4583	11	31.6765	17	0.616923	0.763285	0.909647	0.436901	0.00244148	1.35334e-05	7602	5.05833	5.05974	5.00352	5.20779	3.33014	3.34784	4.43563	4.45232	42.2174	31.5	37.5	36	9.56522	6.5	26.6667	22		1.08423	1.49264	1.12667	1.63849	0.836526	1.28224	1.27332	1.81859	1.17983	1.6073	1.30608	1.01014	1.2351	1.42418	1.27337	1.35792	1.24653	1.18557	1.34576	2.11437	1.4566	1.25403	0.92455	0.957257	1.08696	1.49554	1.81071	2.43662	2.14338	1.44588	0.955949	1.00347	1.70501	0.923617	1.57302	1.12524	2.50638	1.04925	1.58148	1.71864	1.05345	2.04561	1.28159	0.949646	1.24537	0.968244	1.09723	0.964289	0.780291	1.38329	0.604469	1.17438	0.862095	0.884368	2.6288	1.31885	1.65659	1.28541	1.48824	1.45395	1.60356	2.23617	1.15277	3.23444	1.13908	1.38286	1.6362	3.05692	1.75985	1.11614	0.991003	2.82711	1.03413	1.27953	0.914845	2.15758	1.33926	1.19646	1.24678	1.11031	1.19603	1.29453	1.02171	1.2345	2.10565	0.975481	1.52007	1.27027	2.37592	1.01456	1.86456	1.12347	0.731736	1.87228	0.701203	1.59553	2.12098	1.21141	1.53448	1.24794	1.1667	2.21112	1.24465	1.16549	1.69019	1.05965	1.10762	1.0577	0.889983	0.847702	1.1613	1.57742	1.4774	0.976844	1.55119	1.10539	1.97123	2.4952	1.16015	1.76915	1.22262	1.38751	1.05891
hsa.miR.517a.3p.hsa.miR.517b.3p/hsa.miR.133a.3p	hsa.miR.517a.3p.hsa.miR.517b.3p	hsa.miR.133a.3p	0.632857	0.741422	0.849986	0.409865	0.000164914	220	#N/A	#N/A	#N/A	#N/A	2.11762	2.01612	2.54629	2.22814	#N/A	#N/A	#N/A	#N/A	0.708333	0	3.45588	0	0.61628	0.7657	0.915121	0.476651	0.00184518	1.34416e-05	7047	7.80734	7.88906	6.61545	6.61545	2.33699	2.21579	2.62834	2.3083	326.435	233.5	140	113	1.69565	0	3.16667	0		3.84622	4.35472	2.59484	2.07311	1.78613	4.40523	2.92048	2.24356	3.70113	2.72885	4.11889	1.88355	2.28618	3.56529	2.71091	3.01867	3.41721	2.06369	3.14075	4.49557	4.21377	3.00626	1.9627	3.91541	3.55049	3.49131	3.45238	4.31995	2.88523	3.53453	3.31707	3.23674	3.21867	4.286	3.07622	3.76874	3.58453	2.1386	2.30807	3.4359	3.18702	4.04671	2.78628	2.7979	3.57621	2.42845	2.65848	2.83259	1.88234	3.23821	3.62865	2.13443	3.22509	3.10336	2.88805	3.42234	4.01642	3.75736	3.84687	2.27527	2.68438	3.43171	4.12551	3.73492	3.93003	3.78963	3.83086	1.7159	3.14868	1.80075	3.49688	3.00795	4.75477	3.90376	1.72583	3.03662	4.75466	3.73625	3.36246	3.71284	3.65555	3.30607	2.95164	2.81355	3.63027	3.11813	3.16748	3.96902	1.94982	2.52379	4.06751	3.99166	1.86586	4.39539	3.39282	4.18286	4.06252	2.11809	3.94718	3.51319	1.62052	3.29598	3.04059	3.75257	3.84712	2.70588	3.35968	3.41921	2.97541	2.57982	4.18012	3.32095	2.67954	2.48481	1.95996	3.41189	1.90036	3.05888	3.03705	3.6626	3.33531	4.09997	2.1722
hsa.miR.516a.5p/hsa.miR.6843.3p	hsa.miR.516a.5p	hsa.miR.6843.3p	0.623038	0.734681	0.846325	0.389346	0.000187704	322	7.15419	7.41012	6.17737	6.25663	2.55505	2.31923	3.23047	3.18815	312.083	152	117.824	67	3.41667	0	12.1471	5	0.614668	0.763285	0.911902	0.443925	0.00246143	1.35182e-05	7570	7.68931	7.69836	5.79674	5.79674	2.91504	2.66775	2.96034	2.68047	351.043	157.5	72.8889	69	5.52174	2.5	5.77778	2		2.29038	2.81712	3.17843	3.28006	1.34755	2.23518	2.91489	3.32418	1.80205	1.2011	2.69731	2.88472	1.92909	1.97852	1.66257	3.24584	1.62727	1.74418	1.59925	2.86489	2.30747	3.01858	2.03076	2.10415	2.82039	2.17612	3.10058	2.33908	1.30919	2.0263	3.1507	2.67023	2.34568	1.84634	2.42666	3.50707	1.71764	1.88238	2.6577	2.81841	1.44366	2.99598	3.31062	1.64985	2.13753	1.85602	2.7711	2.1471	1.35434	2.00146	3.0192	2.0868	1.96869	3.36142	1.45698	1.37119	4.0257	3.14588	3.86451	1.72699	2.10365	2.67036	2.86218	5.47523	3.26956	3.68815	1.95475	3.1028	1.49702	2.22727	2.76428	3.12404	4.9286	2.03101	2.20328	2.59696	2.84076	4.28972	1.70472	1.89052	3.18195	2.57673	2.10716	2.51112	2.32536	3.13414	3.08801	3.00093	4.09015	3.61502	3.35589	3.97809	2.21441	1.59725	3.01075	3.0422	2.79694	2.68839	3.38721	3.46112	2.40363	1.36855	2.76699	1.96669	1.45845	3.53276	2.18066	2.17501	2.68599	2.40956	2.48876	3.31303	3.41143	1.66058	1.4708	2.67975	2.57595	1.8975	2.89024	2.01637	2.69129	1.37823	1.77674
hsa.miR.20a.5p/hsa.let.7e.5p	hsa.miR.20a.5p	hsa.let.7e.5p	0.66319	0.767157	0.871123	0.416354	2.68782e-05	91	10.3201	10.2875	9.66007	9.67907	8.29826	8.2175	8.98766	9.00495	1803.54	1238	949.853	800	443.312	312	760.456	503	0.614599	0.763285	0.911971	0.49665	0.000485592	1.33837e-05	7469	10.1413	9.87318	9.31293	9.53027	8.18928	8.24112	8.46226	8.64229	1569.3	1414.5	832.333	805	347	285	584.167	525		1.58121	1.3761	1.23187	1.02882	1.02861	1.55379	1.44689	1.1587	1.12737	1.02359	1.56336	1.14617	1.14426	1.07648	1.01956	1.52004	1.16862	1.07769	1.10071	1.25259	1.23515	1.11652	1.03852	1.11478	1.41233	0.992106	1.38126	1.21467	1.29057	1.01786	1.01913	0.984252	1.31872	1.10704	1.14368	1.10115	1.2937	1.08889	1.18359	1.26427	1.09088	1.29954	1.0288	1.08419	1.19695	1.05376	1.15301	1.23635	1.02412	1.0164	1.12877	1.0491	1.07658	1.18955	1.07886	1.09943	1.47892	1.05875	1.10545	0.994013	1.16591	1.35171	1.19839	1.38323	1.00788	1.08718	1.25138	1.60056	1.13344	1.03382	1.16329	1.20402	1.2185	1.18144	1.05481	1.03764	1.28574	1.34136	1.14432	1.24782	1.15644	1.16564	0.927473	1.31856	1.23987	1.14443	1.07113	1.34216	1.18951	1.29433	1.30424	1.17076	1.293	1.21913	1.25091	1.26391	1.09757	1.1758	1.21032	1.17721	1.17969	1.15963	1.10923	1.0402	1.05635	1.14008	1.10432	1.22337	1.21088	1.16261	1.10413	1.33886	1.29561	1.10469	1.14905	1.05914	1.2533	1.25966	1.03707	1.20005	1.242	1.15985	1.07003
hsa.miR.522.3p/hsa.miR.543	hsa.miR.522.3p	hsa.miR.543	0.648497	0.760417	0.872336	0.378813	0.00136817	450	6.24778	6.24778	5.336	5.34077	8.17454	8.13513	8.67262	8.75926	120.604	76	78.4706	37	423.771	330	735.559	394	0.614248	0.770531	0.926814	0.46631	0.00205691	1.34353e-05	6688	6.71817	6.81847	5.62525	5.62525	8.33913	8.43996	8.12099	8.23757	141.174	122	69.2778	44	446.478	406	405.778	266		0.806067	0.776266	0.717989	0.778672	0.550117	0.776301	0.813462	0.73577	0.554212	0.599806	1.13246	0.580657	0.668625	0.708707	0.693893	0.575541	0.675038	0.659214	0.43612	0.730344	0.855252	0.863765	0.646416	0.858214	0.727701	0.683013	0.886085	0.772549	0.833046	0.726187	0.776653	0.480477	0.617122	0.708206	0.751859	0.838508	0.638978	0.631052	0.514971	0.71064	0.673428	0.853132	0.547203	0.825892	0.581631	0.772905	0.756714	0.72049	0.583763	0.834001	0.866371	0.737465	0.641847	0.748846	0.617084	0.642501	0.871782	0.706172	0.749332	0.717532	0.694209	0.693373	0.659139	0.840269	0.751268	0.818183	0.683419	0.740545	0.698504	0.470653	0.812735	0.615679	0.743176	0.620903	0.665572	0.76106	0.770902	0.904228	0.666477	0.741776	0.80872	0.653391	0.56891	0.3973	1.00709	0.776266	0.709192	0.702116	0.790531	0.553531	0.720681	0.816199	1.0872	0.72001	0.676508	0.770141	0.841656	0.889055	0.592639	0.742881	0.840846	0.29548	0.658564	0.534846	0.68625	0.654953	0.844133	0.776973	0.666896	0.860915	0.909112	0.767656	0.860738	0.728532	0.547283	0.708604	0.716349	0.560978	0.774672	0.696194	0.698426	0.920605	1.16555
hsa.miR.27a.5p/hsa.miR.664a.5p	hsa.miR.27a.5p	hsa.miR.664a.5p	0.590537	0.705882	0.821227	0.36315	0.000945811	947	6.49978	6.45454	5.94239	6.05672	7.12215	7.15896	7.56035	7.5905	122.688	86	88.4118	56	151.708	130	237.088	188	0.613613	0.763285	0.912957	0.462109	0.00223396	1.34823e-05	7555	6.6967	6.72609	5.96081	5.96081	7.38057	7.45317	7.47509	7.47509	126.217	110.5	70.3889	59	191.391	176.5	204.444	149		1.09946	0.926427	0.876457	0.924557	0.694213	0.987065	0.817473	0.885887	0.781706	0.757713	0.982968	0.884177	0.750181	0.864696	0.735247	0.970868	0.810447	0.819376	0.74882	0.768799	0.867732	0.893077	0.789949	0.853521	0.932907	0.710966	0.672851	0.889457	0.758381	0.87239	0.970167	1.009	0.920496	0.675473	0.907321	0.819878	0.978909	0.823914	0.879811	0.878548	0.926259	0.954916	0.895548	0.717963	0.590127	0.914017	0.704472	0.63284	0.774301	0.772307	0.997833	0.797336	0.886456	0.934234	1.00119	0.914925	0.997374	0.918408	0.824992	1.05805	0.839091	0.975831	0.794883	0.94322	0.880534	0.690962	0.824062	1.16088	0.709112	0.655297	0.943769	0.968126	1.004	0.864835	0.961268	0.935226	0.853825	1.12406	0.655862	0.714563	0.727055	0.894911	0.795207	0.808832	0.931052	0.65154	0.985572	0.878303	0.833948	0.852406	1.00887	1.07608	0.958278	0.838823	0.963198	0.755878	0.896597	0.688771	0.857056	0.871585	0.73256	0.76535	0.946561	0.709343	0.867193	0.816496	0.8688	0.977735	1.03965	0.867175	0.72697	0.879864	0.846545	0.930736	0.780904	0.697953	0.78301	1.07422	0.842961	0.807527	1.04576	0.920624	0.837316
hsa.miR.522.3p/hsa.miR.181b.5p	hsa.miR.522.3p	hsa.miR.181b.5p	0.626423	0.733456	0.840488	0.4167	0.000269099	291	6.24778	6.24778	5.336	5.34077	7.78486	7.82818	7.61659	7.61659	120.604	76	78.4706	37	265.958	182	232.412	201	0.613393	0.7657	0.918008	0.373481	0.0210486	1.39177e-05	7213	6.71817	6.81847	5.62525	5.62525	7.6342	7.66104	7.44565	7.5716	141.174	122	69.2778	44	230.565	214	193.889	165		0.829415	0.845054	0.888009	0.811242	0.665578	0.842213	0.941719	0.771087	0.648255	0.58909	1.01914	0.672789	0.730666	0.749953	0.741278	0.619094	0.780403	0.703985	0.562113	0.736865	0.853153	0.913318	0.678415	0.815163	0.751918	0.751894	0.865838	0.906344	0.674757	0.876091	0.917228	0.553765	0.687039	0.771157	0.845919	0.882948	0.765494	0.702529	0.585305	0.881413	0.773199	0.902941	0.692786	0.834561	0.744537	0.770894	0.896511	0.762296	0.627007	1.10342	0.895331	0.854327	0.73434	0.727056	0.74441	0.61226	0.886331	0.824023	0.779294	0.727355	0.731268	0.729619	0.778426	0.926932	0.860496	1.10183	0.706691	0.795712	0.71829	0.576596	0.795015	0.875671	0.846369	0.639122	0.644227	0.644783	0.862084	1.01879	0.791887	0.712811	0.866783	0.754753	0.60218	0.447874	0.891016	0.848993	0.865839	0.804696	0.825553	0.683843	0.722482	0.976294	0.797853	0.728508	0.70577	0.848685	0.851855	1.29359	0.728337	0.743271	0.80479	0.301836	0.709748	0.589778	0.767334	0.750591	0.80727	0.791646	0.773364	0.936557	1.01747	0.857692	0.808354	0.833813	0.688209	0.753762	0.829633	0.579841	0.947994	0.823786	0.761488	0.915606	0.756551
hsa.miR.517c.3p/hsa.miR.877.5p	hsa.miR.517c.3p	hsa.miR.877.5p	0.601911	0.712623	0.823334	0.3798	0.000126167	616	3.64668	3.59893	3.00007	2.53319	3.65057	3.83293	4.36748	4.39542	17.5729	9	9.80882	0	13.4583	11	31.6765	17	0.612186	0.76087	0.909553	0.414115	0.0045053	1.3633e-05	7799	3.51168	3.28837	3.03604	2.80888	3.33014	3.34784	4.43563	4.45232	14.413	7.5	6.55556	2	9.56522	6.5	26.6667	22		1.31266	1.48142	0.725782	1.3944	0.361498	1.04813	1.37599	1.61715	0.565749	0.781143	1.40802	0.577714	0.822457	1.13215	0.886348	1.26743	0.657165	0.892827	1.05	1.41511	1.17787	1.03067	0.624421	0.493309	0.618863	0.638863	1.85343	1.78773	0.653777	1.00623	0.563692	0.470968	0.691901	0.754153	1.27333	0.792659	1.11573	0.657365	0.680027	1.16177	0.900999	0.81263	0.525727	0.764345	0.549823	0.702693	0.970171	0.999222	0.299208	0.95056	0.38723	0.797842	0.406207	0.429416	1.46057	0.77108	0.854539	0.824586	1.23003	0.71563	1.35399	1.52866	0.789444	2.98211	0.925852	1.18924	1.79447	1.00108	1.40681	0.656014	0.393644	1.96794	0.733561	0.737898	1.15275	0.989827	1.25249	0.560576	0.860133	0.426341	0.968512	0.734919	0.405197	0.63197	2.22454	0.51748	0.623997	0.740542	1.61888	0.505756	1.15512	1.03515	0.461905	1.37752	0.459847	0.618799	1.91612	1.24947	1.04451	0.686327	0.399768	0.892704	0.443346	0.680961	0.683078	0.693779	0.82501	0.860992	0.820328	0.62583	0.80031	0.853071	1.23827	0.755817	0.822765	1.03887	1.36009	0.88404	2.0202	1.57074	0.890289	0.83468	0.63084
hsa.miR.522.3p/hsa.miR.122.5p	hsa.miR.522.3p	hsa.miR.122.5p	0.654657	0.757966	0.861274	0.460336	2.59014e-05	80	6.24778	6.24778	5.336	5.34077	16.2411	16.2707	16.8275	16.7717	120.604	76	78.4706	37	141704	97130	188174	154307	0.610808	0.76087	0.910931	0.461266	0.00234878	1.34971e-05	7637	6.71817	6.81847	5.62525	5.62525	16.5899	17.0566	16.7437	16.8971	141.174	122	69.2778	44	160545	145249	169108	151110		0.46007	0.451767	0.395584	0.379141	0.285152	0.452647	0.394953	0.34389	0.254352	0.245784	0.460766	0.294303	0.370848	0.351192	0.369306	0.264561	0.347632	0.330436	0.24824	0.394794	0.38875	0.396603	0.295692	0.390131	0.310811	0.359492	0.4649	0.413681	0.336351	0.374871	0.356804	0.258871	0.310203	0.346379	0.402935	0.403271	0.371589	0.342742	0.27109	0.454453	0.335944	0.451168	0.314555	0.419748	0.311567	0.362579	0.391811	0.383492	0.32303	0.599589	0.389181	0.378764	0.344963	0.339056	0.312144	0.26954	0.429419	0.338014	0.362052	0.342596	0.362102	0.339894	0.298791	0.467591	0.444765	0.397909	0.36615	0.323559	0.329212	0.226244	0.376493	0.315099	0.431405	0.327865	0.310783	0.323754	0.392575	0.437983	0.358288	0.334559	0.42194	0.405764	0.229053	0.229255	0.445751	0.360948	0.387217	0.401999	0.443707	0.322913	0.407755	0.416079	0.411684	0.382639	0.331849	0.391689	0.407014	0.463662	0.344253	0.33467	0.387826	0.135361	0.351718	0.261669	0.353587	0.336645	0.413331	0.3917	0.320159	0.483169	0.494275	0.374954	0.363259	0.362176	0.269168	0.317934	0.386966	0.277266	0.403753	0.40379	0.40052	0.456484	0.364839
hsa.miR.142.5p/hsa.let.7b.5p	hsa.miR.142.5p	hsa.let.7b.5p	0.663025	0.76777	0.872515	0.409181	5.03976e-05	103	9.17785	9.17803	8.85129	8.85129	14.8594	14.9595	15.4669	15.5851	740	562	538.735	441	33680.7	31795	57607.4	49836	0.610299	0.770531	0.930764	0.46153	0.00140368	1.34218e-05	6492	9.1424	9.32139	8.84761	8.84761	14.6417	14.6037	15.5946	15.4835	747.261	727.63	545.222	409	27317.2	25183	59506.2	53587		0.571818	0.629659	0.619284	0.622846	0.516595	0.647973	0.548328	0.58715	0.578771	0.537925	0.68124	0.591962	0.613774	0.584896	0.555276	0.626786	0.561313	0.562472	0.602347	0.617777	0.607687	0.624416	0.585156	0.539915	0.621475	0.606268	0.605377	0.605662	0.672823	0.599234	0.493856	0.597885	0.630297	0.600157	0.596885	0.608667	0.643229	0.586925	0.589778	0.59395	0.565126	0.60559	0.607258	0.604395	0.577544	0.550104	0.540821	0.579378	0.57752	0.5468	0.576816	0.564376	0.605323	0.599955	0.645262	0.563685	0.66093	0.529211	0.587195	0.522014	0.660806	0.648034	0.647577	0.621971	0.626996	0.628665	0.650297	0.742626	0.625589	0.668269	0.539917	0.631988	0.629713	0.627806	0.565018	0.665802	0.629989	0.664466	0.573434	0.572115	0.614962	0.569001	0.535028	0.581406	0.635306	0.5683	0.551988	0.62962	0.66084	0.614039	0.642997	0.576145	0.612525	0.593365	0.595473	0.623219	0.602886	0.565764	0.561425	0.563248	0.615291	0.647925	0.606003	0.574499	0.588151	0.573153	0.573582	0.629931	0.575785	0.560574	0.644013	0.585554	0.66754	0.564763	0.585255	0.54527	0.57525	0.641796	0.489944	0.656857	0.597142	0.595682	0.557508
hsa.miR.518e.5p.hsa.miR.519a.5p.hsa.miR.519b.5p.hsa.miR.519c.5p.hsa.miR.522.5p.hsa.miR.523.5p/hsa.miR.21.3p	hsa.miR.518e.5p.hsa.miR.519a.5p.hsa.miR.519b.5p.hsa.miR.519c.5p.hsa.miR.522.5p.hsa.miR.523.5p	hsa.miR.21.3p	0.615215	0.724265	0.833314	0.383153	0.000213716	445	#N/A	#N/A	#N/A	#N/A	2.5442	2.26236	2.91338	2.82139	#N/A	#N/A	#N/A	#N/A	4.6875	0	6.5	4	0.609939	0.758454	0.906969	0.423267	0.00464163	1.36267e-05	8044	8.36077	8.44189	7.25786	7.25786	2.49716	2.221	2.82777	2.39684	471.239	372.5	179.75	160	2.91304	0	5.5	0		4.353	4.60257	3.2475	2.32482	2.79422	4.45682	5.02549	4.3284	2.29576	2.91035	4.4071	1.89628	2.98153	1.73162	1.76028	3.20937	2.32066	1.97954	2.95505	2.41241	3.89654	4.01627	1.64232	3.84983	2.13499	3.24293	3.28573	3.27231	3.28826	2.78749	3.63521	1.61729	3.46004	2.94661	1.88191	1.9642	4.13023	3.46627	2.14159	2.64509	3.70783	2.44864	2.98703	3.21101	3.48233	2.27178	3.51165	1.78844	2.26927	2.29096	3.27029	2.87605	3.22243	3.99527	3.17496	3.74034	4.07291	4.47647	4.26989	3.35636	1.86952	4.32437	3.611	2.5253	4.68946	3.87991	2.26181	1.82833	1.95182	2.81126	1.99036	3.70644	5.10395	2.82301	3.15152	3.309	2.89059	2.10928	3.13563	2.56327	3.96831	2.7953	3.08214	2.43083	3.81822	3.02453	3.23574	4.46591	5.08451	2.93781	1.69816	2.07321	3.00264	2.9874	3.33844	3.52925	3.65822	3.84896	3.97318	3.16458	1.92758	3.23844	1.79765	4.00849	2.1358	1.64712	3.07929	4.18708	2.15454	3.4271	4.27875	4.25503	4.11912	1.99876	3.04654	2.9243	2.11812	3.75212	3.64456	4.53477	1.96095	1.92265	2.00159
hsa.miR.512.3p/hsa.miR.21.3p	hsa.miR.512.3p	hsa.miR.21.3p	0.625447	0.73223	0.839014	0.416052	4.35058e-05	251	6.59566	6.7065	5.60528	5.74404	2.5442	2.26236	2.91338	2.82139	197.896	95	77.9412	55	4.6875	0	6.5	4	0.60868	0.756039	0.903397	0.457357	0.00240137	1.35308e-05	8529	6.99133	7.15559	5.41884	5.59773	2.49716	2.221	2.82777	2.39684	204.348	134	57.3333	57.3333	2.91304	0	5.5	0		4.06322	3.98677	2.71223	1.76255	2.35693	3.9435	4.22194	3.63695	2.17942	2.18397	4.00753	1.33234	2.45921	1.52862	1.48155	3.27196	1.93716	1.21293	1.44961	2.35815	3.62215	3.08116	1.3659	3.30161	1.53462	2.67894	2.82544	2.67505	2.1694	1.85335	3.44388	1.35648	2.27308	2.47747	1.62993	1.80343	3.03983	2.70674	1.5614	2.09385	2.50025	2.0689	2.19674	1.91027	3.19696	2.03782	2.58199	1.36845	1.74744	1.6485	2.57783	1.91181	2.54428	3.31563	2.53203	2.9909	3.59219	3.60705	3.54589	3.52241	2.56611	3.99165	2.52651	2.1235	3.97412	3.49173	1.84129	1.54224	1.7703	2.2967	1.67243	3.35222	4.21133	2.21732	3.23314	2.64997	2.5291	1.63512	3.22821	2.01526	3.01578	2.55143	0.907346	2.82779	3.27203	2.3341	2.38306	3.87009	4.14461	2.41059	1.34142	1.81712	2.83526	2.63433	1.48091	3.08831	2.84354	3.10629	3.00433	2.49571	1.75025	2.55937	1.08878	2.88491	1.65113	1.08873	2.3183	3.76688	1.89385	2.37459	3.51792	3.6404	3.5078	1.79606	1.95106	2.62946	1.24556	2.96026	2.9353	3.55037	1.69433	1.42532	1.5847
hsa.miR.522.3p/hsa.miR.409.3p	hsa.miR.522.3p	hsa.miR.409.3p	0.652396	0.75674	0.861084	0.462877	4.46277e-05	90	6.24778	6.24778	5.336	5.34077	9.43818	9.43818	9.99816	9.98973	120.604	76	78.4706	37	1147.69	856	1932.94	1004	0.607847	0.768116	0.928385	0.517416	0.00108446	1.33603e-05	6977	6.71817	6.81847	5.62525	5.62525	9.36215	9.4199	9.51658	9.63094	141.174	122	69.2778	44	911.696	909.848	1200.72	646		0.731289	0.698382	0.671131	0.719048	0.502705	0.662934	0.714697	0.626156	0.479019	0.454351	0.893025	0.528391	0.617108	0.660572	0.565897	0.516413	0.609606	0.491201	0.384365	0.644829	0.761152	0.754602	0.585723	0.722724	0.622938	0.601794	0.774323	0.709663	0.714487	0.647842	0.75448	0.40252	0.540361	0.635664	0.680201	0.711347	0.592463	0.574178	0.458137	0.645722	0.57235	0.687578	0.521386	0.700499	0.521177	0.652866	0.642203	0.62969	0.532981	0.756502	0.785888	0.643311	0.583378	0.540912	0.582574	0.509675	0.7647	0.578878	0.615323	0.602667	0.615436	0.586906	0.557936	0.707252	0.685767	0.730267	0.60128	0.651591	0.590165	0.415336	0.737102	0.555943	0.675151	0.540077	0.518541	0.652796	0.698721	0.76225	0.594625	0.65718	0.70531	0.587708	0.457487	0.349008	0.757122	0.663658	0.700356	0.604857	0.692342	0.489847	0.621723	0.725233	0.678484	0.608122	0.58692	0.66578	0.742771	0.794579	0.5008	0.580403	0.659889	0.28097	0.544692	0.457342	0.595688	0.561	0.686695	0.693927	0.60899	0.781175	0.829887	0.688749	0.773315	0.73123	0.519793	0.539154	0.576914	0.479331	0.721635	0.630707	0.649708	0.779735	0.631972
hsa.miR.371a.5p/hsa.miR.133a.3p	hsa.miR.371a.5p	hsa.miR.133a.3p	0.626277	0.733456	0.840635	0.423617	2.01763e-05	221	3.09248	2.5621	2.46258	2.19248	2.11762	2.01612	2.54629	2.22814	9.52083	2	4.44118	0	0.708333	0	3.45588	0	0.607582	0.770531	0.933481	0.424661	0.00506623	1.35677e-05	6541	3.42948	3.32487	2.58761	2.26338	2.33699	2.21579	2.62834	2.3083	11.4348	7	5.38889	0	1.69565	0	3.16667	0		1.65358	1.90147	1.50281	0.536914	1.0345	1.88981	1.52657	0.901352	1.36275	0.980885	2.20256	0.607379	0.768634	1.07115	1.9876	1.72816	1.26369	0.99265	1.14145	1.77709	1.41845	1.33365	0.897043	1.0535	1.63977	2.25167	2.1106	2.04097	1.03736	1.93139	1.92401	0.931775	1.09041	1.53326	0.704838	0.765655	1.72423	0.715579	0.770909	1.02457	1.05118	2.24021	0.946487	1.58868	1.09296	0.731343	0.94572	0.858813	0.667217	1.23103	1.03891	0.676337	0.938982	1.05857	1.13807	1.02113	2.24834	0.567958	1.77644	0.683139	1.10757	2.11628	1.10071	1.21037	1.51266	1.6906	1.18925	0.501553	0.837899	0.929095	1.07665	1.59141	1.77715	1.6989	1.03868	0.936523	2.04675	1.94893	1.99137	1.96614	1.57661	1.1591	1.09084	1.26254	2.50938	1.06372	1.14824	1.4528	0.46748	0.919288	0.886957	2.5132	1.00857	1.52314	1.05562	1.07629	1.94722	0.719229	1.59483	2.0507	1.26339	1.12793	0.973913	2.02304	1.04094	0.849981	1.26215	2.10405	1.12921	2.19281	1.45503	2.29774	1.3493	0.730669	0.762856	1.07455	0.612875	0.942947	1.09513	2.54238	0.887096	0.98574	0.409648
hsa.miR.522.3p/hsa.miR.99b.5p	hsa.miR.522.3p	hsa.miR.99b.5p	0.604203	0.719363	0.834523	0.398467	0.000771986	584	6.24778	6.24778	5.336	5.34077	9.60147	9.59247	9.58775	9.58775	120.604	76	78.4706	37	1157.33	833	1151.97	777	0.607392	0.76087	0.914347	0.417305	0.00955504	1.36954e-05	7830	6.71817	6.81847	5.62525	5.62525	9.75758	9.91762	9.35634	9.35634	141.174	122	69.2778	44	1092.39	850	892.944	694		0.759082	0.719178	0.693848	0.707205	0.560091	0.710001	0.719732	0.623352	0.490297	0.426644	0.801346	0.555713	0.597989	0.636241	0.59111	0.523626	0.66743	0.546448	0.413089	0.625109	0.679089	0.776904	0.57441	0.634604	0.584224	0.525522	0.686652	0.78889	0.572278	0.615219	0.737785	0.41609	0.555982	0.645771	0.712684	0.669575	0.653971	0.509625	0.487574	0.624888	0.619148	0.7112	0.521528	0.677664	0.573272	0.696207	0.718549	0.638307	0.522197	0.748653	0.694806	0.668598	0.575175	0.583322	0.580041	0.49559	0.76466	0.586226	0.612046	0.580506	0.589662	0.628815	0.53064	0.651204	0.701343	0.676302	0.598574	0.628048	0.598989	0.405733	0.647743	0.562051	0.685457	0.600578	0.52057	0.546928	0.738261	0.824168	0.639044	0.62285	0.677022	0.611687	0.443968	0.403359	0.713276	0.703713	0.678679	0.61262	0.678034	0.5034	0.6264	0.699088	0.697665	0.612801	0.675802	0.690633	0.68615	0.873152	0.579316	0.627499	0.623086	0.233429	0.595146	0.448369	0.58229	0.611215	0.681987	0.680137	0.69321	0.739861	0.790398	0.706999	0.682248	0.673028	0.484854	0.582888	0.624914	0.521737	0.626892	0.653413	0.611255	0.77309	0.618288
hsa.miR.522.3p/hsa.miR.7.5p	hsa.miR.522.3p	hsa.miR.7.5p	0.594355	0.710172	0.825988	0.371375	0.00158456	930	6.24778	6.24778	5.336	5.34077	10.4127	10.355	10.2268	10.1672	120.604	76	78.4706	37	1556.17	1452	1417.76	1160	0.606283	0.76087	0.915456	0.400054	0.0123298	1.37706e-05	7774	6.71817	6.81847	5.62525	5.62525	10.0594	10.0863	10.2631	10.1393	141.174	122	69.2778	44	1382.78	1232.5	1325.78	1325.78		0.684207	0.714209	0.627526	0.69116	0.557145	0.640479	0.691783	0.568284	0.439472	0.372846	0.795767	0.531902	0.602426	0.576521	0.545524	0.438614	0.602768	0.484081	0.407135	0.540957	0.630639	0.716159	0.536204	0.579865	0.546408	0.52232	0.657397	0.714842	0.510281	0.627407	0.771545	0.41559	0.498823	0.5971	0.695633	0.652105	0.543783	0.472104	0.425585	0.610981	0.53514	0.653227	0.485823	0.680253	0.523134	0.612517	0.630783	0.620357	0.492784	0.792671	0.700534	0.651672	0.563083	0.564606	0.565809	0.449947	0.694308	0.569218	0.543065	0.545417	0.621519	0.555637	0.534564	0.589254	0.679867	0.666411	0.541643	0.534921	0.546714	0.382359	0.56293	0.514177	0.588704	0.497121	0.495789	0.598144	0.654565	0.82747	0.530386	0.535624	0.628006	0.603373	0.418299	0.35049	0.737958	0.611791	0.636194	0.537749	0.617659	0.457218	0.596845	0.669837	0.625637	0.598236	0.538383	0.656106	0.620052	0.931687	0.517031	0.545549	0.578104	0.242899	0.558711	0.412728	0.548252	0.53495	0.651883	0.631711	0.579543	0.692967	0.848977	0.619923	0.620302	0.671594	0.453074	0.516251	0.544882	0.460467	0.637748	0.65284	0.598195	0.720049	0.624204
hsa.miR.486.5p/hsa.miR.423.5p	hsa.miR.486.5p	hsa.miR.423.5p	0.636707	0.746324	0.85594	0.392087	0.000168691	235	16.476	16.477	16.4836	16.5116	12.6482	12.6441	13.583	13.7632	97472.8	90423	119280	119280	8420.38	6008	16461.5	14486	0.605839	0.758454	0.911069	0.485394	0.000688295	1.34233e-05	8211	15.9115	15.871	16.6205	16.4649	12.3659	12.3604	13.9175	13.9175	68271.8	68193.4	127912	100400	6487.7	5375	18413.3	15945		1.42926	1.44239	1.28437	1.15325	1.1135	1.331	1.36358	1.22589	1.24499	1.24532	1.4137	1.2523	1.15459	1.18519	1.24984	1.2647	1.22298	1.13766	1.31193	1.26465	1.34591	1.178	1.12116	1.24284	1.32838	1.22956	1.24792	1.32332	1.34466	1.255	1.13668	1.15693	1.33775	1.21034	1.2636	1.28086	1.33449	1.20913	1.32824	1.32636	1.19162	1.33387	1.24359	1.2256	1.23569	1.19266	1.24414	1.21734	1.18782	1.19165	1.22362	1.13528	1.23177	1.27928	1.19198	1.20674	1.40364	1.15806	1.27261	1.21303	1.29374	1.43393	1.26023	1.42556	1.15925	1.24841	1.38033	1.34501	1.25588	1.25784	1.25618	1.36938	1.32181	1.13261	1.20694	1.10691	1.4406	1.28279	1.22257	1.23587	1.20067	1.24258	1.12129	1.35872	1.33576	1.22373	1.17214	1.38376	1.19109	1.35511	1.32576	1.29333	1.35177	1.24971	1.29741	1.27983	1.22854	1.1618	1.27775	1.33666	1.36688	1.27323	1.18399	1.21701	1.18224	1.26639	1.2369	1.32738	1.22889	1.26572	1.20498	1.33012	1.19104	1.13644	1.32203	1.23354	1.24629	1.33211	1.18228	1.36662	1.32118	1.28551	1.20247
hsa.miR.1323/hsa.miR.199a.5p	hsa.miR.1323	hsa.miR.199a.5p	0.648236	0.75674	0.865245	0.342891	0.000863496	594	9.94037	10.1837	9.27137	9.30894	6.98701	6.98701	7.6777	7.6777	1861.96	1201	1034.06	646	189.562	127	346.029	208	0.604616	0.763285	0.921955	0.440468	0.00540487	1.35741e-05	7386	10.6483	10.6975	9.08481	9.40878	7.06378	7.00027	7.0733	7.0733	2342.91	1810	883.778	598	171.913	161.457	265.833	148		0.497441	1.6031	1.56572	1.25332	0.850041	1.48043	1.41807	1.19375	1.09955	1.12761	1.68589	1.46293	1.27523	1.15135	1.18449	1.23329	1.24622	1.03247	1.14011	1.44736	1.52937	1.67452	1.02278	1.3676	1.38351	1.31649	1.60019	1.53514	1.05054	1.29464	1.4925	1.13217	1.20931	1.30685	1.3866	1.47801	1.70831	1.31905	1.10204	1.21938	1.34734	1.43967	1.09116	1.2721	1.31918	1.15598	1.33008	1.22281	0.980052	1.47257	1.45062	1.28722	1.36783	1.31469	1.33794	1.51617	1.61873	1.29689	1.31924	1.1803	0.992803	1.50251	1.26214	1.30631	1.70341	1.77814	1.35534	1.44121	1.26019	1.1715	1.36657	1.73687	1.48241	1.35135	1.16272	1.31701	1.47547	1.62935	1.34004	1.44339	1.62783	1.18649	1.22691	1.15864	1.71182	1.07122	2.13652	1.5707	1.43427	1.20199	1.43761	1.47785	1.43417	1.15826	1.45234	1.64172	1.41537	1.77501	1.47633	1.4188	1.4647	1.0421	1.32685	1.34689	1.5597	1.27609	1.51007	1.44508	1.08999	1.44268	1.93177	1.73912	1.58066	1.26676	1.17814	1.77858	1.84425	1.38995	1.63479	1.61934	1.26001	1.278	1.18852
hsa.miR.424.3p/hsa.miR.342.5p	hsa.miR.424.3p	hsa.miR.342.5p	0.60437	0.715074	0.825778	0.372045	0.000247041	635	8.19157	8.2184	7.97778	8.00308	7.60122	7.66201	8.23327	8.46983	354.125	294	308.412	248	274.458	174	400.235	306	0.60442	0.758454	0.912489	0.444656	0.00349477	1.35567e-05	8135	8.33108	8.3453	8.06762	8.20823	7.62061	7.51121	8.29791	8.38481	378.435	331.5	305.056	254	233.348	219	330.833	330.833		1.07299	1.0727	1.04298	1.00913	0.830394	1.24045	1.0533	1.0592	1.03115	0.955865	1.21452	0.97157	1.07717	0.925736	1.02922	0.986184	0.931342	0.892175	1.02649	1.04068	1.0341	1.02832	1.03049	0.993972	1.2338	1.09824	1.12169	1.00863	1.07829	1.03031	1.06918	1.09677	0.966644	0.963763	1.10446	1.07496	1.1255	1.02174	1.03292	1.16945	1.0104	1.05421	1.06539	0.971998	1.04117	1.01062	0.974893	0.974478	0.918725	1.03918	1.06664	0.942217	0.958432	1.19512	1.07899	1.09892	1.31682	0.911377	1.12156	0.933798	0.969683	1.11458	1.11416	1.0278	0.954436	1.06816	0.893011	1.30879	1.05334	1.22355	0.960767	1.21364	1.18915	1.02531	0.970138	1.06059	1.00129	1.0812	0.837144	0.980461	0.983823	0.967896	0.963697	1.01022	0.984389	0.9678	1.15968	1.34909	1.0346	1.05422	1.02156	1.10107	1.1591	1.00861	1.13469	0.886437	1.01462	0.905703	1.08137	0.970014	1.09433	1.0742	1.0794	0.961398	0.945794	0.970009	1.06338	1.0139	0.933421	1.17106	0.976723	1.04887	1.16803	0.990096	0.843346	0.877186	1.05144	0.98101	0.95565	1.17796	1.00123	1.07064	0.992969
hsa.miR.512.3p/hsa.miR.6852.5p	hsa.miR.512.3p	hsa.miR.6852.5p	0.596798	0.712623	0.828447	0.351759	0.00108738	904	6.59566	6.7065	5.60528	5.74404	4.29899	4.29899	4.8896	4.94142	197.896	95	77.9412	55	23.3125	18	39.2941	29	0.604077	0.7657	0.927324	0.412815	0.00639781	1.36357e-05	7225	6.99133	7.15559	5.41884	5.59773	4.33562	4.29666	4.59147	4.59147	204.348	134	57.3333	57.3333	23.7826	20.5	39.7778	26		1.86918	1.68293	1.40121	1.12393	0.840201	1.3291	1.50577	1.41158	1.20383	0.890658	2.04691	1.44526	1.2929	1.28802	1.21248	1.39251	1.30172	0.949152	0.594206	1.70688	1.4081	2.35161	1.00491	1.282	1.41968	1.18356	1.62438	1.87268	0.804953	1.12635	1.33231	1.23105	1.20129	1.23266	1.18716	1.18845	1.85536	1.18831	1.47853	1.14206	1.08486	1.98114	1.77167	0.913987	1.39981	1.24441	1.02479	1.73636	0.999361	1.22	2.02546	0.990971	1.41029	1.18358	1.18734	1.48842	1.91423	1.34934	1.28287	1.74255	1.39933	1.45775	1.76108	1.57925	1.57524	1.92088	1.20781	2.06828	1.49491	0.967431	2.19661	1.66065	1.26774	1.49067	1.46233	2.55819	1.35718	1.25548	2.22034	1.17104	2.56401	2.14689	0.412927	1.11469	3.55825	1.21317	1.59815	2.23066	1.19301	1.28021	1.63151	1.79844	1.4066	1.11139	1.11406	1.17467	1.62808	1.69192	1.46059	1.32997	1.08516	1.06536	0.98408	1.46743	1.2115	0.909803	2.24954	2.42801	2.04384	1.73626	2.02063	1.44664	1.55343	2.31557	0.708475	1.10605	0.970295	1.3245	1.12838	1.76888	1.83909	1.2381	1.17061
hsa.miR.7.5p/hsa.miR.423.5p	hsa.miR.7.5p	hsa.miR.423.5p	0.61395	0.724265	0.83458	0.381454	0.000268678	460	10.4127	10.355	10.2268	10.1672	12.6482	12.6441	13.583	13.7632	1556.17	1452	1417.76	1160	8420.38	6008	16461.5	14486	0.604067	0.753623	0.903179	0.443122	0.00251259	1.35666e-05	8874	10.0594	10.0863	10.2631	10.1393	12.3659	12.3604	13.9175	13.9175	1382.78	1232.5	1325.78	1325.78	6487.7	5375	18413.3	15945		0.869399	0.880302	0.810564	0.69838	0.624315	0.850732	0.832517	0.813556	0.810827	0.838083	0.926757	0.75261	0.719877	0.769309	0.782141	0.825145	0.751621	0.720183	0.803921	0.868789	0.833365	0.726656	0.705939	0.812305	0.83266	0.80552	0.849902	0.876228	0.913468	0.777002	0.653	0.701101	0.870086	0.773664	0.742017	0.789826	0.868664	0.781974	0.866606	0.833672	0.780996	0.836746	0.783423	0.728594	0.751579	0.768996	0.7575	0.712441	0.720728	0.711384	0.731067	0.700065	0.739049	0.79269	0.769195	0.818953	0.886013	0.684331	0.837243	0.803924	0.730357	0.89621	0.742361	0.982558	0.730936	0.818065	0.85494	0.914989	0.777889	0.795528	0.879803	0.866272	0.88068	0.712131	0.745006	0.647311	0.883869	0.760429	0.764105	0.747167	0.766576	0.755153	0.685332	0.829727	0.802754	0.771048	0.732682	0.927555	0.803587	0.86043	0.771007	0.807001	0.858231	0.731506	0.818493	0.798419	0.81095	0.647284	0.825467	0.881638	0.853797	0.755087	0.708126	0.818328	0.796746	0.820008	0.727552	0.814406	0.772892	0.794817	0.730009	0.870687	0.79111	0.657615	0.81476	0.784022	0.791281	0.852194	0.696653	0.779257	0.779135	0.815842	0.699282
hsa.miR.522.3p/hsa.miR.432.5p	hsa.miR.522.3p	hsa.miR.432.5p	0.648013	0.755515	0.863017	0.432201	0.000128434	122	6.24778	6.24778	5.336	5.34077	7.43218	7.43218	7.91914	7.78147	120.604	76	78.4706	37	257.25	195	435.647	228	0.603926	0.7657	0.927475	0.445545	0.00537566	1.35524e-05	7257	6.71817	6.81847	5.62525	5.62525	7.358	7.5056	7.5174	7.56101	141.174	122	69.2778	44	231.13	236.5	286.111	187		0.910699	0.916501	0.896194	0.876862	0.615103	0.818315	0.876875	0.756007	0.622719	0.523395	1.13755	0.685892	0.785271	0.902497	0.728233	0.62278	0.741286	0.647804	0.612607	0.854251	0.979742	0.985066	0.654438	0.994535	0.812201	0.809681	1.04116	0.909471	0.958424	0.822749	0.90395	0.549266	0.686831	0.737739	0.98162	0.910627	0.703297	0.649929	0.625538	0.815574	0.670056	0.919393	0.767945	0.845255	0.631854	0.881205	0.782746	0.790093	0.716218	0.998299	1.19042	0.816416	0.730849	0.756961	0.709651	0.600959	1.05992	0.753769	0.735086	0.72707	0.682425	0.757411	0.723117	0.942565	0.869832	1.01042	0.750439	0.833563	0.758915	0.502311	0.939049	0.672356	0.864398	0.644471	0.679061	0.751285	0.963521	1.00901	0.693885	0.843101	0.86771	0.721394	0.567495	0.422233	0.947235	0.82262	0.88379	0.805718	0.884575	0.572586	0.855802	0.841124	0.826583	0.83505	0.658875	0.978131	0.919958	1.04532	0.723473	0.711985	0.817721	0.304794	0.674013	0.580909	0.733034	0.677639	0.841053	0.792249	0.71644	0.929081	1.00412	0.836457	0.94824	0.897488	0.676298	0.720204	0.767271	0.642339	1.16508	0.776672	0.839259	0.960876	0.797527
hsa.miR.519a.3p/hsa.miR.4746.5p	hsa.miR.519a.3p	hsa.miR.4746.5p	0.627588	0.73652	0.845451	0.333851	0.000637145	708	2.80232	2.32279	2.28043	2.14384	3.61948	3.61308	4.14655	4.30413	6.36458	0	2.54412	0	12.6458	10	22.1471	15	0.603733	0.753623	0.903514	0.427657	0.00300705	1.36071e-05	8937	3.09145	3.15646	2.44204	2.20231	3.47232	3.59214	4.31298	4.35339	8.82609	6	1.66667	0	10.2609	9	19.8889	16		0.798902	0.87154	0.877092	0.517558	0.552184	0.970309	0.868567	0.725522	0.554353	0.453898	2.27712	0.423194	0.357467	0.544725	0.510495	0.764765	0.492322	0.67264	0.569943	1.32859	0.599238	0.430992	0.710793	0.8447	0.990729	0.720956	0.73818	0.91269	0.625747	0.584724	0.818151	0.456076	0.415065	0.615115	0.839434	0.872135	0.88065	0.693238	0.622653	0.86146	0.644223	0.523301	0.533624	0.386961	0.45969	1.1461	0.505359	0.803489	0.420936	0.7658	0.919557	0.531406	0.539512	0.47803	0.467676	0.92991	0.422143	0.636378	2.94583	0.770236	0.963671	1.04081	0.574814	1.73674	0.72842	1.15365	1.05832	0.425042	0.978792	0.41402	0.545191	0.594574	0.555071	0.573378	0.538616	0.562113	1.4406	1.51313	0.425738	0.469552	0.987314	0.54666	0.429543	0.82245	1.85137	0.606365	0.901172	0.412776	0.723912	1.03985	1.29081	0.893643	0.545242	0.654687	1.30033	0.846078	0.549335	0.946565	0.539397	0.411351	0.399402	0.43451	0.499535	0.455299	0.495079	0.636889	0.680239	1.57478	0.519325	0.830151	1.10802	0.460521	1.06307	1.00363	0.624037	0.988077	0.406274	0.872187	0.987053	0.959279	0.467187	0.512886	0.690469
hsa.miR.2110/hsa.miR.423.5p	hsa.miR.2110	hsa.miR.423.5p	0.635306	0.746936	0.858567	0.406744	0.000158026	186	7.78739	7.80969	7.74887	7.74887	12.6482	12.6441	13.583	13.7632	232.771	207	247.941	207	8420.38	6008	16461.5	14486	0.603609	0.758454	0.913299	0.381712	0.0102008	1.38074e-05	8103	7.45613	7.45568	7.90679	7.90679	12.3659	12.3604	13.9175	13.9175	204.13	183.5	259.833	207	6487.7	5375	18413.3	15945		0.613761	0.674894	0.598373	0.524189	0.509433	0.636832	0.62065	0.531019	0.633329	0.592254	0.621025	0.532161	0.58458	0.554203	0.611112	0.613382	0.554664	0.553889	0.552971	0.635089	0.629193	0.551153	0.511997	0.598498	0.594308	0.584117	0.601383	0.619959	0.644561	0.594953	0.566194	0.55683	0.595283	0.5829	0.578334	0.641002	0.655578	0.615829	0.639672	0.647881	0.568222	0.605611	0.56426	0.530934	0.579964	0.578433	0.570489	0.531402	0.547856	0.564766	0.607567	0.559653	0.569688	0.643648	0.559192	0.5825	0.636379	0.553809	0.593325	0.593025	0.569669	0.664632	0.597219	0.52394	0.533495	0.621252	0.643827	0.696094	0.602936	0.580014	0.610665	0.609591	0.617778	0.570451	0.543541	0.511834	0.669825	0.633648	0.596471	0.607636	0.595727	0.556801	0.54935	0.67473	0.614379	0.604208	0.541123	0.661105	0.593919	0.660463	0.576937	0.614712	0.627273	0.579585	0.670875	0.601974	0.605705	0.542066	0.580031	0.641639	0.618157	0.623865	0.554846	0.56231	0.590749	0.582445	0.570143	0.642353	0.602361	0.664931	0.616142	0.649315	0.588651	0.502872	0.592534	0.615662	0.609139	0.660688	0.500507	0.646361	0.592299	0.612185	0.549783
hsa.miR.522.3p/hsa.miR.664a.5p	hsa.miR.522.3p	hsa.miR.664a.5p	0.67694	0.781863	0.886785	0.470494	3.94078e-05	42	6.24778	6.24778	5.336	5.34077	7.12215	7.15896	7.56035	7.5905	120.604	76	78.4706	37	151.708	130	237.088	188	0.602242	0.76087	0.919498	0.409266	0.0112752	1.37324e-05	7929	6.71817	6.81847	5.62525	5.62525	7.38057	7.45317	7.47509	7.47509	141.174	122	69.2778	44	191.391	176.5	204.444	149		1.17238	0.979324	0.901653	0.941064	0.665519	0.877352	0.957415	0.804191	0.599123	0.538318	1.16207	0.76928	0.734635	0.880061	0.774613	0.62398	0.798219	0.645425	0.581227	0.790634	0.867216	0.884552	0.691007	0.78422	0.767046	0.790483	0.935427	1.00157	0.741505	0.877328	0.948128	0.527816	0.800006	0.81569	1.01676	0.88995	0.880178	0.654922	0.6186	0.877074	0.738575	1.06758	0.669846	0.841254	0.659395	0.828642	0.92683	0.886447	0.638747	0.999929	0.984828	0.864011	0.767252	0.812881	0.721181	0.639262	0.984364	0.788228	0.854604	0.92569	0.834049	0.853762	0.713198	0.946788	0.8755	0.846716	0.761109	0.789648	0.732122	0.513704	0.878003	0.806408	0.864521	0.700108	0.742998	0.671592	0.96377	1.1393	0.781335	0.718242	0.871489	0.820644	0.570853	0.462004	0.978906	0.808216	0.867704	0.834662	0.854845	0.650029	0.953758	0.98727	0.944084	0.831138	0.715917	0.921511	0.903014	1.20905	0.756487	0.793902	0.794164	0.306115	0.689103	0.598105	0.779474	0.73001	0.902938	0.897262	1.01023	0.961422	1.02813	0.898783	0.823006	0.944396	0.653596	0.700357	0.797621	0.723036	0.844624	0.859902	0.857718	0.991811	0.79711
hsa.miR.522.3p/hsa.miR.10a.5p	hsa.miR.522.3p	hsa.miR.10a.5p	0.605568	0.718137	0.830707	0.403878	0.000587077	553	6.24778	6.24778	5.336	5.34077	11.8293	11.8518	11.7765	11.8694	120.604	76	78.4706	37	5537.54	3796	4798.57	3315	0.601794	0.756039	0.910283	0.411297	0.0101064	1.37396e-05	8525	6.71817	6.81847	5.62525	5.62525	11.9539	12.1344	11.4033	11.5833	141.174	122	69.2778	44	4974.09	3823.5	3941.78	2927		0.566872	0.554015	0.561188	0.567305	0.436897	0.581993	0.601512	0.514951	0.389182	0.349324	0.677018	0.448637	0.492451	0.535807	0.475571	0.392165	0.52347	0.481731	0.342933	0.532442	0.553847	0.621522	0.48282	0.535565	0.468344	0.474007	0.592699	0.600364	0.484635	0.544101	0.617355	0.348791	0.447089	0.513911	0.576286	0.55477	0.507591	0.421609	0.387767	0.553066	0.495267	0.577236	0.416394	0.57903	0.476268	0.530401	0.572824	0.506786	0.428343	0.669079	0.574478	0.551512	0.467944	0.518193	0.465627	0.429567	0.607626	0.480905	0.516599	0.45506	0.470255	0.494669	0.443037	0.567482	0.574212	0.561319	0.481953	0.48462	0.472375	0.348856	0.527484	0.456758	0.557337	0.441414	0.414144	0.438886	0.567094	0.655563	0.503575	0.490305	0.54711	0.509297	0.36079	0.303594	0.602671	0.541819	0.557581	0.479788	0.549766	0.405391	0.507084	0.604779	0.551959	0.499102	0.507837	0.566023	0.554906	0.738641	0.4485	0.504281	0.529553	0.198842	0.473693	0.374094	0.505406	0.475162	0.553206	0.565349	0.557423	0.614197	0.66504	0.570887	0.567316	0.54492	0.400905	0.466046	0.51018	0.41447	0.532484	0.528931	0.486677	0.614469	0.498177
hsa.miR.27a.5p/hsa.miR.199a.5p	hsa.miR.27a.5p	hsa.miR.199a.5p	0.618006	0.733456	0.848906	0.363027	0.000580563	507	6.49978	6.45454	5.94239	6.05672	6.98701	6.98701	7.6777	7.6777	122.688	86	88.4118	56	189.562	127	346.029	208	0.601654	0.763285	0.924916	0.438392	0.00541259	1.35765e-05	7387	6.6967	6.72609	5.96081	5.96081	7.06378	7.00027	7.0733	7.0733	126.217	110.5	70.3889	59	171.913	161.457	265.833	148		0.950144	0.944834	0.905282	0.85024	0.648162	0.993575	0.746909	0.823849	0.759429	0.780511	0.964985	0.87688	0.714018	0.761515	0.66869	0.890358	0.761895	0.910446	0.721816	0.853007	0.946402	1.16074	0.768286	0.879456	1.00841	0.718968	0.765583	0.926267	0.677673	0.853645	1.04482	0.990241	0.810531	0.636402	0.811032	0.808862	1.06242	0.881576	0.839881	0.786363	1.06542	0.8403	0.843844	0.776802	0.648723	0.848427	0.635446	0.538434	0.697234	0.777977	0.958577	0.778858	0.948751	0.83438	1.14916	1.11076	1.01683	0.904533	0.83268	0.856102	0.795801	1.03761	0.74944	0.905208	1.04556	0.929436	0.883174	1.17926	0.681449	0.708036	1.00422	1.05593	1.12445	1.0107	0.789043	0.949372	0.822472	1.06562	0.77444	0.863531	0.850936	0.861324	0.83938	0.873406	1.08344	0.680016	1.61785	0.972682	0.878601	0.870633	0.906574	0.982958	0.995188	0.776011	1.10868	0.865947	0.906914	0.776927	0.949136	0.976453	0.812331	0.681046	1.06345	0.734067	1.05714	0.865117	0.934187	0.965416	0.783607	0.858993	0.921291	1.02167	0.998948	0.835711	0.722256	1.03884	1.13026	1.03053	0.98287	0.886931	0.921571	0.911041	0.744995
hsa.miR.522.3p/hsa.miR.140.3p	hsa.miR.522.3p	hsa.miR.140.3p	0.623759	0.732843	0.841927	0.419092	0.000290647	300	6.24778	6.24778	5.336	5.34077	11.345	11.314	11.1719	11.3287	120.604	76	78.4706	37	3246.75	2769	2734.79	2353	0.600851	0.756039	0.911227	0.422062	0.00765581	1.36807e-05	8483	6.71817	6.81847	5.62525	5.62525	11.1744	11.2961	11.311	11.2406	141.174	122	69.2778	44	2809.65	3038	2777.83	2604		0.606301	0.596391	0.587624	0.580881	0.469355	0.563208	0.621176	0.53558	0.401676	0.38538	0.688186	0.479824	0.514432	0.565011	0.510844	0.401946	0.542847	0.429917	0.382261	0.527239	0.585791	0.621194	0.457395	0.536333	0.49467	0.515661	0.672374	0.66294	0.482616	0.574112	0.670403	0.356621	0.485174	0.544549	0.599796	0.578905	0.527108	0.431771	0.423847	0.558773	0.496437	0.616231	0.439149	0.596452	0.472902	0.558332	0.599811	0.510457	0.444991	0.735261	0.629247	0.566078	0.493213	0.505638	0.500775	0.446234	0.60616	0.491599	0.538303	0.534232	0.523588	0.509263	0.467021	0.572358	0.599318	0.651029	0.515255	0.470511	0.486719	0.351308	0.5948	0.491507	0.589904	0.427913	0.461135	0.453877	0.599327	0.696299	0.503471	0.482975	0.583857	0.533655	0.368758	0.322282	0.63854	0.566315	0.550885	0.535125	0.598966	0.419442	0.499031	0.608801	0.606301	0.524436	0.533414	0.609314	0.601317	0.786464	0.497004	0.53224	0.548125	0.210665	0.475204	0.397232	0.539996	0.513157	0.54503	0.567345	0.551223	0.618925	0.718142	0.598817	0.546773	0.569274	0.421527	0.497963	0.527255	0.422494	0.591351	0.545342	0.51892	0.62689	0.514016
hsa.miR.522.3p/hsa.miR.199a.5p	hsa.miR.522.3p	hsa.miR.199a.5p	0.679043	0.780637	0.882232	0.468661	1.47908e-05	32	6.24778	6.24778	5.336	5.34077	6.98701	6.98701	7.6777	7.6777	120.604	76	78.4706	37	189.562	127	346.029	208	0.600507	0.763285	0.926063	0.400043	0.0126096	1.37577e-05	7599	6.71817	6.81847	5.62525	5.62525	7.06378	7.00027	7.0733	7.0733	141.174	122	69.2778	44	171.913	161.457	265.833	148		1.01316	0.998783	0.931307	0.86542	0.621371	0.883138	0.874771	0.747875	0.582049	0.554515	1.14081	0.762931	0.699222	0.775046	0.704493	0.572236	0.750399	0.717161	0.560267	0.877233	0.945839	1.14966	0.672058	0.808049	0.829126	0.799381	1.06435	1.04302	0.662593	0.858477	1.02108	0.518005	0.704435	0.76851	0.908856	0.877993	0.955267	0.700757	0.590525	0.785043	0.849538	0.939445	0.631173	0.910197	0.724869	0.769179	0.836017	0.754207	0.575172	1.00727	0.946084	0.843988	0.82117	0.725997	0.827766	0.776091	1.00357	0.776319	0.862568	0.749005	0.791019	0.907812	0.672425	0.908632	1.03958	1.13895	0.815706	0.802146	0.703561	0.555047	0.934244	0.879544	0.96824	0.81819	0.609879	0.68175	0.92838	1.08007	0.922598	0.867977	1.01998	0.789845	0.602564	0.498889	1.13913	0.84354	1.42437	0.924352	0.900616	0.663929	0.857049	0.901829	0.980447	0.768902	0.824053	1.0557	0.913404	1.36379	0.837762	0.889423	0.880643	0.272396	0.774197	0.618951	0.950204	0.773481	0.970895	0.885957	0.761436	0.952351	1.30296	1.04364	0.971171	0.847977	0.604509	1.04242	1.15135	0.693632	0.984809	0.944456	0.755861	0.981487	0.709223
hsa.miR.522.3p/hsa.miR.224.5p	hsa.miR.522.3p	hsa.miR.224.5p	0.656269	0.758578	0.860888	0.459533	2.54092e-05	79	6.24778	6.24778	5.336	5.34077	8.68521	8.68521	9.00597	9.00597	120.604	76	78.4706	37	561.292	423	889.294	641	0.600505	0.756039	0.911573	0.440412	0.0064327	1.36267e-05	8534	6.71817	6.81847	5.62525	5.62525	8.96018	8.75207	8.69007	8.69007	141.174	122	69.2778	44	633.348	465.5	831.278	414		0.827351	0.882943	0.729197	0.792241	0.479236	0.736273	0.792442	0.744824	0.526232	0.465564	0.849707	0.614868	0.6053	0.637723	0.631645	0.532849	0.649995	0.681003	0.51786	0.73495	0.69776	0.783845	0.57275	0.634014	0.673988	0.647622	0.901488	0.94172	0.627476	0.678029	0.708366	0.449863	0.563013	0.655378	0.741413	0.848235	0.704139	0.537166	0.535774	0.785985	0.665644	0.94927	0.5955	0.748634	0.555596	0.666658	0.735953	0.6913	0.442638	0.823442	0.726751	0.752183	0.684324	0.587876	0.720823	0.57285	0.826481	0.603502	0.684058	0.706443	0.832756	0.628899	0.592115	0.781795	0.714002	0.810517	0.621352	0.714346	0.615448	0.442969	0.725238	0.667434	0.763764	0.615062	0.605362	0.594624	0.749122	0.749768	0.674629	0.746592	0.743849	0.723817	0.519097	0.370897	0.779017	0.710084	0.674664	0.684491	0.644935	0.555105	0.680432	0.839026	0.741642	0.759589	0.557324	0.731308	0.775127	0.958679	0.601387	0.63009	0.680157	0.280495	0.697325	0.475172	0.626599	0.705013	0.73842	0.785252	0.692325	0.845359	0.936779	0.789266	0.669105	0.684012	0.572162	0.68394	0.754622	0.584508	0.75355	0.771758	0.662219	0.823292	0.558239
hsa.miR.378e/hsa.miR.144.3p	hsa.miR.378e	hsa.miR.144.3p	0.594203	0.708333	0.822464	0.356828	0.000836186	914	4.10856	4.10856	3.68259	3.68259	8.83527	8.80948	9.13052	9.23677	15.283	13	11.7279	10	628.229	450	707.853	602	0.59999	0.753623	0.907257	0.448148	0.00317719	1.35681e-05	8714	4.06378	4.24312	3.91618	3.92071	8.38687	8.0645	9.50334	9.25569	14.7609	13.5	12.2222	11	520.739	335.5	903.556	550		0.460753	0.52182	0.450922	0.404878	0.353313	0.621892	0.434877	0.371971	0.559344	0.536567	0.546288	0.398641	0.297637	0.414653	0.464662	0.37417	0.409639	0.390961	0.303063	0.434736	0.439435	0.488264	0.319047	0.457002	0.507295	0.542842	0.476468	0.566307	0.584129	0.438259	0.495681	0.348152	0.406478	0.419881	0.358552	0.50131	0.492254	0.381058	0.45204	0.459633	0.467724	0.430417	0.447654	0.402814	0.384885	0.324222	0.395509	0.378613	0.350521	0.323183	0.426558	0.363872	0.39577	0.459058	0.519643	0.545254	0.454393	0.4478	0.464616	0.380525	0.421129	0.390637	0.472407	0.368666	0.425289	0.332192	0.381711	0.529647	0.376895	0.454841	0.448894	0.521889	0.558302	0.535563	0.303473	0.521984	0.696873	0.443715	0.340993	0.460526	0.413736	0.434264	0.431393	0.514804	0.571119	0.497708	0.497985	0.452467	0.515242	0.563842	0.457075	0.37676	0.312147	0.360647	0.513033	0.478308	0.41643	0.269622	0.493931	0.632786	0.436091	0.422763	0.330018	0.416076	0.413861	0.46462	0.562536	0.488356	0.447781	0.549316	0.441882	0.459402	0.490241	0.383834	0.502942	0.440598	0.493585	0.525546	0.512516	0.45979	0.427624	0.511191	0.3465
hsa.miR.522.3p/hsa.miR.424.3p	hsa.miR.522.3p	hsa.miR.424.3p	0.589177	0.703431	0.817686	0.387636	0.00100984	922	6.24778	6.24778	5.336	5.34077	8.19157	8.2184	7.97778	8.00308	120.604	76	78.4706	37	354.125	294	308.412	248	0.599823	0.76087	0.921917	0.417827	0.0101715	1.36968e-05	7819	6.71817	6.81847	5.62525	5.62525	8.33108	8.3453	8.06762	8.20823	141.174	122	69.2778	44	378.435	331.5	305.056	254		0.905132	0.851755	0.800097	0.762575	0.674127	0.800381	0.83171	0.731986	0.559408	0.53844	0.926875	0.69186	0.719311	0.754608	0.709122	0.63032	0.756944	0.656748	0.511415	0.731585	0.804889	0.831481	0.64931	0.761721	0.722961	0.683365	0.893567	0.891438	0.7245	0.788184	0.869791	0.478879	0.755637	0.783187	0.792407	0.75644	0.702783	0.624708	0.56073	0.778263	0.692434	0.849476	0.600881	0.824331	0.682318	0.743326	0.91247	0.783164	0.626769	0.879667	0.767781	0.788027	0.740624	0.662651	0.677287	0.577106	0.837602	0.690433	0.756987	0.79027	0.74458	0.716027	0.651988	0.864474	0.783335	0.868803	0.731001	0.661796	0.64335	0.535189	0.797528	0.649411	0.79461	0.578279	0.61569	0.596374	0.837428	0.91675	0.776884	0.667781	0.779636	0.727747	0.477157	0.438092	0.871278	0.817491	0.714114	0.787599	0.751009	0.63818	0.747596	0.767256	0.818312	0.690535	0.687143	0.880924	0.794606	1.03803	0.668397	0.756825	0.764049	0.310564	0.626318	0.567454	0.697665	0.692217	0.808142	0.82272	0.778366	0.82933	0.889966	0.820579	0.744795	0.776499	0.688624	0.709699	0.714762	0.636489	0.809293	0.783381	0.705137	0.898356	0.806337
hsa.miR.185.5p/hsa.let.7c.5p	hsa.miR.185.5p	hsa.let.7c.5p	0.603848	0.719363	0.834878	0.354019	0.00123813	809	13.2588	13.2588	12.9992	12.914	11.0363	11.1276	11.358	11.3931	10887.4	10237	9558.15	8435	2277.98	2042.5	3137.03	2747	0.599647	0.758454	0.917261	0.267907	0.097952	1.50994e-05	8042	13.0096	13.0608	13.1953	13.0908	10.9164	10.8627	11.1386	11.34	9825.09	9336	11761.5	9874	2135.91	1833.5	2886.89	2368.5		1.13187	1.24924	1.20994	1.15687	1.07463	1.30254	1.19871	1.16759	1.16822	1.15265	1.35674	1.16383	1.16364	1.08477	1.16056	1.1811	1.14431	1.48925	1.19921	1.18041	1.23521	1.20096	1.18742	1.23388	1.22503	1.16401	1.22741	1.16244	1.29005	1.20327	0.991246	1.11484	1.1889	1.17973	1.19107	1.20559	1.2573	1.15887	1.19025	1.23212	1.1525	1.24501	1.09214	1.18555	1.20635	1.07652	1.11068	1.08893	1.13519	1.17267	1.21375	1.09746	1.15603	1.30226	1.21659	1.19319	1.2828	1.1547	1.20109	1.14964	1.19894	1.2312	1.17632	1.23798	1.14381	1.19768	1.33307	1.30899	1.20957	1.2378	1.15299	1.1677	1.18887	1.14413	1.13701	1.09721	1.22228	1.25252	1.11666	1.16618	1.1897	1.15833	1.05842	1.22565	1.22061	1.1302	1.05097	1.2105	1.18041	1.19399	1.1357	1.23132	1.19493	1.19154	1.21036	1.17766	1.17197	1.11758	1.1413	1.16007	1.23089	1.26824	1.1421	1.15604	1.09364	1.12014	1.15367	1.22241	1.15883	1.19704	1.26904	1.20454	1.26141	1.1526	1.23038	1.17577	1.16242	1.21602	1.12808	1.21496	1.16271	1.12036	1.12664
