## Supplementary Data file for "Discovery and Verification of Extracellular microRNA Biomarkers for Diagnostic and Prognostic Assessment of Preeclampsia at Triage" (part 2 of 3)

### Sheet: S9 (continued)
Supplementary Data file 9: Combined discovery and verification miRNA ratio ranking values for the top 1000 miRNA ratios in the discovery dataset																																																Case_Control	Case	Case	Case	Control	Control	Case	Case	Case	Control	Control	Case	Control	Control	Control	Control	Case	Control	Control	Control	Case	Case	Case	Control	Control	Case	Case	Case	Case	Case	Case	Case	Control	Case	Control	Control	Case	Case	Control	Control	Case	Control	Case	Control	Control	Control	Control	Control	Control	Control	Case	Control	Control	Control	Case	Case	Control	Case	Case	Case	Case	Case	Case	Case	Case	Case	Case	Case	Case	Case	Control	Case	Case	Case	Case	Control	Case	Case	Case	Control	Control	Case	Control	Control	Control	Case	Control	Case	Case	Case	Case	Case	Case	Case	Case	Case	Case	Case	Control	Control	Case	Control	Control	Control	Control	Control	Control	Case	Case	Control	Case	Case	Case	Case	Control	Control	Control	Control	Case	Case	Case	Case	Case	Control
hsa.miR.20a.5p/hsa.miR.342.5p	hsa.miR.20a.5p	hsa.miR.342.5p	0.638424	0.744485	0.850546	0.414792	3.42584e-05	159	10.3201	10.2875	9.66007	9.67907	7.60122	7.66201	8.23327	8.46983	1803.54	1238	949.853	800	274.458	174	400.235	306	0.599307	0.751208	0.903109	0.423505	0.00593574	1.36802e-05	9275	10.1413	9.87318	9.31293	9.53027	7.62061	7.51121	8.29791	8.38481	1569.3	1414.5	832.333	805	233.348	219	330.833	330.833		1.53286	1.37534	1.32334	1.05634	1.00768	1.72093	1.41669	1.25711	1.3204	1.18334	1.36525	1.20969	1.33479	1.07946	1.22573	1.46159	1.09392	0.803375	1.25983	1.31267	1.37863	1.16196	1.19547	1.16138	1.70606	1.29654	1.33906	1.18407	1.49261	1.23799	1.21169	1.10904	1.39697	1.2765	1.32328	1.2746	1.45723	1.33122	1.28826	1.46793	1.16412	1.28823	1.13802	1.17425	1.2968	1.05681	1.32961	1.19143	1.07855	1.10299	1.12457	1.04899	1.2249	1.4046	1.26238	1.28608	1.61169	1.0717	1.41579	1.24553	1.24	1.49856	1.41798	1.41154	1.04898	1.21845	1.19421	1.61546	1.25684	1.60416	1.1783	1.51998	1.47011	1.16546	1.11831	1.12579	1.3115	1.24048	1.17126	1.28286	1.17087	1.22395	0.968417	1.30999	1.19318	1.221	1.18909	1.90833	1.17806	1.37733	1.38535	1.27559	1.5692	1.16259	1.4607	1.17443	1.24612	0.898585	1.36545	1.27001	1.36195	1.39727	1.14997	1.17846	1.08592	1.13279	1.25923	1.34311	1.15193	1.37136	1.05767	1.40303	1.35717	1.12771	1.29081	1.09731	1.25799	1.37696	1.12711	1.46172	1.23321	1.25573	1.2267
hsa.miR.522.3p/hsa.miR.191.5p	hsa.miR.522.3p	hsa.miR.191.5p	0.610888	0.722426	0.833965	0.414759	0.000311441	420	6.24778	6.24778	5.336	5.34077	12.1986	12.1986	12.1217	12.1217	120.604	76	78.4706	37	5476.02	4331	5243.56	4617	0.598947	0.753623	0.908299	0.407763	0.00945266	1.37509e-05	8933	6.71817	6.81847	5.62525	5.62525	12.2101	12.2072	12.1061	12.0215	141.174	122	69.2778	44	6024.09	5659.54	4918.61	4312		0.580997	0.597324	0.5188	0.513547	0.426573	0.500032	0.5724	0.481404	0.371395	0.356318	0.682098	0.435226	0.459587	0.503823	0.480059	0.376278	0.50611	0.407387	0.356696	0.478139	0.518888	0.575319	0.421015	0.495992	0.463306	0.470872	0.622756	0.606171	0.432266	0.52646	0.616537	0.336099	0.44411	0.501516	0.545088	0.543497	0.497897	0.4129	0.383303	0.536001	0.466336	0.577941	0.415526	0.544136	0.430443	0.525733	0.573711	0.488508	0.410227	0.661106	0.558329	0.521515	0.462109	0.454291	0.439903	0.39819	0.563595	0.471381	0.481456	0.474472	0.488843	0.476813	0.433368	0.519304	0.553616	0.585549	0.472623	0.422944	0.446665	0.327869	0.545873	0.444577	0.521072	0.406949	0.427852	0.412639	0.579602	0.652367	0.491764	0.466204	0.53653	0.524574	0.34402	0.297531	0.613508	0.544428	0.500821	0.487415	0.548983	0.402364	0.493011	0.595023	0.546216	0.480131	0.475399	0.564965	0.542297	0.711666	0.448393	0.510257	0.516278	0.19669	0.43697	0.370031	0.484313	0.477263	0.547761	0.511952	0.510243	0.583913	0.627696	0.537433	0.491734	0.53697	0.394459	0.445313	0.511697	0.399667	0.56359	0.507126	0.502646	0.608251	0.483403
hsa.miR.1323/hsa.miR.139.3p	hsa.miR.1323	hsa.miR.139.3p	0.659475	0.762255	0.865034	0.363414	0.000210849	303	9.94037	10.1837	9.27137	9.30894	6.77237	6.7784	7.33334	7.48355	1861.96	1201	1034.06	646	154.042	113	218.324	158	0.598347	0.751208	0.904069	0.441454	0.00493107	1.36273e-05	9092	10.6483	10.6975	9.08481	9.40878	6.98077	7.16555	7.02526	7.07771	2342.91	1810	883.778	598	154.13	130	177.167	132		0.502497	1.88093	1.7053	1.34944	0.888097	1.49379	1.45102	1.5481	1.18767	1.12362	1.60047	1.35329	1.32578	1.37281	1.33997	1.3711	1.44603	0.953718	1.20337	1.46918	1.41816	1.58119	1.22484	1.51156	1.19724	1.26749	1.85872	1.54499	1.14469	1.36048	1.52444	1.41505	1.19983	1.57267	1.40596	1.65849	1.48823	1.16507	1.12869	1.44703	1.28428	1.49532	1.16137	1.41366	1.28761	1.27265	1.49557	1.3249	1.09251	1.62599	1.47043	1.45636	1.42506	1.37776	1.2701	1.21011	1.66138	1.31756	1.35088	1.22828	1.13026	1.35154	1.55922	1.44109	1.63663	1.38805	1.35894	1.68159	1.43586	1.14148	1.23737	1.5321	1.5265	1.48151	1.39937	1.41046	1.73046	1.98458	1.4898	1.38986	1.50568	1.31471	1.15641	1.11011	1.44902	1.12385	1.32633	1.64822	1.6121	1.39907	1.34851	1.5478	1.38385	1.18829	1.34904	1.62541	1.47601	1.74791	1.31073	1.2912	1.23224	1.20216	1.4252	1.20131	1.36386	1.36484	1.71769	1.81582	1.25758	1.41905	1.6096	1.97648	1.59227	1.49111	1.23946	1.30476	1.43711	1.38064	1.39078	1.97403	1.37843	1.33517	1.34889
hsa.miR.93.5p/hsa.let.7i.5p	hsa.miR.93.5p	hsa.let.7i.5p	0.611169	0.721814	0.832458	0.3932	0.000386389	475	9.63651	9.60876	9.20069	9.24485	15.7265	15.7924	15.8985	15.9106	1094.19	782	678.706	645	56554.6	54706	74171.4	66909	0.596197	0.753623	0.911049	0.333214	0.0228301	1.41432e-05	8956	9.37373	9.31452	9.27054	9.05129	15.5929	15.5441	15.7785	15.8073	930.478	995.739	653.333	590	53285.7	53831.9	64755.9	61651		0.644165	0.635297	0.60281	0.570483	0.54809	0.634028	0.630661	0.586917	0.612833	0.575258	0.631517	0.594613	0.572809	0.586083	0.602222	0.617427	0.590198	0.605674	0.595188	0.591723	0.610268	0.591089	0.587079	0.58434	0.634245	0.597628	0.57076	0.601945	0.64738	0.571927	0.491507	0.537	0.613635	0.622225	0.601497	0.616336	0.639329	0.615922	0.599395	0.609323	0.584053	0.592218	0.592462	0.613035	0.580805	0.563318	0.598712	0.531527	0.562513	0.535861	0.578777	0.563281	0.593731	0.610499	0.60933	0.587529	0.646294	0.567997	0.600082	0.570366	0.608579	0.620904	0.607207	0.615866	0.588296	0.582687	0.606923	0.664742	0.630729	0.573186	0.571717	0.614554	0.617144	0.613129	0.574739	0.580086	0.62002	0.608047	0.595944	0.625044	0.594499	0.622826	0.553631	0.600326	0.613036	0.526023	0.584756	0.616598	0.590506	0.612208	0.649433	0.622228	0.637072	0.598309	0.62537	0.565298	0.596124	0.572798	0.59707	0.616934	0.582343	0.581141	0.584744	0.588228	0.559438	0.593817	0.621156	0.648368	0.607212	0.578259	0.604974	0.610899	0.621367	0.575177	0.609325	0.6117	0.592382	0.620592	0.549765	0.61815	0.607916	0.573581	0.581469
hsa.miR.522.3p/hsa.let.7f.5p	hsa.miR.522.3p	hsa.let.7f.5p	0.592635	0.707721	0.822806	0.387986	0.000931486	810	6.24778	6.24778	5.336	5.34077	15.9218	15.9681	15.8822	15.7534	120.604	76	78.4706	37	69799.4	66289	74883.4	61352	0.595902	0.751208	0.906513	0.398214	0.0133199	1.38339e-05	9139	6.71817	6.81847	5.62525	5.62525	15.894	15.8613	15.3894	15.6015	141.174	122	69.2778	44	67138.6	63016.5	67843.7	54883		0.457466	0.449494	0.422653	0.428712	0.34244	0.417606	0.44299	0.376328	0.2785	0.25715	0.537155	0.347607	0.374494	0.392442	0.351119	0.294809	0.39222	0.36858	0.269836	0.353778	0.390614	0.470059	0.340706	0.395824	0.365359	0.346153	0.468262	0.471421	0.350669	0.402841	0.462661	0.259487	0.343292	0.374666	0.423091	0.414724	0.364083	0.318263	0.279474	0.405658	0.363765	0.446695	0.315794	0.422933	0.341332	0.39934	0.420487	0.397329	0.318435	0.473369	0.4456	0.418572	0.355837	0.364064	0.352445	0.298309	0.462272	0.354637	0.366838	0.350114	0.372056	0.371564	0.334526	0.394134	0.415922	0.446455	0.355301	0.362496	0.343769	0.248687	0.393543	0.338005	0.403902	0.324675	0.318066	0.342445	0.427827	0.503988	0.353354	0.351483	0.416546	0.39672	0.272708	0.220851	0.466993	0.404947	0.402985	0.363641	0.401061	0.299748	0.376393	0.434185	0.408272	0.37689	0.356746	0.409272	0.39722	0.580177	0.335762	0.372974	0.395544	0.15036	0.351491	0.277027	0.356554	0.34636	0.422722	0.410486	0.395463	0.450731	0.499966	0.3973	0.400422	0.422117	0.29693	0.341038	0.380462	0.294794	0.409607	0.407466	0.38379	0.461271	0.39087
hsa.miR.522.3p/hsa.let.7g.5p	hsa.miR.522.3p	hsa.let.7g.5p	0.589778	0.704657	0.819535	0.382939	0.00106613	915	6.24778	6.24778	5.336	5.34077	15.2165	15.2165	14.9519	14.9312	120.604	76	78.4706	37	42487.6	35221	37303.9	33561	0.595329	0.751208	0.907087	0.392438	0.0145219	1.38621e-05	9114	6.71817	6.81847	5.62525	5.62525	15.0637	15.0804	14.7043	14.7547	141.174	122	69.2778	44	40620.7	39984.3	32665.8	31523		0.460822	0.472683	0.428068	0.449701	0.360412	0.417382	0.449966	0.403298	0.297629	0.281835	0.545602	0.360089	0.3824	0.41644	0.381592	0.303859	0.407947	0.36248	0.284372	0.384463	0.41757	0.484916	0.349173	0.412669	0.3772	0.371157	0.495405	0.489689	0.361685	0.425608	0.496913	0.279662	0.355592	0.400594	0.443336	0.43657	0.384429	0.326219	0.304299	0.425162	0.381828	0.46638	0.337213	0.445916	0.358447	0.431866	0.440358	0.412728	0.338904	0.527173	0.465205	0.434009	0.38145	0.375556	0.375226	0.324013	0.464735	0.372937	0.381542	0.383469	0.389954	0.379966	0.35492	0.417124	0.447682	0.464375	0.368087	0.367581	0.365329	0.265618	0.423352	0.355386	0.431599	0.336165	0.351199	0.355634	0.459123	0.535093	0.378878	0.363981	0.433135	0.416983	0.287175	0.231409	0.481577	0.431499	0.42143	0.389229	0.439578	0.319742	0.396054	0.45818	0.428823	0.392327	0.372332	0.44403	0.432394	0.610082	0.357446	0.390721	0.408805	0.158083	0.369339	0.298654	0.385663	0.37607	0.436497	0.423139	0.41347	0.465466	0.52257	0.424573	0.420307	0.442316	0.303917	0.353783	0.396676	0.311166	0.455608	0.414361	0.394523	0.48803	0.403858
hsa.miR.155.5p/hsa.let.7e.5p	hsa.miR.155.5p	hsa.let.7e.5p	0.599313	0.71201	0.824706	0.364893	0.000348221	716	8.33198	8.38781	8.15571	8.11544	8.29826	8.2175	8.98766	9.00495	369.604	319	331.147	310	443.312	312	760.456	503	0.594284	0.746377	0.89847	0.45387	0.00168071	1.35629e-05	9844	8.32249	8.34936	7.77778	8.16246	8.18928	8.24112	8.46226	8.64229	376.087	405	286.444	250	347	285	584.167	525		1.2199	1.10034	0.970206	0.920278	0.905029	1.1891	1.10051	1.01187	0.960073	0.8926	1.28208	0.918347	0.965817	0.952875	0.8727	1.18406	0.991344	0.982093	0.873041	1.06366	0.950503	0.904004	0.871945	1.04124	1.0601	0.880695	1.02814	1.05964	1.03195	0.845869	0.9263	0.921649	1.06026	0.904114	0.970292	0.900489	0.858883	0.879152	0.935078	0.927051	0.88115	1.03391	0.943672	0.876332	0.924892	0.967293	0.869966	1.04045	0.913877	0.871357	0.980825	0.942916	0.868143	0.988238	0.883907	0.932065	1.11475	0.969927	0.875136	0.822572	0.940428	1.07056	0.939072	1.13634	0.880686	0.916329	1.06945	1.27117	0.922377	0.847447	1.09139	0.940164	1.00406	1.00099	0.828539	0.925856	1.03046	0.988744	0.853027	0.985763	0.901013	0.877982	0.756612	1.07181	1.03213	0.930403	0.965725	1.02886	1.01907	1.06597	0.943307	0.896673	1.00374	1.03407	1.09338	1.12248	0.900658	1.02334	0.986417	0.954324	0.949189	0.869992	0.911446	0.905438	0.914214	1.03897	0.900251	0.978941	1.00561	0.973635	0.933366	1.03974	1.06906	0.951473	0.942823	0.906619	0.956967	1.01229	0.866978	1.02764	1.05698	1.04386	0.882107
hsa.miR.522.3p/hsa.miR.3615	hsa.miR.522.3p	hsa.miR.3615	0.666042	0.76777	0.869498	0.467648	3.17289e-05	57	6.24778	6.24778	5.336	5.34077	8.77609	8.77609	8.8816	8.74456	120.604	76	78.4706	37	549.583	448	577.618	471	0.594001	0.751208	0.908415	0.302642	0.0708135	1.46899e-05	9026	6.71817	6.81847	5.62525	5.62525	8.69082	8.71713	8.8001	8.8001	141.174	122	69.2778	44	515.957	450	537.833	465		0.764942	0.803668	0.801631	0.731374	0.638999	0.794205	0.826805	0.665095	0.52692	0.510718	0.94442	0.606778	0.634927	0.68009	0.649006	0.521841	0.692828	0.548147	0.495206	0.698173	0.718838	0.805701	0.625456	0.687692	0.640578	0.649873	0.764523	0.8357	0.603984	0.727782	0.919067	0.458406	0.604468	0.695316	0.761745	0.777776	0.638826	0.575971	0.514297	0.703028	0.601036	0.823307	0.59238	0.727515	0.596051	0.731012	0.748044	0.641238	0.55715	1.00455	0.819485	0.739631	0.631933	0.72081	0.632326	0.514939	0.792008	0.642025	0.704633	0.657876	0.666357	0.65571	0.600786	0.788071	0.755188	0.812312	0.612956	0.606752	0.602718	0.421826	0.788596	0.625526	0.71685	0.537134	0.54933	0.531155	0.819471	0.821103	0.624969	0.655962	0.699833	0.701191	0.450652	0.416913	0.840928	0.717128	0.685511	0.685884	0.777427	0.522195	0.639483	0.845224	0.728228	0.688655	0.728854	0.794806	0.782743	1.36766	0.613349	0.743631	0.690491	0.267996	0.579828	0.495953	0.653196	0.615422	0.719691	0.767871	0.692709	0.864556	0.929929	0.791766	0.682172	0.741231	0.495473	0.608575	0.65545	0.566847	0.693398	0.680507	0.689862	0.818029	0.669731
hsa.miR.512.3p/hsa.miR.6843.3p	hsa.miR.512.3p	hsa.miR.6843.3p	0.601751	0.713235	0.82472	0.385514	0.000240566	611	6.59566	6.7065	5.60528	5.74404	2.55505	2.31923	3.23047	3.18815	197.896	95	77.9412	55	3.41667	0	12.1471	5	0.593526	0.748792	0.904058	0.42098	0.00496968	1.36787e-05	9490	6.99133	7.15559	5.41884	5.59773	2.91504	2.66775	2.96034	2.68047	204.348	134	57.3333	57.3333	5.52174	2.5	5.77778	2		2.32488	2.7615	2.98436	3.20752	1.309	2.17881	2.75341	3.26422	1.68979	1.00644	2.5065	2.62718	1.86488	1.74763	1.72056	4.22659	1.6366	1.70642	0.998255	2.56354	2.31009	2.74423	2.09121	1.87029	2.45552	1.942	3.30535	2.22543	1.05483	1.54122	3.20874	2.60958	2.16035	1.68031	2.51066	3.45155	1.72266	1.85698	2.37089	2.1168	1.30988	3.07802	2.60756	1.02175	2.2987	2.07294	2.28181	1.64843	1.38922	1.4823	2.5704	1.69915	2.0449	3.05315	1.26107	1.56382	3.5494	2.13592	2.6781	2.47853	2.75796	2.78168	2.12527	4.15503	3.16687	3.88268	1.78248	3.00719	1.50202	3.26709	2.56305	2.95017	4.35897	2.1648	2.12579	2.50406	2.47937	3.83953	1.9929	1.91538	2.57264	2.70358	0.812117	2.79643	1.98162	2.75652	2.29411	2.99676	3.42993	2.73986	2.94382	3.79682	3.06825	1.45001	1.74422	2.60089	2.59997	2.52485	3.10418	2.39438	2.41528	1.14462	2.11923	1.53003	1.59809	2.38534	1.98656	2.22486	2.59954	2.45385	2.24217	2.81158	3.44789	1.79556	1.01295	2.54857	1.78581	1.58459	2.55955	1.70592	2.65591	1.3175	1.6084
hsa.miR.522.3p/hsa.miR.148b.3p	hsa.miR.522.3p	hsa.miR.148b.3p	0.623404	0.734069	0.844733	0.412074	0.00038355	321	6.24778	6.24778	5.336	5.34077	10.2245	10.2245	10.2854	10.2854	120.604	76	78.4706	37	1400.42	1301	1591.29	1195	0.59272	0.753623	0.914526	0.410405	0.0103433	1.37513e-05	8966	6.71817	6.81847	5.62525	5.62525	10.0711	10.0755	10.0694	10.1883	141.174	122	69.2778	44	1281.09	1175.5	1304.22	1112		0.714018	0.760784	0.663108	0.670877	0.515422	0.616833	0.714066	0.59989	0.455666	0.412373	0.795453	0.535213	0.542177	0.606304	0.541264	0.436316	0.607313	0.527431	0.425368	0.573622	0.620585	0.711035	0.483125	0.591385	0.552397	0.532459	0.695658	0.760206	0.521292	0.618329	0.731549	0.378658	0.552873	0.59589	0.714349	0.635923	0.605792	0.482522	0.466026	0.628746	0.574329	0.691219	0.491083	0.638718	0.517977	0.621073	0.670897	0.564177	0.489628	0.731679	0.76837	0.630079	0.532262	0.575667	0.543235	0.480699	0.710097	0.533333	0.588767	0.566634	0.574636	0.589645	0.516802	0.647389	0.637846	0.731496	0.556559	0.533105	0.523455	0.37157	0.678926	0.542711	0.663015	0.455028	0.507209	0.50453	0.674578	0.809549	0.557011	0.528975	0.634776	0.598391	0.396929	0.357279	0.736767	0.62947	0.606254	0.589962	0.635386	0.454772	0.589005	0.667042	0.687375	0.565151	0.607064	0.63466	0.644442	0.911303	0.551647	0.618765	0.590924	0.220556	0.532758	0.422545	0.570446	0.579782	0.598592	0.622627	0.61285	0.724435	0.808405	0.658032	0.620784	0.617713	0.467223	0.52989	0.576152	0.469155	0.626952	0.600486	0.562692	0.692154	0.545585
hsa.miR.20a.5p/hsa.miR.1301.3p	hsa.miR.20a.5p	hsa.miR.1301.3p	0.693403	0.795956	0.898509	0.469593	5.41028e-06	16	10.3201	10.2875	9.66007	9.67907	6.75995	6.75995	7.24822	7.27399	1803.54	1238	949.853	800	122.75	112	219.765	152	0.592095	0.743961	0.895828	0.434004	0.00390959	1.36629e-05	10135	10.1413	9.87318	9.31293	9.53027	6.94538	6.99945	7.13448	7.13448	1569.3	1414.5	832.333	805	147.696	139.848	181.778	133		1.76012	1.56087	1.47603	1.2436	1.17634	1.48064	1.48239	1.3258	1.37238	1.31788	1.71554	1.4245	1.32694	1.29188	1.25327	1.59307	1.37622	0.974264	1.388	1.51137	1.46236	1.39642	1.34264	1.18395	1.5851	1.40459	1.52659	1.4033	1.37652	1.39513	1.30464	1.35765	1.76135	1.39973	1.2969	1.52275	1.52383	1.41577	1.38145	1.60801	1.34717	1.38542	1.211	1.28441	1.25371	1.25271	1.29878	1.32889	1.25031	1.24089	1.34324	1.21755	1.39205	1.21666	1.26202	1.31001	1.8459	1.46124	1.4063	1.42596	1.45009	1.52819	1.65772	1.57823	1.36859	1.27537	1.47465	1.46229	1.48455	1.40483	1.25331	1.6171	1.39953	1.40897	1.34174	1.60349	1.52068	1.50184	1.49237	1.50827	1.38098	1.61949	1.37745	1.50992	1.38904	1.42935	1.31264	1.87767	1.58209	1.38909	1.70239	1.5187	1.59262	1.52461	1.55028	1.50719	1.35718	1.22343	1.3876	1.53617	1.50477	1.30611	1.37663	1.44121	1.30248	1.40716	1.40089	1.52905	1.63558	1.48137	1.68586	1.48279	1.42336	1.43692	1.45229	1.58112	1.49713	1.54372	1.31799	1.49966	1.47736	1.41894	1.2631
hsa.miR.522.3p/hsa.miR.28.3p	hsa.miR.522.3p	hsa.miR.28.3p	0.640595	0.746936	0.853278	0.450171	7.80879e-05	134	6.24778	6.24778	5.336	5.34077	9.73394	9.7876	9.84369	9.84369	120.604	76	78.4706	37	1073.94	984	1168.41	897	0.591987	0.748792	0.905598	0.425416	0.00725555	1.37032e-05	9638	6.71817	6.81847	5.62525	5.62525	9.8332	9.86534	9.7346	9.85261	141.174	122	69.2778	44	1061.35	987	1077.11	982		0.716336	0.711168	0.67378	0.670654	0.511572	0.618038	0.704536	0.593778	0.465245	0.43256	0.793717	0.556066	0.56859	0.602672	0.563457	0.469515	0.614858	0.498827	0.451756	0.602904	0.677707	0.721085	0.535544	0.588398	0.565237	0.565705	0.760787	0.74972	0.532921	0.640704	0.702901	0.427653	0.564031	0.628413	0.690213	0.655532	0.649941	0.524682	0.459881	0.651301	0.598795	0.709928	0.50263	0.691752	0.537313	0.636651	0.721165	0.60044	0.503223	0.764954	0.702689	0.653904	0.55889	0.5731	0.563276	0.484758	0.715068	0.599433	0.618744	0.588625	0.570558	0.584848	0.572125	0.691726	0.704985	0.749609	0.592937	0.544688	0.566302	0.433123	0.658187	0.583839	0.668403	0.523768	0.510872	0.532148	0.698022	0.843278	0.63238	0.628652	0.68244	0.623515	0.406167	0.382123	0.744564	0.639687	0.649969	0.642082	0.702011	0.498647	0.592192	0.704852	0.76556	0.596664	0.568536	0.688067	0.664037	0.849966	0.565546	0.607889	0.604281	0.235967	0.548951	0.456022	0.613716	0.588628	0.665849	0.651584	0.632768	0.741	0.824278	0.695982	0.631895	0.679616	0.478491	0.573281	0.61009	0.50898	0.672752	0.629375	0.601577	0.74551	0.5883
hsa.miR.522.3p/hsa.miR.629.5p	hsa.miR.522.3p	hsa.miR.629.5p	0.636608	0.74326	0.849912	0.432824	0.000159585	175	6.24778	6.24778	5.336	5.34077	9.37757	9.36266	9.32756	9.3863	120.604	76	78.4706	37	803.854	667	750.059	665	0.591828	0.751208	0.910588	0.426356	0.00694451	1.36822e-05	9082	6.71817	6.81847	5.62525	5.62525	9.08218	9.10569	9.37303	9.1046	141.174	122	69.2778	44	695.826	627	794.611	605		0.750573	0.728212	0.706253	0.724393	0.591455	0.684715	0.774747	0.644999	0.48423	0.458904	0.861963	0.571351	0.608967	0.629293	0.650102	0.503104	0.639646	0.498007	0.442642	0.626306	0.672976	0.750061	0.566251	0.675685	0.594849	0.618349	0.741028	0.822228	0.681108	0.699826	0.825917	0.432685	0.581168	0.651856	0.73255	0.755512	0.63178	0.579235	0.49159	0.655222	0.602957	0.751723	0.552488	0.709477	0.579798	0.675335	0.758858	0.719003	0.542735	0.892516	0.797168	0.689155	0.583004	0.580318	0.584875	0.515614	0.732337	0.611715	0.651322	0.635824	0.644329	0.678769	0.558762	0.734609	0.725311	0.789197	0.589241	0.552688	0.575837	0.417168	0.710329	0.568427	0.765586	0.521483	0.526695	0.5216	0.725395	0.853178	0.585816	0.578798	0.71126	0.620217	0.434946	0.38482	0.750657	0.681022	0.685942	0.657548	0.724614	0.480763	0.596869	0.742754	0.74654	0.624794	0.588463	0.740351	0.788816	0.922787	0.58379	0.670309	0.675897	0.259774	0.612935	0.466889	0.660645	0.589009	0.64687	0.676746	0.606511	0.733914	0.851501	0.723423	0.762462	0.693757	0.47656	0.577916	0.594437	0.522842	0.723708	0.659462	0.637671	0.753099	0.62557
hsa.miR.20a.5p/hsa.miR.26b.5p	hsa.miR.20a.5p	hsa.miR.26b.5p	0.602801	0.716912	0.831023	0.381263	0.000526175	617	10.3201	10.2875	9.66007	9.67907	11.9562	12.0145	11.8293	11.755	1803.54	1238	949.853	800	4677.79	4065	4175.74	3956	0.590829	0.743961	0.897094	0.438698	0.00555178	1.3682e-05	10316	10.1413	9.87318	9.31293	9.53027	11.8319	12.0465	11.5387	11.5939	1569.3	1414.5	832.333	805	4755.09	4722.5	3812.11	3755		0.926465	0.890292	0.848749	0.766332	0.794366	0.921472	0.920834	0.833578	0.874963	0.835392	0.859271	0.80799	0.808754	0.827262	0.819148	0.878119	0.801354	0.677457	0.862392	0.827304	0.884852	0.821714	0.776441	0.850686	0.914086	0.807901	0.84994	0.821839	0.89508	0.821417	0.823264	0.724599	0.859986	0.841343	0.84793	0.85957	0.931013	0.875142	0.835815	0.904318	0.799047	0.844903	0.742635	0.814857	0.85192	0.780752	0.802096	0.783707	0.784535	0.801931	0.804754	0.760703	0.817706	0.901865	0.82458	0.870434	0.875686	0.796114	0.801338	0.842422	0.837573	0.879436	0.868168	0.847197	0.814831	0.76667	0.850889	0.876855	0.836438	0.859387	0.864541	0.859554	0.840074	0.803994	0.83164	0.803246	0.927175	0.838442	0.853632	0.865562	0.842533	0.915046	0.785284	0.906188	0.901813	0.811559	0.778055	0.895995	0.858174	0.869686	0.918416	0.878177	0.921565	0.829614	0.961687	0.839097	0.868356	0.71562	0.879854	0.881554	0.853845	0.835987	0.776698	0.838783	0.809234	0.820847	0.810222	0.863619	0.817239	0.835824	0.793826	0.900921	0.843258	0.798405	0.875003	0.803698	0.882404	0.87509	0.863065	0.831588	0.870838	0.809345	0.788306
hsa.miR.27a.5p/hsa.miR.139.3p	hsa.miR.27a.5p	hsa.miR.139.3p	0.639083	0.748162	0.857241	0.402648	0.000299425	228	6.49978	6.45454	5.94239	6.05672	6.77237	6.7784	7.33334	7.48355	122.688	86	88.4118	56	154.042	113	218.324	158	0.590579	0.746377	0.902175	0.408025	0.0061563	1.37412e-05	9860	6.6967	6.72609	5.96081	5.96081	6.98077	7.16555	7.02526	7.07771	126.217	110.5	70.3889	59	154.13	130	177.167	132		0.959802	1.10858	0.98599	0.915449	0.677179	1.00254	0.764265	1.06839	0.820295	0.777745	0.916087	0.811159	0.742321	0.907996	0.756463	0.989847	0.884048	0.841	0.761867	0.865869	0.877584	1.09604	0.920062	0.972035	0.872645	0.692206	0.88927	0.932215	0.738406	0.897057	1.06718	1.23766	0.804173	0.765847	0.822357	0.907636	0.925554	0.778664	0.860191	0.933177	1.01555	0.872779	0.898137	0.863241	0.633199	0.934058	0.714511	0.583388	0.777237	0.859032	0.97167	0.8812	0.988448	0.874411	1.09089	0.886533	1.04362	0.918951	0.852653	0.890905	0.90598	0.933352	0.925844	0.998608	1.00457	0.725538	0.885525	1.37594	0.77644	0.689889	0.909282	0.931438	1.1579	1.10805	0.949634	1.01673	0.96461	1.29795	0.860987	0.831506	0.787085	0.954408	0.791148	0.836826	0.917111	0.71343	1.00435	1.02068	0.987532	1.01338	0.850388	1.02948	0.960271	0.79613	1.02983	0.857339	0.945769	0.765067	0.842671	0.888636	0.683404	0.785655	1.14227	0.654725	0.924398	0.925287	1.06263	1.21309	0.90409	0.844921	0.767643	1.16111	1.00628	0.983718	0.759843	0.762088	0.880738	1.02363	0.836164	1.08119	1.00819	0.951797	0.845517
hsa.miR.522.3p/hsa.miR.10b.5p	hsa.miR.522.3p	hsa.miR.10b.5p	0.630052	0.738358	0.846664	0.430048	0.000207429	226	6.24778	6.24778	5.336	5.34077	12.7769	12.8465	12.8284	12.8979	120.604	76	78.4706	37	10820.7	6735	10290	7272	0.590013	0.746377	0.90274	0.396941	0.0124955	1.38522e-05	9852	6.71817	6.81847	5.62525	5.62525	13.0084	13.1694	12.3768	12.5967	141.174	122	69.2778	44	10939.1	8241	8540.17	7155		0.534723	0.504422	0.524208	0.509909	0.405079	0.539618	0.561423	0.478462	0.352935	0.325634	0.62205	0.392113	0.449814	0.49346	0.435988	0.363134	0.479225	0.460274	0.309608	0.50569	0.513116	0.56628	0.491865	0.498572	0.439854	0.444272	0.558462	0.542808	0.434677	0.524141	0.572152	0.319225	0.415346	0.471944	0.543573	0.511275	0.450014	0.372492	0.350353	0.529278	0.46026	0.53257	0.389253	0.52672	0.429167	0.488697	0.518468	0.478905	0.40772	0.668076	0.527744	0.496814	0.438122	0.46029	0.430938	0.383057	0.564724	0.447539	0.47276	0.418732	0.439657	0.45849	0.392303	0.530894	0.515187	0.508771	0.432329	0.447513	0.435198	0.314106	0.488751	0.414933	0.505857	0.417355	0.391277	0.408508	0.55441	0.62012	0.467228	0.46041	0.50204	0.462169	0.323372	0.276561	0.549324	0.490916	0.538863	0.454728	0.49788	0.368449	0.479772	0.545944	0.515362	0.446522	0.463386	0.520505	0.515545	0.679911	0.409758	0.462731	0.47408	0.183607	0.428785	0.341735	0.45316	0.432412	0.519359	0.531362	0.500319	0.58159	0.587704	0.522896	0.512168	0.506267	0.373152	0.422403	0.480338	0.379233	0.48874	0.490158	0.468959	0.569311	0.449158
hsa.miR.520a.3p/hsa.miR.133a.3p	hsa.miR.520a.3p	hsa.miR.133a.3p	0.68534	0.784314	0.883288	0.487807	1.93163e-06	15	5.64088	5.95288	4.66568	4.84429	2.11762	2.01612	2.54629	2.22814	103.229	44	51.1765	25	0.708333	0	3.45588	0	0.590008	0.751208	0.912407	0.424526	0.00678481	1.36823e-05	9192	5.80726	5.80514	4.66013	4.71189	2.33699	2.21579	2.62834	2.3083	100.783	53	33.2778	32	1.69565	0	3.16667	0		3.2871	3.59843	1.46392	1.26119	1.34977	2.71691	2.20146	1.93597	2.61197	1.44102	3.63261	1.63344	1.75249	2.33197	2.01453	2.81227	2.4589	1.88242	2.4555	4.53102	3.94635	1.93602	1.477	3.03387	3.46082	2.25038	3.26395	3.44121	2.19722	3.01831	2.17972	3.3226	1.88817	2.78748	2.54688	2.76422	2.60569	1.13391	1.57718	2.08519	2.3927	3.55367	1.96897	1.96497	1.89846	1.87037	2.72421	2.13062	0.643822	2.48997	1.72198	1.20419	2.14356	3.0445	1.20436	2.67893	2.99864	3.51985	3.48624	1.96016	1.09435	3.15297	2.66522	3.61555	2.44412	2.8066	1.96306	1.27497	2.23962	1.59838	2.6047	2.33765	2.20104	2.75844	1.58271	3.07233	3.63413	3.03434	3.72118	2.58516	2.14565	2.93464	1.05531	1.81951	2.71213	1.0159	2.67305	3.57763	1.40424	1.91594	3.37097	2.76089	2.31259	2.69711	2.84703	3.18855	2.21639	1.21851	2.39945	2.03127	1.09961	1.19193	2.15934	2.26769	2.62291	1.19495	2.92691	2.61514	2.34312	2.78196	3.00919	2.54233	1.75617	1.67972	1.49009	1.56281	1.4226	1.86201	2.26026	2.93205	2.9653	3.01659	1.93346
hsa.miR.378e/hsa.let.7e.5p	hsa.miR.378e	hsa.let.7e.5p	0.592345	0.70527	0.818195	0.375986	0.000580137	839	4.10856	4.10856	3.68259	3.68259	8.29826	8.2175	8.98766	9.00495	15.283	13	11.7279	10	443.312	312	760.456	503	0.589681	0.746377	0.903072	0.385755	0.0118608	1.38751e-05	9937	4.06378	4.24312	3.91618	3.92071	8.18928	8.24112	8.46226	8.64229	14.7609	13.5	12.2222	11	347	285	584.167	525		0.592109	0.53908	0.463517	0.43713	0.36473	0.640346	0.522408	0.393359	0.489871	0.522312	0.715842	0.445997	0.293965	0.442945	0.417255	0.477466	0.49629	0.639984	0.315316	0.50778	0.495619	0.488081	0.323222	0.441989	0.581468	0.422848	0.553352	0.569521	0.56309	0.409868	0.443907	0.364506	0.499173	0.426246	0.361271	0.456904	0.533321	0.321982	0.471061	0.517497	0.444981	0.509623	0.496366	0.382617	0.417649	0.34456	0.424218	0.487693	0.383853	0.336459	0.487142	0.400878	0.410056	0.539821	0.491095	0.555483	0.558659	0.398128	0.470645	0.365857	0.459432	0.418821	0.497869	0.486968	0.411572	0.386562	0.438902	0.652798	0.407343	0.443953	0.47135	0.530548	0.563664	0.544076	0.321843	0.44461	0.653551	0.531365	0.374284	0.50563	0.442065	0.399475	0.404549	0.554414	0.51145	0.512912	0.458154	0.542549	0.534022	0.590946	0.452267	0.367097	0.335539	0.414732	0.508975	0.568316	0.414734	0.370897	0.531942	0.580839	0.454263	0.476838	0.361515	0.417502	0.417026	0.51057	0.47667	0.480115	0.49384	0.541962	0.437801	0.540568	0.577707	0.472774	0.522922	0.429563	0.549745	0.565182	0.485914	0.490755	0.444785	0.493746	0.364905
hsa.miR.522.3p/hsa.miR.1306.3p	hsa.miR.522.3p	hsa.miR.1306.3p	0.661709	0.768995	0.876281	0.378508	0.000357694	245	6.24778	6.24778	5.336	5.34077	4.17265	4.17331	4.74329	4.90747	120.604	76	78.4706	37	17.8542	17.8542	35.1176	25	0.588944	0.751208	0.913471	0.343628	0.0230283	1.41074e-05	9098	6.71817	6.81847	5.62525	5.62525	4.19801	4.39163	4.8067	4.8067	141.174	122	69.2778	44	21.5652	17	38.6111	22		1.53249	1.34273	1.74033	1.55804	0.882792	1.40271	1.62016	1.2283	1.0755	0.984804	2.00938	0.920053	1.14906	1.44116	2.00677	0.852728	1.10032	0.778138	0.897422	1.14116	1.65794	1.40027	0.959476	1.25716	1.35783	1.36701	1.59851	1.61473	1.17293	1.52117	2.14594	0.725091	1.22616	1.49069	1.43708	1.35606	1.22633	1.13446	1.13348	1.53557	1.37658	2.71375	0.961779	1.16624	1.14824	1.53747	1.24291	1.21897	0.881253	1.45294	1.78957	1.26107	1.11746	1.0445	2.22424	1.09453	1.82211	2.04924	1.50616	1.52497	3.15233	1.81955	1.0758	1.66002	1.80771	3.88394	1.11266	1.45998	2.6692	0.867751	1.53855	1.14316	1.83984	1.23328	2.64474	0.783063	1.74628	1.51471	1.18943	1.0588	1.63987	1.16451	0.938669	0.745383	2.71563	0.985598	1.31564	1.36372	1.51874	1.57281	1.25541	1.67502	1.17019	1.21647	1.79672	1.30556	1.5247	1.50756	1.24085	1.39422	1.29388	0.398241	0.981374	0.924377	1.10736	1.79968	1.3352	1.48347	1.64832	1.42747	1.54635	1.64787	1.45832	1.36637	1.25292	1.08579	2.58932	1.54913	1.12196	2.07807	1.46225	1.42961	1.59345
hsa.miR.20a.5p/hsa.let.7a.5p	hsa.miR.20a.5p	hsa.let.7a.5p	0.59847	0.711397	0.824324	0.374806	0.000537209	721	10.3201	10.2875	9.66007	9.67907	15.8846	15.9599	15.9594	15.9587	1803.54	1238	949.853	800	65914.1	63482.5	78164.7	66284	0.58882	0.741546	0.894272	0.453777	0.00240436	1.36092e-05	10796	10.1413	9.87318	9.31293	9.53027	15.8423	15.8154	15.562	15.7717	1569.3	1414.5	832.333	805	62938.9	58024.5	71928.4	57395.5		0.724455	0.677949	0.66768	0.582678	0.60042	0.739536	0.708505	0.60354	0.636814	0.588751	0.674608	0.621891	0.641087	0.60253	0.59061	0.687739	0.603872	0.501548	0.64877	0.617933	0.65336	0.631122	0.608487	0.609275	0.711593	0.613774	0.631873	0.622504	0.690484	0.612607	0.590094	0.552261	0.661465	0.629016	0.640409	0.645645	0.667686	0.662457	0.62149	0.656229	0.598495	0.64615	0.56035	0.622416	0.617588	0.555302	0.619041	0.62365	0.590867	0.57048	0.59879	0.584167	0.615341	0.646858	0.608019	0.602195	0.681191	0.592882	0.615185	0.586696	0.640641	0.695387	0.653443	0.636276	0.581336	0.588631	0.654591	0.694147	0.636122	0.613476	0.601483	0.653381	0.624536	0.635594	0.588133	0.598676	0.676609	0.630525	0.627854	0.680756	0.631631	0.679738	0.563224	0.652891	0.650356	0.622095	0.573805	0.662627	0.615268	0.617742	0.688889	0.652321	0.672156	0.628094	0.664027	0.619509	0.611916	0.539902	0.63115	0.641337	0.651818	0.643992	0.589518	0.595981	0.580297	0.577283	0.613077	0.654457	0.622325	0.628497	0.604216	0.643506	0.625523	0.608766	0.665375	0.597482	0.636467	0.652683	0.58807	0.648804	0.669464	0.614665	0.598248
hsa.miR.522.3p/hsa.miR.127.3p	hsa.miR.522.3p	hsa.miR.127.3p	0.670271	0.773284	0.876298	0.462472	2.79022e-05	47	6.24778	6.24778	5.336	5.34077	8.92315	8.94319	9.31018	9.31593	120.604	76	78.4706	37	794.708	557	1083.85	546	0.588014	0.751208	0.914402	0.43838	0.00715606	1.36591e-05	9054	6.71817	6.81847	5.62525	5.62525	8.82652	8.86474	8.83196	8.83196	141.174	122	69.2778	44	624.739	641.37	701.333	355		0.757567	0.722406	0.687047	0.728398	0.530906	0.685097	0.750322	0.645762	0.505569	0.472868	0.921791	0.556219	0.662762	0.660831	0.624789	0.501142	0.63362	0.5154	0.526763	0.647558	0.869497	0.763424	0.579156	0.733326	0.625445	0.616109	0.843655	0.770608	0.895833	0.689734	0.77834	0.446209	0.622664	0.682793	0.735073	0.769473	0.621174	0.572555	0.495066	0.697653	0.611656	0.720151	0.525891	0.71302	0.553003	0.689331	0.705038	0.67847	0.596116	0.82635	0.87486	0.666417	0.602286	0.619027	0.621699	0.543364	0.808413	0.585567	0.622685	0.634176	0.624605	0.66087	0.630434	0.708742	0.711679	0.787857	0.637116	0.706692	0.681353	0.436476	0.756972	0.583926	0.722793	0.538672	0.580047	0.700177	0.751459	0.841686	0.631157	0.805817	0.747842	0.616522	0.478882	0.388099	0.820001	0.689093	0.695687	0.664411	0.722465	0.518556	0.668201	0.740952	0.761439	0.656837	0.677434	0.70965	0.795021	0.934042	0.612543	0.60088	0.761108	0.298642	0.614967	0.48342	0.605616	0.592145	0.739414	0.691574	0.634078	0.896936	0.885969	0.70649	0.738231	0.756798	0.540482	0.57942	0.62525	0.524952	0.773403	0.721768	0.685218	0.791625	0.668573
hsa.miR.522.3p/hsa.miR.150.5p	hsa.miR.522.3p	hsa.miR.150.5p	0.608982	0.721814	0.834646	0.392422	0.000460478	488	6.24778	6.24778	5.336	5.34077	8.56816	8.56816	8.49901	8.49901	120.604	76	78.4706	37	511.521	385	482.882	336	0.587504	0.743961	0.900418	0.410239	0.00722557	1.37641e-05	10336	6.71817	6.81847	5.62525	5.62525	8.51763	8.58199	8.39082	8.58537	141.174	122	69.2778	44	535.391	470	412.889	343		0.761256	0.828283	0.826705	0.673198	0.616342	0.815813	0.797479	0.669122	0.580677	0.516288	0.87337	0.565404	0.752492	0.669203	0.70922	0.485693	0.635054	0.634882	0.501197	0.606496	0.831617	0.830935	0.624191	0.653176	0.712788	0.698035	1.02621	0.765891	0.663763	0.773261	0.876512	0.41945	0.619279	0.68431	0.8057	0.79165	0.82913	0.658417	0.570717	0.765504	0.722117	0.747513	0.619459	0.81944	0.638665	0.711167	0.870125	0.79205	0.537488	0.999509	0.823458	0.690802	0.709139	0.656819	0.718675	0.548268	0.869182	0.626769	0.820897	0.654701	0.667006	0.681911	0.654203	0.692502	0.693741	0.855459	0.536558	0.60048	0.672265	0.664661	0.669727	0.663865	0.866021	0.732512	0.593862	0.554987	0.814359	1.07032	0.695775	0.682431	0.794622	0.703657	0.464594	0.443065	0.824866	0.71801	0.697133	0.65934	0.748216	0.553774	0.727676	0.847336	0.79798	0.624947	0.762373	0.665456	0.849281	0.949873	0.654868	0.691273	0.854046	0.302013	0.623745	0.474066	0.578285	0.637579	0.806395	0.789172	0.710691	0.828869	0.777004	0.772234	0.74792	0.749151	0.571857	0.639552	0.777979	0.604762	1.03534	0.796679	0.619854	0.827017	0.636553
hsa.miR.512.3p/hsa.miR.139.5p	hsa.miR.512.3p	hsa.miR.139.5p	0.614911	0.724265	0.833618	0.377334	0.00056468	543	6.59566	6.7065	5.60528	5.74404	8.05369	8.03261	8.45872	8.45872	197.896	95	77.9412	55	334.292	230	449.412	357	0.587409	0.743961	0.900514	0.446276	0.00489097	1.36532e-05	10171	6.99133	7.15559	5.41884	5.59773	8.39375	8.44148	7.8501	7.87647	204.348	134	57.3333	57.3333	400.826	373.913	291.444	225		0.939886	0.905424	0.900952	0.677799	0.507187	0.830011	0.886278	0.834985	0.727209	0.56158	1.10941	0.638101	0.766089	0.778302	0.809114	0.919621	0.833376	0.626704	0.392119	0.950446	0.905033	0.720318	0.663337	0.831969	0.657284	0.697351	0.956525	0.772607	0.600493	0.646398	1.06045	0.813944	0.664019	0.728958	0.77547	0.835433	0.789815	0.621786	0.576557	0.739448	0.647572	0.885901	0.672352	0.536579	0.872529	0.760326	0.796285	0.696965	0.62552	0.726381	0.652701	0.627586	0.760592	0.867723	0.678872	0.771229	1.00165	0.797268	0.778415	0.989342	0.828648	0.874835	0.722792	0.89269	0.79242	0.947588	0.740935	0.920693	0.72292	0.741999	0.72965	0.748017	0.825423	0.814147	0.84145	0.724762	0.799388	0.864993	0.940759	0.69086	0.777885	0.776384	0.251485	0.726551	0.84342	0.714974	0.777328	0.930577	0.701474	0.645946	0.770919	0.845076	0.900353	0.689261	0.454433	0.826915	0.729656	0.923563	0.706097	0.640005	0.797109	0.631121	0.618183	0.589311	0.766198	0.534117	0.640912	0.821121	0.847187	0.744076	0.902366	0.800093	0.912901	0.843547	0.535188	0.813123	0.614897	0.729854	0.771484	0.853068	0.844881	0.663376	0.775091
hsa.miR.522.3p/hsa.miR.361.3p	hsa.miR.522.3p	hsa.miR.361.3p	0.660661	0.765931	0.871202	0.468368	3.80605e-05	60	6.24778	6.24778	5.336	5.34077	8.06722	8.04516	8.25283	8.29092	120.604	76	78.4706	37	297.271	275	354.206	307	0.587369	0.746377	0.905384	0.43332	0.00628666	1.36841e-05	9799	6.71817	6.81847	5.62525	5.62525	8.17072	8.18052	8.30572	8.30572	141.174	122	69.2778	44	330.435	322.217	346.167	346.167		0.902708	0.855616	0.791283	0.765017	0.598309	0.753717	0.883495	0.696336	0.562778	0.50497	0.978217	0.661206	0.668287	0.738152	0.701441	0.564143	0.728441	0.590167	0.500607	0.755153	0.810567	0.797613	0.652059	0.707845	0.693948	0.673495	0.873628	0.899409	0.647206	0.774735	0.805619	0.503095	0.708096	0.731309	0.81378	0.816675	0.770496	0.590653	0.564437	0.797348	0.676181	0.820353	0.63496	0.816852	0.613986	0.724983	0.835296	0.704605	0.593225	0.946082	0.896148	0.739332	0.706965	0.677494	0.679296	0.597836	0.932928	0.681652	0.770753	0.684673	0.767576	0.766479	0.66253	0.808944	0.804987	0.881058	0.726357	0.641269	0.667847	0.468977	0.757683	0.700731	0.85356	0.579384	0.603747	0.69323	0.916703	1.03525	0.747307	0.702148	0.746812	0.78125	0.460441	0.435483	0.878962	0.765659	0.753111	0.76565	0.789743	0.590646	0.741616	0.841176	0.9928	0.690522	0.783552	0.809248	0.788966	1.05944	0.666678	0.734783	0.805292	0.287269	0.665904	0.526403	0.704994	0.702278	0.769265	0.756502	0.831332	0.86237	0.994055	0.820877	0.696521	0.764511	0.599725	0.698274	0.713161	0.649823	0.821797	0.80616	0.810424	0.861093	0.704565
hsa.miR.518e.5p.hsa.miR.519a.5p.hsa.miR.519b.5p.hsa.miR.519c.5p.hsa.miR.522.5p.hsa.miR.523.5p/hsa.miR.6842.3p	hsa.miR.518e.5p.hsa.miR.519a.5p.hsa.miR.519b.5p.hsa.miR.519c.5p.hsa.miR.522.5p.hsa.miR.523.5p	hsa.miR.6842.3p	0.654582	0.764706	0.874829	0.390834	0.000416253	231	#N/A	#N/A	#N/A	#N/A	6.2796	6.2796	6.66493	6.77589	#N/A	#N/A	#N/A	#N/A	89.1042	76	128.529	104	0.587005	0.741546	0.896087	0.399802	0.00836458	1.38211e-05	10628	8.36077	8.44189	7.25786	7.25786	6.65601	6.64716	6.63307	6.55562	471.239	372.5	179.75	160	119.435	119.217	110.389	110.389		1.43692	1.37837	1.3528	1.07334	0.843818	1.17927	1.51313	1.17106	1.03373	0.909064	1.50134	1.09966	1.21476	0.953508	1.19503	1.26712	1.31934	1.06162	1.45168	1.14714	1.23638	1.07341	0.985039	1.05127	1.20755	0.990687	1.22536	1.25591	0.939424	1.08103	1.20086	1.07608	1.33048	1.12181	1.24027	1.25217	1.46099	1.1714	1.04642	1.13632	1.14718	1.2246	1.09792	1.02165	1.25738	1.16789	1.44898	1.09386	0.975585	1.37114	1.27636	1.07494	1.11498	1.26676	0.96004	1.08074	1.29984	1.29828	1.09027	1.06243	0.899687	1.16579	1.43025	1.40961	1.25624	1.3985	1.23026	1.11854	1.11504	0.982251	1.44279	1.34773	1.1869	1.12845	0.988802	0.996987	1.33591	1.5083	1.08956	1.05826	1.33224	0.924446	0.923416	0.942293	1.45992	1.57156	1.20804	1.27392	1.10496	0.917672	1.22031	1.18303	1.28829	1.03038	1.45139	1.17309	1.13845	1.37647	1.14276	1.30219	1.08795	1.01827	1.05907	1.07272	1.17688	1.07785	1.38411	1.21332	1.09127	1.45323	1.40301	1.22659	1.12003	1.18725	0.979089	1.02134	1.34607	1.3627	1.20792	1.32621	1.21021	1.08138	1.19287
hsa.miR.20a.5p/hsa.miR.320c	hsa.miR.20a.5p	hsa.miR.320c	0.649057	0.755515	0.861972	0.415135	6.31561e-05	128	10.3201	10.2875	9.66007	9.67907	6.62578	6.38954	7.10072	7.12403	1803.54	1238	949.853	800	137.698	90.05	190.243	138.583	0.58652	0.741546	0.896572	0.410683	0.00761931	1.37841e-05	10722	10.1413	9.87318	9.31293	9.53027	6.71581	6.61169	7.31439	7.31439	1569.3	1414.5	832.333	805	116.026	109.175	182.665	167.35		1.69994	1.55596	1.50931	1.20186	1.15089	1.93576	1.60881	1.45063	1.50297	1.29956	1.47513	1.4402	1.35083	1.30483	1.45413	1.63575	1.38367	0.866343	1.49305	1.50954	1.64876	1.28605	1.2799	1.54551	1.66666	1.48312	1.30538	1.41922	1.7127	1.49749	1.04228	1.29063	1.58235	1.38535	1.48896	1.49733	1.52912	1.46277	1.45109	1.53178	1.27953	1.48167	1.28385	1.36382	1.38782	1.29542	1.30611	1.33724	1.17893	1.28571	1.21103	1.24638	1.39386	1.4596	1.46486	1.41942	1.71263	1.44529	1.37515	1.42941	1.39482	1.80872	1.57187	1.71069	1.33145	1.38804	1.63675	1.69312	1.46912	1.65603	1.42918	1.64505	1.52454	1.31337	1.43629	1.34871	1.65147	1.33719	1.4183	1.44014	1.43786	1.60026	1.17174	1.58706	1.54396	1.37883	1.26258	1.62688	1.61252	1.57664	1.81295	1.56619	1.63758	1.45039	1.53342	1.52678	1.43668	1.11647	1.45399	1.51465	1.74492	1.47603	1.29127	1.37958	1.4325	1.46029	1.28821	1.47199	1.38201	1.42641	1.29612	1.70485	1.46497	1.24811	1.56497	1.35171	1.57559	1.68158	1.25226	1.46302	1.78733	1.35676	1.28508
hsa.miR.625.5p/hsa.miR.4732.5p	hsa.miR.625.5p	hsa.miR.4732.5p	0.60046	0.715686	0.830913	0.347964	0.00120682	901	4.17469	4.4596	3.58125	3.59624	5.43203	5.43203	6.23223	6.46412	20.2917	16	13.9706	10	59.25	57	105.206	85	0.586373	0.743961	0.90155	0.416598	0.00372965	1.36895e-05	10158	4.36969	4.26186	4.54059	4.68129	4.84174	4.95905	6.97191	6.95565	23.3913	17	24.8889	23	38.7826	26	140.667	99		0.657726	1.98693	0.915681	0.695668	0.515691	1.06451	0.608322	0.845964	0.474031	0.627591	1.03276	0.501613	0.781226	0.671185	0.681395	0.481184	0.627471	0.776422	0.455048	0.853232	0.708266	0.584828	0.603433	0.65369	0.593206	0.909546	0.653375	0.78703	0.86803	0.699141	0.559798	0.331349	0.648018	0.700936	0.397452	0.477636	0.546555	0.776285	0.682959	0.714641	0.919507	0.948377	0.326696	1.14239	0.54939	0.560328	0.762263	0.669773	0.715954	0.70365	0.875294	0.416791	0.306569	0.732149	0.85467	0.768342	0.972819	0.571011	0.882808	0.965037	0.45504	0.838949	0.412978	0.982853	0.734412	0.841223	1.05432	2.50543	0.889814	0.906501	0.601588	0.853905	0.694479	0.59371	0.545691	1.07658	0.548515	1.89467	0.686274	0.705196	0.596545	0.696627	0.284831	0.372989	1.41869	0.362015	0.877357	0.60901	0.570807	0.775022	1.27497	0.663587	0.740628	0.93388	0.954204	0.974907	0.754309	0.7159	0.43615	0.368712	0.923743	0.435919	0.316693	0.389482	0.624813	0.596802	0.557337	1.6044	0.80824	0.944852	1.38366	0.812623	1.06487	0.707222	0.731506	1.12293	0.495125	0.728009	0.4104	1.23097	0.58682	0.859494	0.576433
hsa.miR.27a.5p/hsa.miR.6842.3p	hsa.miR.27a.5p	hsa.miR.6842.3p	0.636691	0.745098	0.853505	0.413307	0.000125014	178	6.49978	6.45454	5.94239	6.05672	6.2796	6.2796	6.66493	6.77589	122.688	86	88.4118	56	89.1042	76	128.529	104	0.585181	0.746377	0.907572	0.409179	0.007397	1.37516e-05	9968	6.6967	6.72609	5.96081	5.96081	6.65601	6.64716	6.63307	6.55562	126.217	110.5	70.3889	59	119.435	119.217	110.389	110.389		1.1208	0.999871	1.02056	0.9137	0.829181	1.05979	0.982662	1.02973	0.921546	0.858126	1.03808	0.85331	0.88382	0.800055	0.856082	1.22032	1.00958	0.901064	1.11511	0.929423	1.0155	0.976612	0.936133	0.900137	1.07673	0.708889	0.78876	0.978329	0.749577	0.887595	1.06267	1.10968	1.00494	0.748235	0.965086	0.960856	1.10807	0.98241	0.961695	1.02607	1.02334	0.916805	1.00779	0.783572	0.735619	1.14171	0.936388	0.632421	0.847826	0.997167	1.1787	0.819204	0.919539	0.990704	1.06395	0.943003	1.08009	1.15994	0.854059	1.00924	1.01137	1.02692	1.06009	1.06621	1.01738	0.872332	1.01951	1.07618	0.87049	0.729719	1.33794	1.24969	1.17262	0.916753	0.989309	0.952647	1.07068	1.24217	0.793381	0.833305	0.90463	0.867166	0.773253	1.12155	1.17195	1.02811	1.05962	0.965584	0.952461	0.924554	1.00221	1.11263	1.12364	0.925476	1.29896	0.886707	1.00625	0.778097	0.915405	1.18556	0.841931	0.911894	1.13495	0.763267	0.941323	0.996089	1.11773	1.17585	0.943586	1.08522	0.826773	1.03193	0.881839	1.00677	0.751876	0.804482	1.02562	1.26864	0.886224	0.971287	1.12841	0.942995	0.910762
hsa.miR.22.3p/hsa.miR.320c	hsa.miR.22.3p	hsa.miR.320c	0.625187	0.733456	0.841725	0.377113	0.000306958	400	11.8472	11.8198	11.6439	11.6439	6.62578	6.38954	7.10072	7.12403	4743.71	3374	3923	3392	137.698	90.05	190.243	138.583	0.584898	0.743961	0.903025	0.399938	0.00868572	1.38063e-05	10149	11.6551	11.614	11.7771	11.7074	6.71581	6.61169	7.31439	7.31439	3545.09	3430.5	3927.94	3567	116.026	109.175	182.665	167.35		1.74932	1.77449	1.74504	1.57795	1.51903	1.95806	1.6695	1.65423	1.68686	1.5307	1.85143	1.72876	1.58636	1.54366	1.73185	1.82857	1.71842	1.54704	1.71117	1.81765	1.81303	1.57118	1.58119	1.74599	1.8803	1.78883	1.73732	1.70972	1.85251	1.80084	1.44649	1.72056	1.8442	1.70092	1.66062	1.70578	1.65328	1.61704	1.7023	1.78554	1.56142	1.7217	1.6735	1.58491	1.64036	1.6469	1.56191	1.66852	1.5136	1.63711	1.53826	1.59592	1.74184	1.68387	1.72412	1.63294	1.97294	1.7253	1.6938	1.68545	1.62406	2.07325	1.86578	1.92444	1.60639	1.7858	1.85001	1.83995	1.679	1.93064	1.66965	1.89953	1.75631	1.60637	1.74769	1.63427	1.83306	1.71215	1.64168	1.63765	1.68519	1.7642	1.46704	1.74774	1.77743	1.63834	1.61868	1.77	1.8369	1.77898	1.99758	1.77123	1.80161	1.75851	1.71699	1.76346	1.63843	1.67251	1.5887	1.73285	2.00823	1.76026	1.5942	1.58608	1.68753	1.76316	1.58608	1.69279	1.72947	1.62637	1.62233	1.84289	1.67195	1.62389	1.76195	1.631	1.7872	1.92549	1.58804	1.7196	2.01618	1.6334	1.62639
hsa.miR.1323/hsa.miR.21.3p	hsa.miR.1323	hsa.miR.21.3p	0.610749	0.719975	0.829202	0.376534	0.000228183	534	9.94037	10.1837	9.27137	9.30894	2.5442	2.26236	2.91338	2.82139	1861.96	1201	1034.06	646	4.6875	0	6.5	4	0.584558	0.73913	0.893703	0.394505	0.00963668	1.38675e-05	10974	10.6483	10.6975	9.08481	9.40878	2.49716	2.221	2.82777	2.39684	2342.91	1810	883.778	598	2.91304	0	5.5	0		1.7776	5.66477	4.23726	2.91728	3.60095	5.96785	6.19632	5.51493	2.96321	3.96902	5.32369	2.4549	3.87427	2.19673	2.2337	4.28133	2.90467	1.90535	3.58538	3.31645	5.17185	5.27153	2.07779	5.126	2.61182	4.24901	4.42071	4.22467	4.06735	3.47106	4.59525	1.90683	3.89924	4.03588	2.50359	2.75412	5.03691	4.34964	2.58256	3.70366	4.18275	3.14079	3.54538	4.033	4.14287	3.02591	4.7501	2.34827	2.77204	3.15365	4.57026	3.62243	3.83148	4.92328	4.09664	4.45482	5.38766	5.73431	5.29928	4.39573	2.62185	5.51596	4.50741	2.75647	6.18736	4.63006	2.87644	2.14983	2.81784	3.45558	2.5117	5.65315	6.64781	3.06639	4.64641	4.38624	4.15602	2.65607	3.9508	3.37374	5.15474	3.61198	3.7725	3.83811	4.84273	3.11691	3.74808	5.46616	7.15465	4.08636	2.21157	2.93153	3.77408	4.00496	3.91396	5.05755	5.04621	4.97084	4.95053	4.18633	2.68965	4.43759	2.40362	5.2332	2.52045	2.24529	4.01957	6.07386	2.59136	4.29825	5.2869	6.0936	5.13168	2.56913	3.81626	3.9436	2.63336	4.71142	4.4475	6.06372	2.49987	2.35194	2.43803
hsa.miR.93.5p/hsa.let.7c.5p	hsa.miR.93.5p	hsa.let.7c.5p	0.615254	0.724877	0.834501	0.400488	0.000177291	378	9.63651	9.60876	9.20069	9.24485	11.0363	11.1276	11.358	11.3931	1094.19	782	678.706	645	2277.98	2042.5	3137.03	2747	0.584192	0.746377	0.908561	0.334898	0.0244293	1.41841e-05	9888	9.37373	9.31452	9.27054	9.05129	10.9164	10.8627	11.1386	11.34	930.478	995.739	653.333	590	2135.91	1833.5	2886.89	2368.5		0.925172	0.927129	0.858365	0.805091	0.761954	0.97688	0.883453	0.842032	0.835072	0.804498	1.0377	0.822344	0.815879	0.835853	0.839614	0.856019	0.837243	1.02155	0.852263	0.826394	0.901238	0.86144	0.876591	0.888484	0.950876	0.868299	0.85587	0.828584	0.97516	0.806094	0.626696	0.771476	0.856288	0.853091	0.845965	0.858791	0.917902	0.82326	0.83245	0.856148	0.811439	0.880725	0.823115	0.891829	0.871884	0.779462	0.777212	0.745713	0.781981	0.761987	0.823857	0.78854	0.861914	0.914896	0.887427	0.856582	0.964721	0.788164	0.854532	0.806937	0.852227	0.891491	0.834863	0.900975	0.829155	0.810534	0.898147	1.03468	0.887992	0.817873	0.801475	0.824757	0.86487	0.875373	0.791018	0.810252	0.866936	0.871371	0.771097	0.828616	0.834639	0.838889	0.763701	0.846255	0.897697	0.747258	0.845821	0.896536	0.836143	0.866533	0.929404	0.879466	0.883369	0.856816	0.876695	0.81383	0.83136	0.798125	0.831711	0.826894	0.840028	0.854681	0.785133	0.8457	0.790624	0.812731	0.863996	0.931692	0.832524	0.816373	0.906049	0.867154	0.941806	0.839236	0.864769	0.869445	0.807384	0.873717	0.718337	0.865544	0.830607	0.778723	0.817703
hsa.miR.522.3p/hsa.miR.1246	hsa.miR.522.3p	hsa.miR.1246	0.606648	0.719363	0.832077	0.397735	0.000399937	496	6.24778	6.24778	5.336	5.34077	7.9111	7.95499	8.0346	8.1805	120.604	76	78.4706	37	339.208	226	390.176	247	0.583934	0.741546	0.899158	0.383073	0.0159702	1.39558e-05	10677	6.71817	6.81847	5.62525	5.62525	8.0144	8.28815	8.02318	8.02318	141.174	122	69.2778	44	344.391	259	316.556	316.556		1.06597	0.822203	0.8081	0.760053	0.730622	0.869855	1.00286	0.745862	0.584703	0.54392	1.02568	0.727398	0.805143	0.780216	0.745032	0.52725	0.820417	0.609272	0.540949	0.780572	0.826509	0.751572	0.642195	0.801052	0.670286	0.667014	1.08812	0.915432	0.715715	0.822325	0.822529	0.530344	0.654178	0.729484	0.791452	0.895058	0.687276	0.658788	0.551959	0.790783	0.618807	0.864104	0.58125	0.93423	0.660468	0.813206	0.817411	0.793521	0.516483	1.1159	0.786741	0.828339	0.71732	0.694176	0.668825	0.593979	0.957922	0.693462	0.700602	0.772882	0.796797	0.734694	0.667378	0.938165	0.866559	0.816916	0.687057	0.70735	0.748834	0.53497	0.796223	0.664923	0.877648	0.766644	0.618532	0.613623	0.946092	0.978911	0.806656	0.731852	0.752188	0.765678	0.462304	0.415897	0.834031	0.801342	0.76807	0.799114	0.832311	0.579372	0.746511	0.953806	0.764525	0.747536	0.635208	0.850298	0.856706	1.11083	0.678784	0.7313	0.729051	0.307452	0.660002	0.482993	0.734717	0.678564	0.810086	0.777331	0.758849	0.870918	0.887701	0.858207	0.800226	0.930922	0.59787	0.715165	0.695683	0.634906	0.842065	0.744723	0.732429	0.884465	0.761209
hsa.miR.519a.3p/hsa.miR.133a.3p	hsa.miR.519a.3p	hsa.miR.133a.3p	0.638648	0.74326	0.847872	0.439855	9.24538e-06	137	2.80232	2.32279	2.28043	2.14384	2.11762	2.01612	2.54629	2.22814	6.36458	0	2.54412	0	0.708333	0	3.45588	0	0.583677	0.736715	0.889753	0.433081	0.00279677	1.3684e-05	11692	3.09145	3.15646	2.44204	2.20231	2.33699	2.21579	2.62834	2.3083	8.82609	6	1.66667	0	1.69565	0	3.16667	0		1.45299	1.69261	0.627253	0.557495	0.814673	1.77263	1.16129	0.777448	1.40409	1.00547	2.11904	0.598218	0.539327	1.07994	0.903886	1.65965	0.980411	1.08006	0.94352	2.17174	1.68382	0.733727	0.918755	1.63951	2.25996	1.32738	1.43333	1.75124	1.00852	1.2508	1.06679	1.14573	0.905187	1.30529	1.393	2.06058	1.79627	0.668485	0.68065	1.76428	1.21157	1.73937	0.883864	0.769239	0.940794	0.748137	1.03859	1.41768	0.542091	1.18983	1.03823	0.512873	0.745679	1.17355	0.99303	1.03539	1.03657	1.37626	1.98992	0.61725	1.05435	1.03003	1.01705	1.92593	1.58448	0.956876	1.24208	0.498662	0.901225	0.90824	1.07466	0.869243	1.53558	1.73551	0.55945	1.02052	2.56115	1.64171	1.10533	1.19668	1.99258	1.08974	1.05131	1.32502	1.90898	1.0892	1.07785	1.15339	0.918635	0.958271	1.33827	1.7527	1.13695	1.52605	1.83961	1.05241	1.21585	0.876932	1.19224	0.994067	0.507281	1.24987	0.966686	0.964035	1.19154	0.992776	1.28111	1.69164	1.05352	0.946429	2.5018	0.784263	1.34164	1.28437	0.788096	1.15442	0.583847	1.02153	1.29132	1.18914	0.952657	1.19365	1.06308
hsa.miR.20a.5p/hsa.miR.328.3p	hsa.miR.20a.5p	hsa.miR.328.3p	0.599092	0.715074	0.831055	0.355437	0.00153278	910	10.3201	10.2875	9.66007	9.67907	7.15202	7.17786	7.43156	7.43905	1803.54	1238	949.853	800	186.312	150	258.118	156	0.582748	0.73913	0.895513	0.412042	0.00581904	1.37678e-05	10981	10.1413	9.87318	9.31293	9.53027	7.09255	7.0594	7.35454	7.35454	1569.3	1414.5	832.333	805	167.522	158.5	224.944	139		1.51287	1.54649	1.38161	1.34197	1.21381	1.65678	1.51883	1.48478	1.45918	1.25391	1.53673	1.34956	1.34619	1.42514	1.30029	1.57991	1.25979	0.907445	1.3175	1.31979	1.40504	1.39736	1.46539	1.33228	1.53083	1.24045	1.35143	1.39928	1.40855	1.27602	1.46085	1.05668	1.42826	1.3848	1.54165	1.29325	2.0468	1.68042	1.27053	1.38358	1.27348	1.32821	1.18894	1.37638	1.31085	1.22192	1.48025	1.19618	1.1766	1.1042	1.21145	1.36751	1.28902	1.7369	1.30254	1.4584	1.4932	1.57337	1.42894	1.31161	1.38684	1.37459	1.36525	1.60236	1.39948	1.13263	1.41563	1.41498	1.42934	1.15358	1.37835	1.43309	1.40316	1.53269	1.2082	1.2998	1.4035	1.24671	1.49097	1.50612	1.2654	1.49986	1.11511	1.44704	1.61401	1.36243	1.26298	1.62157	1.47221	1.51099	1.34305	1.49751	1.44932	1.39854	1.61044	1.34069	1.42554	1.17947	1.43279	1.48115	1.3989	1.37173	1.1465	1.32969	1.39872	1.3513	1.38643	1.35134	1.27891	1.48367	1.44289	1.54218	1.40929	1.3086	1.24724	1.24161	1.3436	1.48255	1.11552	1.33904	1.41234	1.42818	1.19634
hsa.miR.101.3p/hsa.let.7b.5p	hsa.miR.101.3p	hsa.let.7b.5p	0.621795	0.729779	0.837764	0.394233	0.000123962	339	12.672	12.5493	12.5868	12.5343	14.8594	14.9595	15.4669	15.5851	7543.4	6460	7385.18	6482	33680.7	31795	57607.4	49836	0.582563	0.736715	0.890867	0.424112	0.00433897	1.37327e-05	11437	12.3468	12.3806	12.7161	12.561	14.6417	14.6037	15.5946	15.4835	5974.78	6206.39	7555.33	7555.33	27317.2	25183	59506.2	53587		0.877247	0.861434	0.854591	0.820179	0.760831	0.870463	0.82636	0.821848	0.826407	0.83056	0.957314	0.84488	0.82347	0.811381	0.836581	0.866909	0.826046	0.855731	0.848979	0.852343	0.859904	0.83721	0.793961	0.827074	0.8597	0.864426	0.853931	0.828892	0.896283	0.84606	0.768807	0.847329	0.861386	0.827729	0.809856	0.840928	0.845976	0.816424	0.828466	0.833045	0.812277	0.864088	0.829127	0.836328	0.81743	0.822655	0.788794	0.838819	0.803101	0.802271	0.76404	0.779104	0.83193	0.815629	0.824003	0.792331	0.902476	0.822023	0.842872	0.805754	0.865309	0.861475	0.881465	0.877813	0.825484	0.841851	0.857609	0.932047	0.847551	0.874074	0.823396	0.85135	0.824028	0.874679	0.839623	0.829353	0.88346	0.860162	0.845993	0.809056	0.82567	0.824088	0.799763	0.82798	0.853405	0.857026	0.817152	0.882189	0.865631	0.880791	0.893661	0.829378	0.814988	0.82757	0.795947	0.840038	0.790137	0.778202	0.803632	0.83503	0.862096	0.842956	0.803026	0.825375	0.790787	0.81669	0.859277	0.845311	0.777183	0.775443	0.789617	0.813521	0.823448	0.773231	0.846342	0.806556	0.858606	0.862154	0.801826	0.87357	0.893493	0.817377	0.828473
hsa.miR.145.5p/hsa.miR.877.5p	hsa.miR.145.5p	hsa.miR.877.5p	0.615078	0.724265	0.833452	0.396562	0.000106156	375	3.61479	3.81841	2.9504	2.38311	3.65057	3.83293	4.36748	4.39542	15.8333	10	7.76471	1	13.4583	11	31.6765	17	0.581655	0.746377	0.911099	0.324978	0.0329769	1.4303e-05	9915	3.67207	3.69461	3.52341	3.52341	3.33014	3.34784	4.43563	4.45232	18.2174	10	12.8889	7	9.56522	6.5	26.6667	22		1.27738	1.2781	0.886582	2.20417	0.53319	1.37084	1.11673	1.42567	0.504647	0.639913	1.49193	0.631829	0.931128	1.02173	0.839619	0.697382	0.894265	1.22829	0.999187	1.22587	1.22299	1.32229	1.10658	0.886883	1.46463	1.06173	0.848164	2.25143	1.18316	0.614962	0.619693	0.829049	0.648477	0.598868	0.610174	0.809077	0.960711	1.00058	0.737014	1.24443	0.484572	0.679772	0.578078	0.543713	0.593573	1.13075	2.04476	0.446437	0.286936	0.498827	0.698326	1.26298	0.497818	1.01176	2.18772	0.87084	1.47642	1.35523	1.56725	1.05022	1.28007	0.574749	1.00642	3.35032	0.712618	1.09818	0.903421	1.03866	1.44623	0.637168	0.428657	1.08227	0.621203	0.402644	0.416413	1.05366	1.46447	0.577572	0.446197	0.498771	1.00038	0.912999	0.85964	0.538964	1.12663	0.537244	1.19479	0.444977	1.3796	1.26169	1.10871	0.880977	0.46493	1.42865	0.538064	0.518352	0.800369	0.556766	0.564601	0.694753	0.483298	0.737587	0.697376	0.729646	0.637681	0.51718	0.796775	0.798541	0.82485	1.3428	0.747209	1.19249	1.53482	0.861652	0.712865	1.08294	0.724899	1.01594	0.98426	1.20328	0.735121	1.04236	0.878421
hsa.let.7d.3p/hsa.let.7b.5p	hsa.let.7d.3p	hsa.let.7b.5p	0.615134	0.72549	0.835846	0.392341	0.000272809	417	10.8695	10.9143	10.8217	10.8217	14.8594	14.9595	15.4669	15.5851	2509.56	1626	2596.18	1845	33680.7	31795	57607.4	49836	0.581444	0.73913	0.896817	0.396241	0.0111626	1.38785e-05	11139	10.74	10.6742	10.6433	10.7035	14.6417	14.6037	15.5946	15.4835	2028.65	1861	2355.78	1646	27317.2	25183	59506.2	53587		0.711025	0.742519	0.71062	0.647546	0.662027	0.71524	0.670771	0.678291	0.696148	0.720993	0.760115	0.688769	0.67731	0.696584	0.718556	0.713882	0.656391	0.624109	0.732154	0.74556	0.740872	0.683157	0.664953	0.649379	0.716503	0.755797	0.782271	0.704197	0.745942	0.733337	0.670987	0.650321	0.745827	0.715091	0.711177	0.728686	0.736899	0.664217	0.736143	0.719226	0.683351	0.738071	0.716413	0.702734	0.686156	0.686461	0.703398	0.73211	0.707256	0.723819	0.716559	0.630853	0.73799	0.681404	0.732125	0.664048	0.773559	0.662909	0.739	0.680385	0.780555	0.783918	0.764417	0.669149	0.693375	0.707264	0.744675	0.770588	0.717699	0.787743	0.689458	0.748537	0.749248	0.732193	0.74737	0.746241	0.761775	0.796301	0.707254	0.705647	0.72372	0.716872	0.662564	0.746077	0.73445	0.69322	0.684709	0.773693	0.77669	0.774503	0.777127	0.688714	0.744252	0.702963	0.745271	0.736336	0.739226	0.687084	0.675775	0.705401	0.7699	0.73105	0.694157	0.686647	0.676928	0.709782	0.680454	0.754385	0.680894	0.665848	0.705423	0.704996	0.66525	0.645769	0.752153	0.722056	0.744108	0.767364	0.755136	0.760637	0.726883	0.710765	0.697225
hsa.miR.522.3p/hsa.miR.24.3p	hsa.miR.522.3p	hsa.miR.24.3p	0.627659	0.737132	0.846606	0.422024	0.000302771	258	6.24778	6.24778	5.336	5.34077	12.6449	12.7329	12.5797	12.5669	120.604	76	78.4706	37	7686.73	6447	7589.97	6133	0.580182	0.741546	0.90291	0.40876	0.0104296	1.38202e-05	10591	6.71817	6.81847	5.62525	5.62525	12.8353	12.8512	12.4215	12.3618	141.174	122	69.2778	44	8383.39	8407.2	6237.67	5739		0.554951	0.52807	0.51242	0.503011	0.394582	0.500139	0.55031	0.485693	0.360459	0.359115	0.640221	0.433141	0.454917	0.510917	0.480121	0.368139	0.484284	0.398996	0.335791	0.480124	0.519745	0.545266	0.404532	0.506413	0.44494	0.468672	0.578659	0.590296	0.446971	0.513368	0.561099	0.328741	0.442388	0.475496	0.536571	0.519207	0.453728	0.387111	0.35941	0.509075	0.460679	0.558639	0.403669	0.525744	0.427966	0.5241	0.57187	0.464248	0.385387	0.612185	0.510336	0.500769	0.433658	0.449061	0.436819	0.401796	0.557891	0.450396	0.486058	0.481043	0.460574	0.45381	0.415187	0.525443	0.526026	0.53359	0.442105	0.435502	0.435284	0.332136	0.536611	0.436993	0.516225	0.400991	0.414513	0.398907	0.54151	0.564136	0.472125	0.456407	0.508894	0.481307	0.338717	0.281552	0.568165	0.502499	0.499078	0.479895	0.519001	0.395237	0.46123	0.540967	0.516106	0.455565	0.438084	0.528554	0.511688	0.643797	0.442251	0.477505	0.494157	0.188737	0.425585	0.366436	0.473261	0.455039	0.523457	0.494602	0.477631	0.555926	0.574856	0.531685	0.489177	0.501305	0.378692	0.428802	0.504471	0.383822	0.507719	0.496479	0.482537	0.578811	0.472852
hsa.miR.522.3p/hsa.miR.148a.3p	hsa.miR.522.3p	hsa.miR.148a.3p	0.622186	0.73223	0.842275	0.419926	0.000308435	310	6.24778	6.24778	5.336	5.34077	16.6028	16.5352	16.505	16.584	120.604	76	78.4706	37	121688	88780	117375	95607	0.579997	0.73913	0.898264	0.405281	0.0110607	1.38526e-05	10913	6.71817	6.81847	5.62525	5.62525	16.6275	16.708	16.1222	16.3087	141.174	122	69.2778	44	114003	102224	104695	73649		0.445225	0.421772	0.398709	0.389243	0.319982	0.387356	0.447427	0.36291	0.280855	0.264075	0.481707	0.323598	0.343504	0.370834	0.352657	0.280219	0.374268	0.337522	0.256751	0.361779	0.392936	0.413992	0.314251	0.38492	0.341679	0.342651	0.436834	0.461262	0.336731	0.381556	0.436302	0.240577	0.338482	0.367052	0.416454	0.399224	0.360467	0.302674	0.283443	0.383641	0.346499	0.419855	0.302285	0.414635	0.32446	0.385849	0.431345	0.353355	0.305434	0.490124	0.425745	0.379819	0.340302	0.351764	0.336187	0.300583	0.416627	0.337738	0.368857	0.358045	0.355901	0.35597	0.313956	0.420879	0.398832	0.434729	0.342355	0.323288	0.335567	0.234537	0.418471	0.326726	0.394473	0.299023	0.306045	0.302448	0.416172	0.454423	0.347527	0.350784	0.378789	0.364316	0.245256	0.216411	0.44124	0.386049	0.381647	0.370697	0.386023	0.289001	0.356779	0.420593	0.411603	0.343131	0.344453	0.400159	0.394025	0.523164	0.337634	0.373516	0.370066	0.140559	0.314463	0.271296	0.356008	0.349839	0.402122	0.380887	0.371962	0.436128	0.470075	0.406764	0.375568	0.394567	0.282294	0.325772	0.368335	0.284026	0.393151	0.364771	0.370434	0.425571	0.366315
hsa.miR.522.3p/hsa.miR.671.3p	hsa.miR.522.3p	hsa.miR.671.3p	0.665153	0.765931	0.86671	0.447759	1.70741e-05	63	6.24778	6.24778	5.336	5.34077	6.09477	6.23732	6.56763	6.63646	120.604	76	78.4706	37	104.771	70	152.382	89	0.579845	0.73913	0.898416	0.409136	0.00719627	1.3792e-05	11191	6.71817	6.81847	5.62525	5.62525	6.38808	6.36859	6.48726	6.48726	141.174	122	69.2778	44	101.913	97	140.389	101		1.11988	1.22424	1.25398	1.09008	0.739546	0.999568	1.01927	0.936917	0.712631	0.536229	1.60181	0.888602	0.933737	0.811967	0.839473	0.703079	0.924384	0.860317	0.6309	1.10189	0.961639	1.25553	0.948104	0.852722	0.866676	0.806583	1.24366	1.28601	0.728849	0.968259	1.02788	0.573191	0.992416	1.07487	0.997938	1.00369	0.88923	0.827267	0.71035	1.078	0.908974	1.24532	0.875714	0.949952	0.78297	0.980115	1.01975	0.844617	0.68143	1.11163	0.963603	0.97307	0.882443	1.13066	0.785462	0.870262	1.18865	0.983844	1.00039	0.874018	0.999564	0.823077	0.703475	1.08939	1.02249	1.19993	0.860192	0.77149	0.82107	0.538005	1.48867	0.856227	0.985589	0.86634	0.750635	0.694933	1.08204	1.24861	0.937707	1.02758	0.910452	1.05017	0.621541	0.58338	1.21296	0.980195	1.61245	0.940896	1.01512	0.750269	0.96154	1.15532	1.04878	0.907662	1.44121	1.01745	1.01043	1.51428	0.801151	1.06418	0.947594	0.355638	0.798626	0.830054	1.00361	0.838437	1.22472	1.08295	0.872805	1.12033	1.45908	1.16882	1.16165	0.9773	0.641038	0.989743	0.876559	0.726892	0.845079	1.27893	0.817333	1.03183	0.911788
hsa.miR.361.5p/hsa.miR.133a.3p	hsa.miR.361.5p	hsa.miR.133a.3p	0.642338	0.753064	0.86379	0.432238	7.70322e-05	113	5.92236	5.92236	5.29589	5.35599	2.11762	2.01612	2.54629	2.22814	86.4583	59	47.3235	40	0.708333	0	3.45588	0	0.578809	0.736715	0.894621	0.437408	0.00513954	1.37162e-05	11664	5.96905	6.1647	4.95052	5.11938	2.33699	2.21579	2.62834	2.3083	79.0435	68.5	34.5556	25	1.69565	0	3.16667	0		2.72906	3.79076	1.89879	1.81847	1.50808	3.80754	2.09549	1.97494	3.29474	2.47988	3.0703	1.4643	1.75506	2.27824	1.96447	2.13601	2.61956	1.93809	3.28486	3.29884	3.15305	2.33918	1.93031	3.00979	4.35627	3.02115	3.20754	3.24225	2.98863	3.33511	2.17986	2.17943	3.1911	3.63743	2.3211	2.73806	3.19136	1.83014	2.0464	2.72637	2.66579	2.80482	1.998	2.26289	2.52702	1.91777	1.1651	1.64835	1.524	1.81523	2.52442	1.44447	1.46878	2.51131	2.65106	2.51839	3.51295	2.81042	2.78494	1.57616	2.07539	3.32601	2.3982	2.52467	2.58395	2.09395	3.49082	1.19707	2.37042	1.70338	2.46138	2.94556	4.01231	3.00612	1.14302	2.40242	3.8066	2.56824	2.79226	3.12052	2.92168	2.85415	2.72647	3.35433	2.66726	1.26423	2.32415	3.29392	1.61724	2.79737	3.56204	2.97193	2.21551	3.69031	2.96181	3.4516	2.88396	1.01937	3.04689	2.84946	1.41017	2.59528	2.51224	2.21186	2.59375	2.31666	2.31146	3.13748	2.63974	2.66676	2.97238	2.73939	2.33674	1.50231	1.98719	3.19031	0.804198	2.36704	2.52831	2.38443	2.81017	3.73195	1.6129
hsa.miR.1323/hsa.miR.133a.3p	hsa.miR.1323	hsa.miR.133a.3p	0.688957	0.790441	0.891926	0.452291	1.51514e-05	31	9.94037	10.1837	9.27137	9.30894	2.11762	2.01612	2.54629	2.22814	1861.96	1201	1034.06	646	0.708333	0	3.45588	0	0.577633	0.7343	0.890966	0.452405	0.0035491	1.36765e-05	12108	10.6483	10.6975	9.08481	9.40878	2.33699	2.21579	2.62834	2.3083	2342.91	1810	883.778	598	1.69565	0	3.16667	0		1.67506	5.84687	3.87407	2.76162	2.35745	6.26601	3.93046	3.1212	5.20675	3.96372	5.49025	2.99541	3.12445	4.37653	3.94072	4.19332	4.51509	2.80193	4.09561	5.57932	6.26179	3.93732	2.69004	5.38249	6.71191	4.82837	5.23287	5.69615	4.28216	5.25615	4.37653	4.16371	4.57729	5.90503	4.27881	5.25084	5.33463	2.84253	2.95214	4.55019	4.09763	5.94219	3.59799	3.8088	4.73377	3.26607	4.31641	3.8738	2.52784	4.34527	4.90769	2.51979	3.80926	4.90809	4.14345	4.50784	6.02368	4.67987	4.65284	2.83331	3.10423	5.02974	5.04759	4.06289	5.177	4.82318	5.35978	2.41484	4.27164	3.34347	4.44614	4.53853	6.67203	4.8032	2.19337	4.2045	6.84976	5.06644	4.4378	5.24306	4.86192	4.34282	3.92883	4.26554	4.80057	3.49944	4.09945	5.53929	2.92189	3.91572	5.64352	5.64537	4.17215	5.30501	4.2904	5.54643	5.40851	2.52277	5.49396	4.78583	2.57582	4.60021	4.37536	4.80676	4.84909	3.56432	4.35007	4.88943	4.1806	4.67338	5.5935	5.2432	3.71364	3.14157	2.86405	4.1759	2.53117	4.33398	4.5565	5.65168	4.56377	5.41598	3.13491
hsa.miR.522.3p/hsa.miR.370.3p	hsa.miR.522.3p	hsa.miR.370.3p	0.640273	0.746936	0.853599	0.417054	0.000109077	163	6.24778	6.24778	5.336	5.34077	6.52547	6.52547	6.90962	6.90962	120.604	76	78.4706	37	147.75	96	228.118	121	0.576955	0.741546	0.906137	0.412254	0.00977499	1.38014e-05	10657	6.71817	6.81847	5.62525	5.62525	6.41891	6.51106	6.63317	6.71831	141.174	122	69.2778	44	110.087	111.043	175.667	81		0.999832	1.07024	1.01035	1.10204	0.71829	0.960035	1.19964	0.843994	0.791363	0.636237	1.25716	0.803719	0.897974	0.829271	0.856706	0.753986	0.860681	0.615696	0.729316	0.949745	1.01756	0.970783	0.714813	1.03306	0.828521	0.816904	1.08354	0.999475	0.957641	0.890075	0.972454	0.516544	0.976854	0.929175	0.943154	1.14276	0.800816	0.82692	0.659274	0.964522	0.77458	1.01018	0.834454	0.933358	0.693911	0.885792	0.947873	0.877415	0.785897	1.10302	1.36083	0.869812	0.845651	0.727277	0.79665	0.689295	1.02616	0.87774	0.892742	0.802065	0.927985	0.958488	0.673031	0.973595	1.03635	1.11681	0.809114	1.04341	0.855552	0.539401	1.14867	0.769373	1.05245	0.72616	0.841455	0.891209	1.04447	1.07356	0.807549	1.01389	1.02367	0.881266	0.726269	0.491445	1.12425	1.17067	0.961842	0.817413	1.29475	0.787886	0.873211	0.934362	0.944726	0.961917	0.879643	1.28551	1.04025	1.1278	0.928721	0.824884	0.933103	0.569401	0.702816	0.563822	0.804859	0.755686	0.913269	1.13382	0.778011	0.973382	1.14719	1.06713	1.00028	1.10016	0.790311	0.812485	0.919794	0.685256	1.6071	0.92737	0.878331	1.15053	1.00508
hsa.miR.142.5p/hsa.miR.320c	hsa.miR.142.5p	hsa.miR.320c	0.610018	0.723039	0.83606	0.342412	0.00101113	812	9.17785	9.17803	8.85129	8.85129	6.62578	6.38954	7.10072	7.12403	740	562	538.735	441	137.698	90.05	190.243	138.583	0.576924	0.73913	0.901336	0.331434	0.0307293	1.42966e-05	10877	9.1424	9.32139	8.84761	8.84761	6.71581	6.61169	7.31439	7.31439	747.261	727.63	545.222	409	116.026	109.175	182.665	167.35		1.296	1.31869	1.37217	1.26223	1.05129	1.60184	1.20021	1.33998	1.25982	1.10869	1.3594	1.34838	1.2692	1.24679	1.29404	1.40649	1.27403	1.04931	1.34192	1.36112	1.3948	1.26146	1.22937	1.33461	1.3911	1.34193	1.19139	1.27169	1.53743	1.3835	0.892168	1.37285	1.42568	1.22911	1.31554	1.33386	1.34395	1.26311	1.2509	1.32174	1.16942	1.33547	1.34185	1.27717	1.28078	1.22236	1.13963	1.28129	1.14838	1.17393	1.13946	1.22057	1.32632	1.30743	1.44184	1.23106	1.53563	1.27898	1.23178	1.17939	1.36619	1.58906	1.47423	1.48245	1.33914	1.4118	1.49962	1.61411	1.35112	1.67562	1.17711	1.4753	1.39395	1.26225	1.30258	1.4349	1.38757	1.30018	1.26326	1.21224	1.35529	1.33084	1.15946	1.30947	1.40979	1.23107	1.17215	1.38657	1.55389	1.41133	1.5832	1.28966	1.36954	1.35619	1.27911	1.42405	1.2878	1.20786	1.20853	1.22454	1.58527	1.42967	1.31105	1.23808	1.36936	1.32915	1.1815	1.32596	1.25471	1.19988	1.29129	1.39155	1.44544	1.21667	1.30967	1.17968	1.40554	1.51355	1.04007	1.42385	1.54791	1.25036	1.19288
hsa.miR.378e/hsa.let.7b.5p	hsa.miR.378e	hsa.let.7b.5p	0.59814	0.71201	0.82588	0.367669	0.000804983	785	4.10856	4.10856	3.68259	3.68259	14.8594	14.9595	15.4669	15.5851	15.283	13	11.7279	10	33680.7	31795	57607.4	49836	0.576227	0.73913	0.902034	0.402517	0.0117079	1.38642e-05	11209	4.06378	4.24312	3.91618	3.92071	14.6417	14.6037	15.5946	15.4835	14.7609	13.5	12.2222	11	27317.2	25183	59506.2	53587		0.280864	0.291048	0.256307	0.251981	0.20053	0.322708	0.265376	0.215786	0.300027	0.321745	0.338485	0.246029	0.167821	0.251873	0.255361	0.228975	0.258892	0.275779	0.191985	0.277746	0.28824	0.278282	0.189605	0.247895	0.306551	0.285587	0.265727	0.31692	0.327027	0.26118	0.251305	0.208159	0.264805	0.260453	0.213401	0.283506	0.301704	0.200985	0.272291	0.281755	0.252226	0.263485	0.280323	0.227765	0.218364	0.190625	0.228046	0.238521	0.222221	0.198244	0.264571	0.220218	0.2423	0.303949	0.298412	0.328377	0.278441	0.22488	0.279095	0.232863	0.265848	0.228545	0.286854	0.252677	0.254567	0.219769	0.248938	0.317712	0.244463	0.283619	0.265616	0.310528	0.318588	0.300828	0.190096	0.268147	0.38113	0.270714	0.210578	0.27541	0.249401	0.234479	0.235842	0.296286	0.287007	0.285271	0.254316	0.298625	0.307872	0.313186	0.255325	0.219388	0.190063	0.215876	0.290461	0.300445	0.254145	0.164963	0.296866	0.343748	0.260791	0.275067	0.194526	0.256939	0.242896	0.282004	0.269943	0.274446	0.25865	0.310652	0.256313	0.289646	0.301676	0.247948	0.318265	0.253399	0.282855	0.31993	0.276395	0.27601	0.246924	0.275159	0.204817
hsa.miR.522.3p/hsa.miR.15b.3p	hsa.miR.522.3p	hsa.miR.15b.3p	0.645921	0.75674	0.867559	0.34855	0.00336769	881	6.24778	6.24778	5.336	5.34077	5.17193	5.11842	5.34447	5.57933	120.604	76	78.4706	37	49.8125	37	53.5294	44	0.575689	0.736715	0.897741	0.34698	0.0289553	1.42281e-05	11331	6.71817	6.81847	5.62525	5.62525	4.96627	4.87812	5.15973	5.50895	141.174	122	69.2778	44	39.6087	24	50.0556	50.0556		1.24507	1.56437	1.29253	1.16195	0.89914	1.16397	1.29383	1.1719	1.21882	1.11624	1.92204	0.921417	0.954951	1.43318	1.04446	1.2336	1.22077	1.31187	0.65268	1.08264	1.30028	1.16606	0.904483	1.45403	1.00248	1.20857	1.41467	1.36285	1.06955	1.17616	1.67202	0.631607	0.998702	1.05105	1.08276	1.14121	1.08293	0.910027	1.4397	1.09919	1.06905	1.2377	1.09442	1.04524	1.15699	1.18118	2.13227	1.00999	0.852355	1.68656	1.29882	1.07823	1.01142	1.52603	0.964265	0.975065	1.72272	1.1321	1.28734	1.12432	0.961219	1.32981	0.954538	1.33997	1.09677	1.71056	1.02615	0.880474	0.970758	1.24026	1.36627	1.24408	1.38834	0.831475	1.0661	1.28576	1.46776	1.52275	0.903841	0.891638	1.15345	1.08443	0.720532	0.654192	1.50243	1.06764	1.73073	1.07324	1.33826	1.05122	1.1393	1.25564	1.42454	1.04783	1.30467	1.09263	1.45941	1.56395	1.06799	1.38419	1.22541	0.399737	0.988211	1.01975	0.996314	1.0204	1.04994	1.43338	2.17436	1.31936	1.89174	1.37356	1.24393	1.15606	0.905084	0.842829	0.973613	1.30082	1.16347	1.16536	0.99052	1.38153	0.90514
hsa.miR.522.3p/hsa.miR.942.5p	hsa.miR.522.3p	hsa.miR.942.5p	0.623743	0.735907	0.848071	0.432132	0.000117834	214	6.24778	6.24778	5.336	5.34077	5.7033	5.81066	5.77935	5.77935	120.604	76	78.4706	37	57.5	51	63.9118	52	0.575508	0.736715	0.897922	0.389561	0.0109278	1.39053e-05	11663	6.71817	6.81847	5.62525	5.62525	5.7476	5.7802	5.94957	6.18299	141.174	122	69.2778	44	64.9565	60.4783	64.3333	63		1.21647	1.07534	1.05755	1.09842	0.85833	1.21036	1.09217	1.17145	0.78675	1.04298	1.38534	0.869407	0.983622	0.977581	1.02894	0.745497	0.954381	0.779857	0.736719	0.974297	1.025	1.08134	0.969767	0.957175	0.948756	0.970312	1.16091	1.3372	0.939837	1.04601	1.77803	0.638847	1.01483	1.1027	1.03042	1.17732	1.04756	0.798227	0.831016	1.08133	0.849805	1.11327	0.818869	1.11233	0.833908	1.22896	1.31381	1.09257	0.836382	1.35458	1.30884	1.05482	1.21491	1.08712	0.964039	0.726261	1.13032	1.25112	1.51682	1.31776	1.09246	0.974382	0.934814	1.07208	1.07146	1.06835	1.00161	1.187	0.937569	0.665582	1.03605	1.23259	1.01981	0.92059	1.06616	0.975229	1.08147	1.45446	0.909982	0.891998	1.1183	0.882159	0.737267	0.728099	1.30439	1.00962	1.32156	0.936936	1.07405	0.809372	1.19948	1.16792	1.21778	1.12892	1.19259	1.07625	1.05852	1.37197	0.887035	1.16456	1.26072	0.495816	0.87549	0.775511	1.14588	0.99868	1.21093	1.31474	1.07965	1.12474	1.53276	1.04271	1.08396	1.15356	0.782018	1.0462	1.02601	0.838091	0.807236	0.966847	0.970179	1.14226	1.05114
hsa.miR.522.3p/hsa.miR.21.3p	hsa.miR.522.3p	hsa.miR.21.3p	0.69046	0.786765	0.883069	0.49313	6.21e-07	12	6.24778	6.24778	5.336	5.34077	2.5442	2.26236	2.91338	2.82139	120.604	76	78.4706	37	4.6875	0	6.5	4	0.574665	0.7343	0.893934	0.407052	0.00828739	1.38423e-05	12058	6.71817	6.81847	5.62525	5.62525	2.49716	2.221	2.82777	2.39684	141.174	122	69.2778	44	2.91304	0	5.5	0		3.62053	3.52933	2.52037	2.01439	2.63226	3.56008	3.82236	3.45505	1.56859	1.95181	3.60245	1.28025	2.1243	1.47876	1.32853	1.9865	1.74901	1.32347	1.76191	2.01008	3.19853	3.61921	1.36529	3.02871	1.56524	2.58002	2.94039	2.87038	2.56535	2.30166	3.14381	0.872433	2.27134	2.37335	1.64099	1.63606	2.81659	2.31078	1.38385	2.38444	2.63735	2.04949	2.05079	2.88564	2.27645	2.01341	2.98566	1.44837	1.62685	2.15716	2.9807	2.37511	2.30022	2.71874	2.53454	2.28032	3.34021	3.43257	3.46487	2.78948	2.08897	3.33274	2.40139	1.91733	3.77611	2.96568	1.73118	1.19655	1.57319	1.63722	1.71711	2.86273	4.34203	1.85658	2.43717	2.27053	2.615	1.76066	2.72006	2.02879	3.2299	2.4045	1.85277	1.65262	3.22259	2.45444	2.49876	3.21681	4.49259	2.25712	1.31846	1.7889	2.5801	2.65866	2.22077	3.25222	3.25655	3.81924	2.80924	2.62434	1.61713	1.15995	1.40247	2.40488	1.53551	1.36094	2.58437	3.72379	1.81025	2.83739	3.56595	3.65676	3.15294	1.71979	1.95813	2.31133	1.64398	2.35115	2.6792	3.53657	1.49963	1.80626	1.45484
hsa.miR.526b.5p/hsa.miR.21.3p	hsa.miR.526b.5p	hsa.miR.21.3p	0.600538	0.712623	0.824707	0.372561	0.000277065	668	6.01493	6.01493	5.50183	5.78053	2.5442	2.26236	2.91338	2.82139	113.125	44	79.6471	54	4.6875	0	6.5	4	0.57456	0.731884	0.889208	0.401313	0.00856489	1.38783e-05	12159	6.43786	6.44519	5.47806	5.62297	2.49716	2.221	2.82777	2.39684	129.13	78.5	57.5556	49	2.91304	0	5.5	0		3.49646	3.59109	2.39874	1.8259	1.88953	3.60362	3.84731	3.48999	1.99481	1.82807	3.52391	1.50379	2.3638	1.34799	1.5277	2.81296	1.77342	1.44147	2.29965	2.2231	3.21388	3.1571	1.22932	3.47649	1.27548	2.60997	2.37832	2.52966	2.25654	1.76433	3.29062	1.47643	2.26681	2.09579	1.57929	1.56067	3.15813	2.31438	1.62023	1.95406	1.78158	1.76333	2.54066	2.57622	2.4867	1.92749	2.77568	1.36269	1.45602	1.67347	2.72475	2.32797	2.48558	3.1623	2.37124	3.12812	2.98189	4.6622	4.1133	2.55816	2.64173	2.20449	2.76848	2.28465	3.45133	3.35564	1.73139	1.29613	1.60585	1.51259	1.52062	2.82637	4.40155	2.11256	3.14568	2.32234	2.14405	1.52692	2.53794	1.91445	2.97696	1.51271	2.42824	1.57693	3.16951	2.30931	2.26442	2.7138	4.14915	2.13756	1.37731	1.65118	2.24458	2.27521	2.19194	2.70932	2.90709	2.86225	3.09133	2.61926	1.69128	2.97311	1.48749	2.75262	1.84904	1.37118	2.44082	3.03477	1.65347	1.89401	3.02947	3.0409	3.27542	1.39057	2.30574	1.12341	1.42374	2.62094	2.41378	3.02782	1.66406	1.59068	1.60315
hsa.miR.451a/hsa.miR.423.5p	hsa.miR.451a	hsa.miR.423.5p	0.599866	0.71201	0.824154	0.370041	0.000420587	710	15.6707	15.7787	15.6258	15.6469	12.6482	12.6441	13.583	13.7632	67107.8	53032	69141.9	60600	8420.38	6008	16461.5	14486	0.57451	0.731884	0.889258	0.461576	0.00129499	1.36221e-05	12380	15.2417	15.0091	15.96	15.9859	12.3659	12.3604	13.9175	13.9175	56163.5	32591	91177.3	74850	6487.7	5375	18413.3	15945		1.36853	1.36721	1.3139	1.19082	1.06944	1.27874	1.35725	1.13118	1.1392	1.09385	1.3648	1.19837	1.10186	1.07426	1.12478	1.20774	1.16343	1.09761	1.26416	1.26755	1.27601	1.16483	1.14935	1.13483	1.25346	1.14793	1.21784	1.26733	1.25738	1.2514	1.05588	1.2022	1.27862	1.15945	1.2131	1.28185	1.34603	1.19253	1.28803	1.24888	1.1515	1.28935	1.22621	1.06085	1.16894	1.1231	1.18548	1.15103	1.18461	1.12445	1.21034	1.14396	1.20242	1.21006	1.14769	1.06086	1.3612	1.11876	1.17172	1.11778	1.24866	1.37194	1.27737	1.46385	1.17172	1.23627	1.29903	1.26043	1.16423	1.19677	1.11487	1.23202	1.18419	1.08583	1.11235	1.12082	1.38098	1.23354	1.18061	1.18585	1.20116	1.20994	1.06654	1.30872	1.21195	1.15667	1.13892	1.31385	1.10872	1.17266	1.18769	1.26882	1.1882	1.18069	1.15982	1.25765	1.16935	1.15446	1.21957	1.26566	1.25613	1.19248	1.19429	1.10603	1.19001	1.1566	1.1215	1.16044	1.11603	1.20266	1.18149	1.20585	1.1612	1.14179	1.21863	1.11116	1.15601	1.33371	1.12261	1.29494	1.25085	1.21784	1.0853
hsa.miR.93.5p/hsa.miR.222.3p	hsa.miR.93.5p	hsa.miR.222.3p	0.631413	0.741422	0.85143	0.367939	0.000743803	465	9.63651	9.60876	9.20069	9.24485	10.3876	10.4576	10.7019	10.4666	1094.19	782	678.706	645	1680.65	1254	2627.76	1570	0.57396	0.731884	0.889809	0.338761	0.0244319	1.42588e-05	12249	9.37373	9.31452	9.27054	9.05129	10.4069	10.3106	10.4581	10.5342	930.478	995.739	653.333	590	1570.09	1483.5	1898.83	1747		0.969347	0.91217	0.927552	0.837071	0.807599	0.952495	0.967288	0.947666	0.887022	0.777208	0.998776	0.876937	0.896762	0.956141	0.888181	1.01756	0.881774	0.992677	0.872855	0.923413	0.951892	0.874395	0.911012	0.873604	0.966118	0.828078	0.880098	0.893441	0.999623	0.878175	0.687302	0.808563	0.914306	0.894854	0.908997	0.916641	0.953566	0.900416	0.826023	0.964452	0.905276	0.915593	0.866138	0.882696	0.845942	0.872345	0.894051	0.81675	0.797631	0.865995	0.835424	0.862459	0.878928	0.931372	0.863964	0.910767	1.02866	0.893048	0.950539	0.862371	0.884694	0.890306	0.887646	1.00229	0.884645	0.924224	0.893678	1.07913	0.91279	0.888639	0.896303	0.924325	0.931079	0.901565	0.824929	0.86771	0.886569	0.830532	0.913027	0.896564	0.875179	0.897088	0.845348	0.916335	0.951897	0.819784	0.862973	0.931697	0.914708	0.9237	0.913579	0.879735	0.963781	0.905843	0.951094	0.887424	0.888916	0.833156	0.919733	0.921423	0.876148	0.885481	0.864002	0.902616	0.88079	0.885263	0.931172	0.938644	0.876879	0.894801	0.866582	0.941728	0.9484	0.842551	0.912216	0.999085	0.97949	0.943457	0.896272	0.933583	0.888353	0.80002	0.838109
hsa.miR.155.5p/hsa.miR.342.5p	hsa.miR.155.5p	hsa.miR.342.5p	0.626534	0.734681	0.842829	0.404356	5.50287e-05	248	8.33198	8.38781	8.15571	8.11544	7.60122	7.66201	8.23327	8.46983	369.604	319	331.147	310	274.458	174	400.235	306	0.573771	0.731884	0.889997	0.391506	0.01342	1.39642e-05	12199	8.32249	8.34936	7.77778	8.16246	7.62061	7.51121	8.29791	8.38481	376.087	405	286.444	250	233.348	219	330.833	330.833		1.1826	1.09973	1.04224	0.944895	0.886608	1.31701	1.07754	1.0978	1.12445	1.03191	1.11961	0.969236	1.12663	0.955512	1.04917	1.13853	0.927976	0.732112	0.99925	1.11467	1.06091	0.940793	1.00372	1.08478	1.28058	1.15095	0.996734	1.03294	1.1935	1.02881	1.10131	1.0385	1.12318	1.04252	1.12266	1.04233	0.967452	1.0748	1.01776	1.07639	0.940311	1.02491	1.04386	0.949124	1.00205	0.970089	1.00321	1.00264	0.962447	0.945594	0.97717	0.942813	0.987742	1.16689	1.03427	1.0903	1.21482	0.981792	1.12082	1.03071	1.00019	1.18687	1.11115	1.15959	0.916604	1.02697	1.02059	1.28301	1.0228	1.31497	1.10547	1.18688	1.21139	0.987454	0.878418	1.00452	1.0511	0.914379	0.873103	1.01344	0.912262	0.921906	0.790013	1.06485	0.993268	0.992652	1.07207	1.46287	1.00926	1.13432	1.00197	0.97696	1.21815	0.986116	1.27675	1.04302	1.02255	0.78207	1.11285	1.02956	1.09583	1.04828	0.944926	1.02578	0.939802	1.03232	1.02654	1.07476	0.956656	1.14846	0.89409	1.08957	1.11986	0.9713	1.05914	0.939295	0.960548	1.10655	0.942256	1.25172	1.0495	1.13016	1.01126
hsa.miR.522.3p/hsa.miR.99a.5p	hsa.miR.522.3p	hsa.miR.99a.5p	0.628011	0.73652	0.845028	0.419604	0.000238676	256	6.24778	6.24778	5.336	5.34077	11.6476	11.7457	11.7131	11.7131	120.604	76	78.4706	37	4371.72	3478	4332.79	3963.5	0.572971	0.7343	0.895628	0.38891	0.0163585	1.3984e-05	11990	6.71817	6.81847	5.62525	5.62525	11.9733	12.0724	11.5633	11.6029	141.174	122	69.2778	44	4864.78	3866	3423.36	3093		0.59944	0.552573	0.544578	0.522287	0.431708	0.576361	0.588413	0.515987	0.381502	0.366596	0.641944	0.442336	0.502322	0.532001	0.514806	0.383505	0.532653	0.422956	0.344863	0.547258	0.564705	0.587473	0.476262	0.561522	0.466772	0.492749	0.624218	0.595172	0.461408	0.547955	0.565446	0.351123	0.44861	0.490158	0.584299	0.566667	0.506274	0.389597	0.383774	0.57367	0.49429	0.59686	0.425324	0.591805	0.468196	0.575142	0.597655	0.519089	0.451927	0.705904	0.544567	0.512676	0.476252	0.471775	0.462259	0.420343	0.592646	0.477904	0.536144	0.484299	0.509127	0.465854	0.428613	0.566787	0.605253	0.541568	0.495219	0.466478	0.464038	0.333986	0.570083	0.449714	0.584385	0.453805	0.4488	0.462914	0.565023	0.634539	0.512625	0.494812	0.548315	0.506868	0.353069	0.301928	0.61622	0.548963	0.583749	0.51818	0.547149	0.431097	0.554302	0.612965	0.576508	0.493739	0.49321	0.55198	0.564779	0.708856	0.460569	0.492942	0.529018	0.195168	0.485385	0.382537	0.490436	0.511364	0.594652	0.580247	0.506002	0.661517	0.626644	0.560038	0.509202	0.521347	0.403084	0.486785	0.564712	0.386244	0.536262	0.570695	0.53899	0.626544	0.535233
hsa.miR.522.3p/hsa.miR.330.3p	hsa.miR.522.3p	hsa.miR.330.3p	0.598486	0.713235	0.827985	0.383574	0.00100834	738	6.24778	6.24778	5.336	5.34077	7.01586	7.06968	7.11962	7.04903	120.604	76	78.4706	37	159.854	155	194.412	133	0.572906	0.731884	0.890862	0.333779	0.0315514	1.43413e-05	12588	6.71817	6.81847	5.62525	5.62525	7.02393	7.23827	6.8966	6.8966	141.174	122	69.2778	44	175.87	159.5	152.5	107		1.06705	1.03069	0.881241	0.915338	0.691952	0.871404	0.929121	0.804031	0.630848	0.567819	1.05135	0.777757	0.800469	0.888612	0.781221	0.694094	0.906262	0.65724	0.588502	0.875696	0.920658	0.945726	0.758816	0.778827	0.748437	0.828251	1.05039	1.00126	0.712987	0.90033	1.25899	0.681771	0.759889	0.854735	1.20794	0.900003	0.8437	0.680279	0.592565	0.933941	0.830964	0.940656	0.666173	0.85857	0.715617	0.846397	0.982922	0.85364	0.697664	1.13647	0.971563	0.912668	0.788608	0.701242	0.756519	0.676363	0.926596	0.829563	0.845847	0.843733	0.747088	0.791994	0.756409	0.992481	0.912568	0.930505	0.840478	0.693393	0.836959	0.610753	0.998555	0.775917	0.923735	0.783281	0.717957	0.722299	0.943072	1.10814	0.858184	0.958473	0.840608	0.862896	0.679874	0.516746	0.96074	0.860067	1.11272	0.800002	0.956315	0.730732	0.824726	0.993551	0.988188	0.823122	0.810462	0.885583	0.970045	1.3838	0.730287	0.814903	0.840197	0.328005	0.812671	0.638525	0.841438	0.856751	1.10088	0.928585	0.974467	0.97038	1.1709	0.904006	0.874509	0.973508	0.678296	0.787026	0.899589	0.729165	1.62515	0.931471	0.847139	1.05056	0.825634
hsa.miR.20a.5p/hsa.miR.128.3p	hsa.miR.20a.5p	hsa.miR.128.3p	0.617326	0.727328	0.837331	0.416002	0.000137209	330	10.3201	10.2875	9.66007	9.67907	12.8484	12.8915	12.9877	12.9825	1803.54	1238	949.853	800	8304.56	7126	10298.6	8115	0.572853	0.729469	0.886085	0.433645	0.00581897	1.37845e-05	12943	10.1413	9.87318	9.31293	9.53027	12.9066	12.9113	12.8458	12.893	1569.3	1414.5	832.333	805	8311.17	8237.5	9272.89	7050		0.867972	0.824812	0.790545	0.69919	0.690731	0.863577	0.885667	0.771457	0.811007	0.765182	0.798947	0.74243	0.738419	0.749494	0.74448	0.834633	0.741268	0.570795	0.777087	0.777002	0.817596	0.740392	0.783404	0.751605	0.853345	0.759501	0.767849	0.769089	0.831159	0.738606	0.729595	0.669047	0.826059	0.790541	0.802955	0.793392	0.839034	0.822763	0.783215	0.792294	0.732126	0.762775	0.687562	0.781883	0.751531	0.709692	0.762972	0.702099	0.696201	0.715953	0.718117	0.693719	0.73208	0.807707	0.737211	0.803648	0.810221	0.735688	0.779156	0.798116	0.765898	0.832389	0.774055	0.849461	0.741451	0.719954	0.807903	0.814933	0.79336	0.743854	0.81998	0.830802	0.795891	0.748331	0.729157	0.71448	0.84198	0.727804	0.783728	0.832669	0.746862	0.80805	0.666296	0.800817	0.812209	0.752311	0.708143	0.847472	0.756882	0.781804	0.817527	0.832287	0.857456	0.748383	0.823229	0.767171	0.775661	0.617883	0.818079	0.823629	0.782103	0.756295	0.701196	0.778534	0.755087	0.775937	0.802571	0.784247	0.753603	0.794079	0.732895	0.847892	0.779124	0.726283	0.808404	0.741667	0.787208	0.816526	0.68988	0.768172	0.803489	0.744097	0.703505
hsa.miR.522.3p/hsa.miR.6852.5p	hsa.miR.522.3p	hsa.miR.6852.5p	0.655361	0.764093	0.872825	0.392525	0.000204671	170	6.24778	6.24778	5.336	5.34077	4.29899	4.29899	4.8896	4.94142	120.604	76	78.4706	37	23.3125	18	39.2941	29	0.571449	0.741546	0.911642	0.338155	0.0273197	1.42174e-05	10763	6.71817	6.81847	5.62525	5.62525	4.33562	4.29666	4.59147	4.59147	141.174	122	69.2778	44	23.7826	20.5	39.7778	26		1.66553	1.48983	1.30209	1.28452	0.938352	1.19987	1.36326	1.34098	0.86643	0.795978	1.84001	1.38876	1.11682	1.24601	1.08725	0.84543	1.17529	1.03566	0.72222	1.45494	1.24342	2.76226	1.00446	1.17603	1.44801	1.13986	1.69047	2.00943	0.951869	1.39881	1.21623	0.791763	1.20037	1.18086	1.19521	1.07815	1.71911	1.01448	1.31041	1.30056	1.14435	1.96256	1.65396	1.38066	0.996755	1.2295	1.185	1.83776	0.930397	1.59645	2.34199	1.23112	1.27501	0.970503	1.18851	1.1348	1.77995	1.28407	1.25355	1.37996	1.13914	1.21712	1.67386	1.42592	1.49675	1.63149	1.13558	1.60468	1.32846	0.689643	2.25528	1.41817	1.30708	1.24815	1.10232	2.1919	1.40328	1.35187	1.87084	1.1789	2.74606	2.02325	0.843181	0.651448	3.50449	1.27572	1.67575	1.85412	1.29317	1.19871	1.60359	1.77052	1.28001	1.12165	1.67064	1.23701	1.86454	2.08024	1.36575	1.39852	1.00263	0.482839	1.2676	1.22326	1.12667	1.13728	2.50772	2.40024	1.95363	2.07465	2.04822	1.45314	1.39628	2.21724	0.711044	0.972234	1.28067	1.05196	1.02993	1.76201	1.62776	1.569	1.07468
hsa.miR.522.3p/hsa.miR.29a.3p	hsa.miR.522.3p	hsa.miR.29a.3p	0.594586	0.707108	0.81963	0.365657	0.00121639	954	6.24778	6.24778	5.336	5.34077	8.38225	8.38925	8.20243	8.18064	120.604	76	78.4706	37	426.125	314	374.029	274	0.571051	0.7343	0.897548	0.396079	0.0133957	1.39307e-05	12042	6.71817	6.81847	5.62525	5.62525	8.45189	8.47159	8.15604	8.19273	141.174	122	69.2778	44	413.304	356	315.778	282		0.835542	0.807209	0.787878	0.739776	0.627414	0.796745	0.893793	0.727863	0.554163	0.51567	0.957733	0.620768	0.68504	0.774536	0.688097	0.523165	0.721058	0.628678	0.50641	0.690608	0.766266	0.815513	0.645041	0.74004	0.657398	0.711918	0.916931	0.858895	0.664153	0.754273	0.767593	0.455349	0.604365	0.684827	0.769028	0.78502	0.715505	0.606385	0.575306	0.853532	0.702337	0.861018	0.621775	0.776385	0.65733	0.789626	0.873579	0.757717	0.598289	0.996256	0.856958	0.724768	0.668061	0.629373	0.682419	0.615612	0.844813	0.673089	0.748294	0.705917	0.629403	0.659836	0.620263	0.787934	0.803294	0.766487	0.639135	0.642171	0.682181	0.512548	0.78291	0.648026	0.787576	0.603562	0.62354	0.611242	0.813464	0.874531	0.692828	0.700418	0.786254	0.753481	0.508625	0.436189	0.92102	0.919964	0.767018	0.720749	0.782607	0.615551	0.762041	0.864066	0.878803	0.682489	0.706384	0.780325	0.805888	1.00691	0.662548	0.706666	0.76578	0.271938	0.635077	0.550432	0.66309	0.703965	0.809654	0.825944	0.764838	0.956881	0.870317	0.809183	0.737183	0.740324	0.579527	0.675953	0.777433	0.570254	0.800509	0.735645	0.665329	0.984845	0.714471
hsa.miR.361.5p/hsa.miR.6852.5p	hsa.miR.361.5p	hsa.miR.6852.5p	0.613752	0.727328	0.840905	0.33315	0.00136143	906	5.92236	5.92236	5.29589	5.35599	4.29899	4.29899	4.8896	4.94142	86.4583	59	47.3235	40	23.3125	18	39.2941	29	0.570538	0.729469	0.8884	0.410307	0.0054852	1.38269e-05	12719	5.96905	6.1647	4.95052	5.11938	4.33562	4.29666	4.59147	4.59147	79.0435	68.5	34.5556	25	23.7826	20.5	39.7778	26		1.33228	1.55035	1.07293	1.22495	0.821176	1.22221	1.17821	1.35438	1.03572	1.01268	1.52064	1.30179	1.14413	0.96354	0.911283	0.928142	1.13243	1.03132	1.17874	1.41933	1.01239	2.39028	1.09693	1.11299	1.5682	1.17459	1.55785	1.68342	1.0533	1.33851	0.885451	0.905806	1.43663	1.23694	0.989177	0.946406	1.83915	1.22947	1.6952	1.21041	1.18071	1.41963	1.58782	1.14643	0.96835	1.08499	0.508891	1.26786	0.955773	0.97499	1.84711	1.07636	0.818891	0.899235	1.22911	1.23854	1.67435	1.28821	1.14755	1.20971	0.955866	1.33208	1.49275	1.27386	1.2241	1.10581	1.22889	1.4292	1.32043	0.741569	1.82628	1.81757	1.20344	1.2902	1.09517	2.41946	1.2394	1.03379	1.70974	1.16679	2.63362	1.99745	1.19142	1.18974	2.92605	0.585268	1.42505	1.8735	1.13988	1.55036	1.69776	1.5274	0.994267	1.17535	2.03262	1.19713	1.54061	1.094	1.33476	1.32827	0.91295	1.04212	1.24739	1.2249	0.989211	1.21951	2.0725	2.51222	1.76584	1.79337	1.6137	1.26515	1.42997	1.58393	0.961501	1.26731	0.651767	1.15131	0.948677	1.27459	1.67083	1.40776	0.926588
hsa.miR.522.3p/hsa.miR.197.3p	hsa.miR.522.3p	hsa.miR.197.3p	0.603429	0.715686	0.827944	0.394963	0.000521079	598	6.24778	6.24778	5.336	5.34077	8.18285	8.18285	8.02052	8.22662	120.604	76	78.4706	37	401.583	288	333.559	269	0.570293	0.729469	0.888644	0.355081	0.021655	1.41815e-05	12736	6.71817	6.81847	5.62525	5.62525	8.28555	8.22974	7.83623	8.13133	141.174	122	69.2778	44	434.043	320.5	328.389	250		0.895235	0.91407	0.761717	0.787774	0.707502	0.794963	0.972943	0.736499	0.596162	0.535319	0.980766	0.598839	0.683419	0.739767	0.700746	0.573303	0.752201	0.768279	0.553732	0.715585	0.805417	0.943282	0.631653	0.762487	0.67027	0.7778	0.962056	0.901441	0.626986	0.805386	0.946306	0.464691	0.595611	0.711386	0.817059	0.875717	0.711254	0.707545	0.594642	0.787383	0.742376	0.790876	0.582677	0.859036	0.691149	0.765216	0.854517	0.677209	0.562107	1.0538	0.877962	0.869395	0.742388	0.765713	0.652928	0.601792	0.748295	0.755599	0.746481	0.674757	0.753149	0.656371	0.662894	0.866342	0.859551	0.8556	0.638469	0.596034	0.666635	0.493849	0.818996	0.687113	0.749354	0.730275	0.594199	0.541135	0.872115	0.967363	0.783075	0.767008	0.883793	0.776866	0.503403	0.423834	1.06262	0.818427	0.69538	0.687359	0.865929	0.531819	0.716992	0.892722	0.715615	0.765989	0.703872	0.810762	0.83539	1.02114	0.704601	0.820208	0.826914	0.297559	0.580688	0.579446	0.718264	0.694705	0.835497	0.729045	0.720995	0.927753	0.899616	0.857438	0.789459	0.850276	0.544501	0.665169	0.733613	0.562295	0.899393	0.769017	0.7009	0.930109	0.681478
hsa.miR.519d.3p/hsa.miR.877.5p	hsa.miR.519d.3p	hsa.miR.877.5p	0.621358	0.730392	0.839426	0.396213	6.69653e-05	312	3.87274	3.59782	3.08273	2.66236	3.65057	3.83293	4.36748	4.39542	22.6875	8	10.8529	3	13.4583	11	31.6765	17	0.570256	0.727053	0.88385	0.354233	0.0149312	1.41385e-05	13480	4.01133	3.73053	4.0022	4.29783	3.33014	3.34784	4.43563	4.45232	27.1739	12.5	18.6667	14	9.56522	6.5	26.6667	22		1.33512	1.19296	0.433304	1.4506	0.365468	1.09652	1.60298	1.56168	0.59354	0.660152	1.50815	0.561334	0.740198	0.837634	1.14897	0.586078	0.726697	1.43841	0.886879	1.90164	0.539014	0.80946	0.867518	0.80926	0.893926	0.724768	1.70346	2.09303	0.668879	0.683118	0.628703	0.426371	1.1054	0.817777	0.969585	0.950127	1.5633	0.886628	1.0914	1.46402	0.559434	0.932336	1.0316	0.950583	0.518372	0.973996	0.977271	0.805582	0.701966	1.09546	1.08242	0.8714	0.311154	0.495432	1.13644	0.968619	1.23531	1.24016	1.35403	0.917413	1.45344	1.67058	0.833618	4.02918	0.942789	0.887942	0.911594	1.79657	1.27559	0.628368	0.423573	2.59757	0.487596	0.71701	0.535905	1.86449	1.17303	1.19971	0.793417	0.773303	1.10645	0.693935	1.03227	1.02777	2.64359	0.512668	0.598047	0.681599	1.43838	0.836206	1.50466	1.18386	0.821756	1.22226	0.773601	1.12751	2.20838	1.38094	0.697927	1.17467	0.420516	1.70235	0.426537	0.796554	0.712581	0.773031	0.733271	0.602149	0.463737	1.32724	1.43093	1.68001	1.34511	0.762071	0.818238	1.11201	1.43002	1.35405	0.992437	1.471	0.781548	0.90606	0.766695
hsa.miR.522.3p/hsa.miR.27b.3p	hsa.miR.522.3p	hsa.miR.27b.3p	0.599442	0.71201	0.824577	0.383036	0.000826516	735	6.24778	6.24778	5.336	5.34077	12.0968	12.0269	11.9349	11.8126	120.604	76	78.4706	37	5916.5	3965	5010.62	4142.5	0.568922	0.729469	0.890015	0.380274	0.0185948	1.40646e-05	12852	6.71817	6.81847	5.62525	5.62525	12.2251	12.2033	11.588	11.6665	141.174	122	69.2778	44	5677.85	4479.5	4047.33	3054		0.606464	0.600264	0.537916	0.557991	0.432179	0.546095	0.580783	0.50154	0.372718	0.361387	0.642392	0.441272	0.479869	0.515578	0.499311	0.36826	0.513307	0.490804	0.354067	0.498862	0.536973	0.579239	0.432043	0.541986	0.449827	0.471814	0.593331	0.602429	0.467308	0.52068	0.536053	0.349491	0.435722	0.468905	0.566747	0.545605	0.490104	0.428072	0.387285	0.510583	0.482962	0.592033	0.41964	0.579232	0.44912	0.545064	0.565359	0.497852	0.422913	0.674502	0.593719	0.529524	0.467906	0.485973	0.447393	0.400437	0.569205	0.455931	0.488326	0.485669	0.492677	0.450173	0.410822	0.573649	0.559862	0.568444	0.482586	0.443354	0.450284	0.324966	0.546356	0.433441	0.551641	0.419103	0.426113	0.433105	0.558858	0.625664	0.484474	0.468481	0.554119	0.52566	0.340513	0.299637	0.625639	0.523955	0.520923	0.496567	0.556728	0.420999	0.50625	0.579848	0.568072	0.490564	0.504496	0.546772	0.54973	0.709862	0.475223	0.474831	0.521028	0.18627	0.455439	0.370584	0.48694	0.489714	0.564162	0.558141	0.507973	0.623651	0.660994	0.557257	0.528336	0.533617	0.386763	0.461492	0.529555	0.377676	0.540479	0.523923	0.502109	0.640136	0.50159
hsa.miR.20a.5p/hsa.let.7f.5p	hsa.miR.20a.5p	hsa.let.7f.5p	0.594834	0.708333	0.821832	0.355069	0.00106443	965	10.3201	10.2875	9.66007	9.67907	15.9218	15.9681	15.8822	15.7534	1803.54	1238	949.853	800	69799.4	66289	74883.4	61352	0.56882	0.727053	0.885286	0.405002	0.00829021	1.38981e-05	13443	10.1413	9.87318	9.31293	9.53027	15.894	15.8613	15.3894	15.6015	1569.3	1414.5	832.333	805	67138.6	63016.5	67843.7	54883		0.722029	0.676612	0.670246	0.588492	0.616425	0.723859	0.716384	0.610179	0.637499	0.591239	0.651456	0.625561	0.645143	0.606422	0.589682	0.69318	0.608617	0.50536	0.647567	0.609965	0.646989	0.638797	0.608727	0.607166	0.698803	0.598004	0.625592	0.620813	0.669994	0.614122	0.602818	0.54793	0.656557	0.633623	0.639717	0.65008	0.67075	0.663769	0.621618	0.654267	0.605269	0.642581	0.561382	0.619819	0.623078	0.561785	0.628492	0.620287	0.59644	0.57117	0.611892	0.591356	0.614031	0.645709	0.608825	0.604943	0.675482	0.604004	0.611735	0.59093	0.638982	0.697695	0.652998	0.626143	0.583561	0.586178	0.649984	0.676093	0.637575	0.609218	0.605178	0.651855	0.628401	0.638191	0.595502	0.609514	0.669163	0.630744	0.636364	0.68868	0.635864	0.689348	0.574327	0.653714	0.649669	0.624952	0.578624	0.6531	0.608081	0.613649	0.682764	0.655584	0.675439	0.629119	0.668336	0.615537	0.61395	0.554531	0.634305	0.645226	0.644298	0.629763	0.597897	0.598414	0.586783	0.584329	0.619419	0.660941	0.627006	0.636447	0.608339	0.64765	0.624688	0.619174	0.659977	0.601126	0.636857	0.650092	0.596941	0.645435	0.670384	0.602229	0.598852
hsa.miR.522.3p/hsa.miR.520g.5p	hsa.miR.522.3p	hsa.miR.520g.5p	0.600392	0.713235	0.826078	0.362521	0.000533773	746	6.24778	6.24778	5.336	5.34077	2.37512	2.17557	2.38387	2.13862	120.604	76	78.4706	37	2.6875	0	3.14706	0	0.568813	0.727053	0.885293	0.402021	0.00936455	1.39197e-05	13340	6.71817	6.81847	5.62525	5.62525	2.41945	2.2241	2.46936	2.16383	141.174	122	69.2778	44	2.47826	0	2.16667	0		4.26573	2.16928	3.66274	3.55418	2.53689	2.35872	2.42005	2.7657	2.02035	2.07738	1.90165	2.65644	2.97712	2.82061	2.56572	2.12316	2.05673	1.99532	2.0189	3.12816	3.57395	3.63277	1.7089	3.15625	2.65903	2.37814	2.68226	3.03083	2.6566	2.72219	3.50648	1.8153	1.70809	2.07729	1.61629	4.40928	2.75843	2.33334	2.23849	2.74025	2.30767	3.31817	2.28319	3.04822	2.49224	3.02764	1.52545	3.05714	2.49143	2.21694	1.99476	3.69056	1.53985	2.52729	2.68458	2.42111	3.46268	1.60962	4.23851	2.84633	2.57844	1.70088	2.78426	2.77457	2.10467	3.06008	2.64564	2.68078	2.36446	1.69812	3.16833	2.86453	2.98489	1.846	2.2488	2.40935	2.36707	3.6206	2.67103	2.64974	3.22658	2.81209	1.89673	1.40955	3.55857	2.67861	2.95078	2.92776	3.4127	2.22229	1.646	1.89279	2.95882	2.52425	2.86111	1.49317	3.04825	2.64064	2.63877	3.0759	1.66263	1.0349	2.50193	2.49339	1.68296	2.37776	2.54648	3.84437	2.93678	3.48814	3.78852	3.87575	2.52324	1.55917	1.99848	2.40776	2.91014	2.10025	2.99029	2.93792	2.88657	3.64624	2.02393
hsa.miR.20a.5p/hsa.miR.671.3p	hsa.miR.20a.5p	hsa.miR.671.3p	0.59994	0.713848	0.827756	0.351006	0.000552263	800	10.3201	10.2875	9.66007	9.67907	6.09477	6.23732	6.56763	6.63646	1803.54	1238	949.853	800	104.771	70	152.382	89	0.568761	0.731884	0.895007	0.372403	0.0144328	1.40279e-05	12575	10.1413	9.87318	9.31293	9.53027	6.38808	6.36859	6.48726	6.48726	1569.3	1414.5	832.333	805	101.913	97	140.389	101		1.76754	1.84282	1.98858	1.49636	1.33125	1.7326	1.64831	1.51912	1.63124	1.2329	1.94266	1.59915	1.60856	1.25469	1.40984	1.65314	1.43439	1.17958	1.51407	1.89982	1.5928	1.70623	1.69394	1.30802	1.65765	1.39343	1.66151	1.69354	1.39255	1.47609	1.33927	1.21034	1.89803	1.81778	1.50889	1.57329	1.63823	1.72535	1.57999	1.73866	1.51244	1.79142	1.55674	1.39218	1.42926	1.37881	1.52419	1.31857	1.27634	1.3413	1.32321	1.37475	1.52274	2.00535	1.35683	1.76481	1.73688	1.67564	1.66824	1.47519	1.71669	1.54551	1.37319	1.73066	1.43461	1.57546	1.57363	1.43891	1.52281	1.31797	2.28923	1.65126	1.5334	1.7029	1.40538	1.2369	1.69242	1.56264	1.68874	2.0134	1.38982	1.82479	1.30897	1.7268	1.68744	1.51273	2.31522	1.68985	1.53911	1.53596	1.7442	1.74444	1.73508	1.5151	2.7	1.53023	1.56174	1.44734	1.51349	1.84097	1.54352	1.48954	1.35849	1.79302	1.65165	1.41449	1.7946	1.7437	1.38383	1.58194	1.77535	1.90532	1.81225	1.43353	1.42481	1.74456	1.46728	1.60297	1.23158	2.02585	1.42767	1.34714	1.39695
hsa.miR.181a.5p/hsa.let.7c.5p	hsa.miR.181a.5p	hsa.let.7c.5p	0.598344	0.711397	0.82445	0.354479	0.000865617	875	10.4592	10.5202	10.3543	10.3543	11.0363	11.1276	11.358	11.3931	1582.04	1289	1536.29	1358	2277.98	2042.5	3137.03	2747	0.568213	0.729469	0.890725	0.326556	0.0427666	1.4481e-05	12646	10.3368	10.3268	10.3159	10.2292	10.9164	10.8627	11.1386	11.34	1515.04	1457	1373.83	1373.83	2135.91	1833.5	2886.89	2368.5		0.972407	1.02844	0.943882	0.985224	0.96696	0.993363	0.905188	0.967258	0.88168	0.846631	1.10849	0.915941	0.949269	0.905101	0.873095	0.892622	0.936806	1.14106	0.955553	0.954496	0.950425	0.999127	0.989485	0.918324	0.941029	0.930129	1.01384	0.950591	0.975283	0.916521	0.827776	0.927273	0.927812	0.924595	0.94918	0.888808	0.917077	0.85627	0.932369	0.914346	0.902634	0.927642	0.896707	0.929387	0.939853	0.927129	0.840187	0.91215	0.879808	0.886997	0.962873	0.901088	0.959729	0.968979	0.941806	0.903826	0.989802	0.926678	0.881573	0.916386	0.988918	0.935491	0.958028	0.97774	0.938623	0.950251	1.00732	0.952217	0.95153	0.941366	0.905536	0.92239	0.937136	0.96955	0.911597	0.998085	0.953276	0.980425	0.840145	0.901788	0.962969	0.937925	0.849883	0.918285	1.02011	0.910301	0.931847	0.947402	0.990456	0.930838	0.953331	0.885634	0.923217	0.949561	0.938598	0.972698	0.923768	0.951912	0.917484	0.926463	0.957086	0.930832	0.908556	0.905343	0.91829	0.881438	0.940891	0.979451	0.887658	0.914661	1.03025	0.90626	1.02648	0.971633	0.885709	0.89224	0.845007	0.970594	0.879424	0.936617	0.978749	0.884932	0.923162
hsa.miR.20a.5p/hsa.let.7g.5p	hsa.miR.20a.5p	hsa.let.7g.5p	0.611988	0.723039	0.83409	0.377024	0.000582364	565	10.3201	10.2875	9.66007	9.67907	15.2165	15.2165	14.9519	14.9312	1803.54	1238	949.853	800	42487.6	35221	37303.9	33561	0.567706	0.727053	0.8864	0.384793	0.0191983	1.40751e-05	13213	10.1413	9.87318	9.31293	9.53027	15.0637	15.0804	14.7043	14.7547	1569.3	1414.5	832.333	805	40620.7	39984.3	32665.8	31523		0.727327	0.711518	0.678834	0.617303	0.648776	0.72347	0.727666	0.653907	0.681285	0.647996	0.661701	0.648023	0.658764	0.643504	0.64086	0.71446	0.633021	0.496997	0.68245	0.662872	0.691638	0.658986	0.623854	0.633006	0.72145	0.641199	0.661855	0.64487	0.69104	0.648829	0.647446	0.590532	0.68008	0.677472	0.670328	0.684324	0.708233	0.680363	0.676835	0.685725	0.635323	0.670899	0.599458	0.653501	0.654322	0.607542	0.658193	0.644328	0.634779	0.63609	0.638813	0.613165	0.65823	0.666091	0.648178	0.657068	0.679082	0.635172	0.636256	0.647228	0.66972	0.713473	0.692808	0.662667	0.628122	0.609706	0.673374	0.685577	0.677561	0.650692	0.651017	0.685375	0.671492	0.660777	0.657534	0.632989	0.718113	0.669671	0.682331	0.713168	0.661187	0.724559	0.604794	0.684965	0.669958	0.665929	0.605109	0.699057	0.66648	0.654579	0.718429	0.691814	0.709438	0.654887	0.697537	0.667811	0.668314	0.583114	0.675269	0.675928	0.665898	0.662105	0.628257	0.645131	0.634688	0.634451	0.639603	0.681314	0.655556	0.657253	0.635842	0.69211	0.655709	0.648803	0.675505	0.623591	0.663997	0.686196	0.66398	0.656356	0.689132	0.637165	0.618752
hsa.miR.30d.5p/hsa.miR.151a.3p	hsa.miR.30d.5p	hsa.miR.151a.3p	0.651514	0.758578	0.865642	0.438621	5.02168e-05	95	14.0843	14.0964	14.0002	13.8984	14.1281	14.0004	14.4705	14.3677	19427	17323	20587.6	15188.5	21618.9	15135	32159.9	21515	0.565523	0.722222	0.878922	0.400508	0.00676637	1.3926e-05	14277	14.0651	14.0114	13.8605	13.8149	14.1621	14.1918	14.2831	14.1438	18852.8	18470.6	17357	14875	20604.4	17349.5	26536.5	19586		0.997154	1.0103	0.997938	0.993761	0.946947	0.980069	0.958504	0.982805	0.975618	0.95664	1.03381	1.00914	0.965868	0.969502	0.958408	0.954394	0.967742	0.968239	0.97993	0.972076	0.974514	1.01528	0.97069	0.939765	0.98959	1.0038	0.997957	0.998072	0.957725	0.995178	0.987019	0.966396	0.995848	1.00066	0.990038	0.997419	1.00925	0.967908	0.969818	0.97707	0.986617	1.00584	0.950965	1.00425	0.96859	0.954928	0.993325	0.95924	0.94252	0.950517	0.997082	0.951006	0.971623	0.973647	0.965741	0.956713	1.04771	1.00211	0.988543	1.00516	1.02371	0.979996	1.00655	1.00934	0.999118	0.996971	0.999057	1.013	0.960181	0.975964	0.946144	1.0064	1.00482	1.01459	0.999477	1.03236	0.97561	0.973247	0.982238	0.966112	0.982216	0.962611	0.954418	0.9611	0.972969	0.94211	0.999246	1.00152	0.978232	0.960256	1.01351	0.994098	1.00629	0.968298	0.971011	0.989284	1.01215	1.01365	0.990714	1.00123	0.974888	0.959248	0.984642	0.992476	0.995224	0.991001	0.981024	1.015	0.999467	0.99145	1.04558	1.02038	1.03503	0.982643	0.958394	0.988263	0.946932	0.977066	0.962926	0.990959	0.973781	0.954638	0.95358
hsa.miR.103a.3p/hsa.miR.1301.3p	hsa.miR.103a.3p	hsa.miR.1301.3p	0.638958	0.751225	0.863493	0.372129	0.00041677	336	10.9567	11.0754	10.614	10.5825	6.75995	6.75995	7.24822	7.27399	2785.41	2364.5	1970.16	1829	122.75	112	219.765	152	0.565176	0.722222	0.879268	0.394708	0.00688846	1.3943e-05	14524	10.8644	10.9912	10.36	10.36	6.94538	6.99945	7.13448	7.13448	2548.57	2536.78	1619.08	1170	147.696	139.848	181.778	133		1.79577	1.60717	1.54352	1.40043	1.20061	1.53842	1.47381	1.48945	1.52665	1.51153	1.97768	1.51764	1.39162	1.44537	1.44264	1.56227	1.54391	1.47122	1.45128	1.71543	1.59667	1.44902	1.48944	1.36252	1.59048	1.61718	1.64169	1.56164	1.55426	1.56165	1.36346	1.61772	1.91702	1.49697	1.41516	1.52214	1.52267	1.45728	1.49495	1.60969	1.50253	1.46835	1.4762	1.432	1.37091	1.45808	1.32798	1.41009	1.35113	1.43114	1.44215	1.38853	1.54134	1.43212	1.4206	1.48349	2.00232	1.54407	1.63499	1.66818	1.48487	1.56399	1.6577	1.76426	1.45315	1.47118	1.53976	1.60334	1.55845	1.59929	1.39955	1.69296	1.5571	1.4938	1.48801	1.70694	1.59695	1.64366	1.53007	1.50687	1.37201	1.45124	1.53863	1.57379	1.45626	1.4866	1.58311	2.04953	1.71552	1.54755	1.74753	1.59753	1.65014	1.63075	1.56229	1.56329	1.47782	1.38858	1.48627	1.59464	1.67656	1.42919	1.51572	1.58456	1.46014	1.61185	1.48434	1.61417	1.81497	1.63064	1.85762	1.60136	1.60132	1.54529	1.5886	1.74585	1.52088	1.64299	1.35382	1.57398	1.44091	1.55998	1.4043
hsa.miR.522.3p/hsa.miR.140.5p	hsa.miR.522.3p	hsa.miR.140.5p	0.664621	0.769608	0.874594	0.439893	0.000110822	89	6.24778	6.24778	5.336	5.34077	7.65679	7.67505	7.72034	7.8165	120.604	76	78.4706	37	241.375	194	238.588	202	0.564062	0.724638	0.885214	0.37119	0.016343	1.41054e-05	13839	6.71817	6.81847	5.62525	5.62525	7.74187	7.75322	7.43027	7.70987	141.174	122	69.2778	44	267.391	270.696	230.556	191		0.962104	0.913802	0.881331	0.765796	0.705388	0.81008	1.05716	0.763998	0.581508	0.606105	1.2674	0.71178	0.730838	0.797577	0.747848	0.589213	0.784834	0.853184	0.541008	0.82778	0.845993	0.816999	0.660594	0.859933	0.756538	0.753217	0.995782	1.09419	0.71727	0.821222	0.90782	0.524063	0.736768	0.754701	0.974378	0.79766	0.751168	0.647338	0.609043	0.830368	0.728202	0.945518	0.702381	0.97225	0.693165	0.798178	1.09112	0.721359	0.650565	1.1027	0.848199	0.790906	0.687873	0.743241	0.739405	0.616472	0.901303	0.722748	0.856804	0.823581	0.791889	0.755504	0.678897	0.899466	0.879022	0.871674	0.72798	0.717912	0.691094	0.510254	0.888427	0.682362	0.854136	0.663576	0.65065	0.604435	0.91476	1.04699	0.728438	0.754175	0.780268	0.757172	0.554715	0.488314	1.00111	0.828006	0.852576	0.789075	0.838823	0.630564	0.770007	0.919636	0.858394	0.730265	0.791357	0.821604	0.828747	1.054	0.72783	0.812913	0.763402	0.306722	0.665745	0.559099	0.78877	0.732711	0.888003	0.856185	0.777385	0.993022	0.990703	0.82657	0.74859	0.85318	0.604637	0.660448	0.791666	0.633141	0.856193	0.862033	0.711006	1.03238	0.804433
hsa.miR.142.5p/hsa.miR.342.5p	hsa.miR.142.5p	hsa.miR.342.5p	0.612848	0.723652	0.834456	0.357063	0.000491901	638	9.17785	9.17803	8.85129	8.85129	7.60122	7.66201	8.23327	8.46983	740	562	538.735	441	274.458	174	400.235	306	0.563664	0.727053	0.890442	0.336431	0.0310296	1.43533e-05	13506	9.1424	9.32139	8.84761	8.84761	7.62061	7.51121	8.29791	8.38481	747.261	727.63	545.222	409	233.348	219	330.833	330.833		1.16862	1.16561	1.2031	1.1094	0.920476	1.42407	1.05688	1.16122	1.10679	1.00954	1.25814	1.13257	1.25413	1.03145	1.09079	1.25674	1.00724	0.973046	1.13231	1.1836	1.16627	1.13974	1.14827	1.0029	1.42399	1.17311	1.22213	1.06098	1.33986	1.14375	1.03717	1.1797	1.25866	1.13254	1.16915	1.13545	1.28076	1.14951	1.11053	1.26664	1.06395	1.16111	1.18943	1.09965	1.19678	0.997204	1.16014	1.14158	1.0506	1.00709	1.05811	1.02726	1.16555	1.25816	1.24254	1.11541	1.44512	0.948379	1.26819	1.02768	1.21455	1.31657	1.3299	1.22321	1.05504	1.23931	1.09416	1.54007	1.15589	1.62314	0.970476	1.36313	1.34418	1.12009	1.0142	1.19774	1.10193	1.20614	1.04322	1.07985	1.10363	1.01789	0.958269	1.08087	1.08949	1.09016	1.10392	1.62645	1.13523	1.23292	1.20979	1.05037	1.31235	1.08708	1.21844	1.09541	1.11699	0.972139	1.13494	1.02676	1.23734	1.35338	1.16759	1.05758	1.03805	1.03106	1.15492	1.20986	1.04583	1.15358	1.05373	1.1452	1.33908	1.0993	1.08023	0.957656	1.12221	1.23936	0.93613	1.42258	1.06802	1.15726	1.13869
hsa.miR.520a.3p/hsa.miR.335.3p	hsa.miR.520a.3p	hsa.miR.335.3p	0.612052	0.726103	0.840154	0.352484	0.000739868	675	5.64088	5.95288	4.66568	4.84429	5.66416	5.68551	6.30435	6.15682	103.229	44	51.1765	25	72.7708	60	128.059	72	0.563382	0.724638	0.885893	0.377275	0.0122088	1.40387e-05	13837	5.80726	5.80514	4.66013	4.71189	5.70721	5.58012	5.81095	5.91039	100.783	53	33.2778	32	80.7391	46.5	81	45		1.21998	1.14127	0.823055	0.754694	0.573227	0.791848	0.989104	0.913022	0.670534	0.513828	2.35835	0.901902	0.829157	0.732823	1.39845	1.05155	0.86513	1.0797	0.756376	1.15323	1.03412	1.4639	0.813637	0.87524	1.02081	0.650509	1.02741	1.10118	0.847926	0.83825	0.847751	1.20923	0.711886	0.808259	1.30867	0.981732	0.835975	0.625938	0.648752	0.787251	0.801038	1.38216	0.61454	1.06539	0.64475	0.838406	1.32744	0.743538	0.324012	0.841538	0.630378	0.845667	0.975236	0.881306	0.34796	1.03377	1.00964	1.04734	1.00114	0.961649	0.408652	0.879095	0.976236	1.35506	0.857878	1.46336	0.57006	1.04456	0.801958	0.566567	0.979424	1.02253	0.62145	0.742668	1.22425	1.32251	0.914216	1.43499	1.06759	0.843175	1.05615	1.06092	0.397311	0.588063	1.28188	0.399878	1.44288	1.31015	0.838367	0.694403	1.25562	0.967544	0.953525	0.750495	1.97334	1.07714	0.714581	0.917792	0.821927	0.896858	0.662766	0.394243	0.749986	0.870681	0.814578	0.6165	1.38216	1.15646	0.785211	1.45439	0.999939	0.945631	1.00488	0.889715	0.662453	0.532391	0.765977	0.68207	1.05221	1.00102	1.06027	0.827052	0.868608
hsa.miR.22.3p/hsa.let.7c.5p	hsa.miR.22.3p	hsa.let.7c.5p	0.593415	0.710784	0.828154	0.357953	0.000709431	829	11.8472	11.8198	11.6439	11.6439	11.0363	11.1276	11.358	11.3931	4743.71	3374	3923	3392	2277.98	2042.5	3137.03	2747	0.563207	0.729469	0.89573	0.277865	0.0884476	1.51075e-05	12843	11.6551	11.614	11.7771	11.7074	10.9164	10.8627	11.1386	11.34	3545.09	3430.5	3927.94	3567	2135.91	1833.5	2886.89	2368.5		1.02857	1.13288	1.09344	1.06849	1.07405	1.10009	1.03058	1.00268	1.01142	0.992963	1.29488	1.03765	1.0419	0.999131	1.002	1.07239	1.04565	1.31709	1.07374	1.07895	1.0724	1.10594	1.09013	1.01038	1.14839	1.07736	1.24073	1.05283	1.09487	1.05781	1.05087	1.03491	1.08097	1.1051	1.01688	1.05456	1.0822	0.975744	1.05862	1.07675	1.01928	1.09796	1.01417	1.02737	1.08089	0.983061	0.986108	1.02847	1.05237	1.04341	1.09385	1.01528	1.10317	1.08298	1.05689	1.01935	1.15499	0.999519	1.09463	1.00605	1.06144	1.14179	1.09274	1.06497	1.02357	1.05718	1.12169	1.14353	1.04423	1.03964	1.00375	1.05122	1.05984	1.09216	1.02705	1.04296	1.06979	1.18396	0.985419	1.04049	1.05936	1.02933	0.954249	1.04511	1.0935	1.03558	1.05707	1.07802	1.04314	1.01505	1.0768	1.05538	1.06113	1.07479	1.06489	1.04659	1.02523	1.13038	0.988809	1.02639	1.06088	1.10286	0.993034	0.997197	0.989412	0.992698	1.03425	1.09762	1.06481	1.02632	1.1542	1.0337	1.08687	1.10947	1.06702	1.03001	0.983362	1.08638	1.01263	1.06853	1.03412	1.00489	1.03326
hsa.miR.525.5p/hsa.miR.133a.3p	hsa.miR.525.5p	hsa.miR.133a.3p	0.648417	0.760417	0.872416	0.459211	2.11162e-05	65	4.88168	4.94522	4.20861	4.20861	2.11762	2.01612	2.54629	2.22814	43.9583	24	28.3529	21	0.708333	0	3.45588	0	0.563154	0.722222	0.88129	0.394365	0.0106978	1.39917e-05	14204	5.07232	5.11106	4.38709	4.38709	2.33699	2.21579	2.62834	2.3083	47.2609	28.5	23.5556	18	1.69565	0	3.16667	0		2.59863	2.81725	2.00595	1.48979	1.43977	2.99179	2.0214	1.32136	1.90628	1.21684	2.95331	1.52622	1.63298	2.88368	1.9085	2.03385	2.51148	1.44009	1.70928	2.49592	3.41449	2.15401	1.50783	2.42178	2.80052	2.22721	2.10967	2.64141	1.83829	2.50647	2.32687	1.95614	2.76854	2.81375	1.95983	2.6709	2.94617	1.28745	1.26628	1.82046	1.96761	2.31968	2.14696	1.75842	2.80139	1.24339	2.31841	0.805818	1.03529	1.89239	2.54938	1.14641	2.03656	2.72293	1.16969	2.57792	2.37532	2.66098	2.61994	1.41582	2.05441	1.55291	2.4183	2.03985	2.65436	2.89963	2.92143	1.21653	2.02453	1.89173	2.08693	2.03972	3.31587	2.92476	0.864276	2.44598	2.91138	1.80514	2.09235	2.29468	2.76409	2.10278	1.78442	1.75603	1.75918	2.34438	1.89561	2.78645	1.32867	1.92	2.6025	2.73608	1.07385	1.94236	1.35668	1.87813	2.65515	1.17711	1.38508	2.52284	1.28276	2.86185	1.81837	2.17441	1.22796	1.77298	2.04099	2.52206	1.40139	2.7047	2.78016	2.24359	1.85282	1.6304	1.62587	1.08446	0.998179	2.64294	2.19152	2.69189	2.4795	2.01748	1.65672
hsa.miR.522.3p/hsa.miR.550a.3.5p.hsa.miR.550a.5p	hsa.miR.522.3p	hsa.miR.550a.3.5p.hsa.miR.550a.5p	0.58253	0.699755	0.81698	0.373476	0.000715167	993	6.24778	6.24778	5.336	5.34077	#N/A	#N/A	#N/A	#N/A	120.604	76	78.4706	37	#N/A	#N/A	#N/A	#N/A	0.562952	0.724638	0.886323	0.321914	0.0405931	1.45204e-05	13980	6.71817	6.81847	5.62525	5.62525	6.18845	6.25964	6.29086	6.15077	141.174	122	69.2778	44	90.942	82.25	88.9722	77		1.19571	1.10218	1.13117	1.05724	0.891921	1.07379	1.36426	0.919649	0.642241	0.649332	1.24075	0.819571	0.945454	0.915691	0.966446	1.41104	0.946826	0.722751	0.629464	1.053	1.07933	1.00901	1.04003	1.09336	0.932795	1.00043	1.48721	1.21129	0.862833	1.10639	1.37075	0.717531	0.858647	0.875882	1.11286	1.01773	0.819569	0.763183	0.77599	0.950939	0.881014	1.20325	1.06073	1.37691	0.967698	0.955957	0.979742	1.04293	0.830175	1.3675	1.0535	1.14087	0.784396	0.757075	0.814665	0.71112	1.10723	0.874664	1.00054	0.832981	0.85649	1.0111	0.921361	1.02804	1.01197	1.09019	0.927216	0.798081	0.734319	0.777249	1.18848	0.851905	1.06262	0.855379	0.693601	0.764748	1.04534	1.11997	0.78496	0.813898	1.05829	1.05924	0.786289	0.47409	1.50607	0.907571	1.06986	0.908043	0.980288	0.689659	0.841154	1.01452	1.1702	0.893247	0.850914	1.26232	1.13726	1.61065	0.862828	0.850126	1.1337	0.458168	0.92827	0.716116	0.958015	0.909608	1.03411	0.947217	0.907747	1.03959	1.17901	1.01871	0.987242	1.08679	0.711926	0.697652	0.932312	1.49427	0.961845	1.29648	1.04589	1.41725	1.02926
hsa.miR.522.3p/hsa.miR.139.3p	hsa.miR.522.3p	hsa.miR.139.3p	0.670089	0.770833	0.871578	0.477954	9.714e-06	38	6.24778	6.24778	5.336	5.34077	6.77237	6.7784	7.33334	7.48355	120.604	76	78.4706	37	154.042	113	218.324	158	0.562454	0.724638	0.886822	0.378093	0.0203757	1.41201e-05	13727	6.71817	6.81847	5.62525	5.62525	6.98077	7.16555	7.02526	7.07771	141.174	122	69.2778	44	154.13	130	177.167	132		1.02346	1.17188	1.01433	0.931793	0.649189	0.89111	0.895099	0.969867	0.628699	0.55255	1.08301	0.70575	0.726938	0.92413	0.796966	0.636178	0.87071	0.662459	0.591354	0.890461	0.877063	1.08558	0.804824	0.893111	0.717498	0.769625	1.2363	1.04972	0.721975	0.902134	1.04294	0.647431	0.698909	0.924826	0.921547	0.985208	0.832205	0.618953	0.604805	0.93161	0.809775	0.975756	0.671783	1.01148	0.707523	0.846811	0.940039	0.817176	0.641169	1.11221	0.959006	0.954889	0.855528	0.760829	0.785796	0.619424	1.03001	0.788693	0.883258	0.779454	0.900536	0.816596	0.8307	1.00239	0.998827	0.889087	0.817877	0.935934	0.801635	0.540821	0.845919	0.775848	0.997039	0.896997	0.734005	0.730122	1.08882	1.31555	1.0257	0.835787	0.943444	0.875204	0.567939	0.477994	0.964248	0.884988	0.884235	0.969968	1.01228	0.772786	0.803932	0.944516	0.946047	0.788837	0.765442	1.0452	0.952537	1.34297	0.74379	0.809433	0.740873	0.314236	0.831581	0.552052	0.830893	0.827277	1.10439	1.11325	0.878511	0.93675	1.08566	1.18608	0.978303	0.998156	0.635968	0.764713	0.897173	0.688984	0.837814	1.15132	0.826902	1.0254	0.804918
hsa.miR.181a.3p/hsa.miR.877.5p	hsa.miR.181a.3p	hsa.miR.877.5p	0.59555	0.707721	0.819891	0.346382	0.000480297	938	3.83803	3.75811	3.37333	3.51318	3.65057	3.83293	4.36748	4.39542	17.8958	9	11.5882	7	13.4583	11	31.6765	17	0.561929	0.722222	0.882515	0.382382	0.00860606	1.39971e-05	14088	3.46469	3.49551	3.37027	3.421	3.33014	3.34784	4.43563	4.45232	10.913	10	8.05556	7	9.56522	6.5	26.6667	22		1.10349	1.30001	1.0122	1.33116	0.450186	1.18949	0.552387	1.21544	0.959906	1.07444	1.22164	0.637155	0.917085	0.592849	0.388814	1.27169	0.728702	0.910208	1.43385	0.922079	1.10362	0.925833	0.811039	0.733806	1.2595	1.16758	2.14883	2.40722	1.25109	0.640934	0.996022	0.41894	1.07264	0.45561	1.15249	0.70515	1.03617	0.815519	0.569468	1.20399	0.828801	1.48181	1.1011	0.853409	0.43135	1.51332	0.930554	0.40171	0.678653	0.975453	0.604171	0.996928	0.848813	0.517456	1.13252	0.909508	0.608009	0.961393	1.35173	1.12061	3.09065	1.78523	0.924875	2.19791	0.750237	0.449428	0.980745	2.13989	1.55581	1.14837	0.91728	2.48668	0.816144	0.769406	0.81037	0.94951	1.42707	0.487502	0.949564	0.638089	1.09311	0.624836	0.67775	0.710958	1.94719	0.502801	0.60381	0.701968	1.67582	1.09829	1.68138	0.736591	1.08105	1.23671	0.50364	1.47988	1.70211	1.06259	0.880317	0.626215	0.53975	0.954443	0.426486	0.874471	0.683343	1.13699	0.971404	0.506672	0.888633	0.747546	0.898385	1.16147	0.977989	0.742984	0.765236	1.03851	0.752791	0.835574	0.914489	1.37524	0.455045	0.683027	0.974897
hsa.miR.520a.3p/hsa.miR.139.3p	hsa.miR.520a.3p	hsa.miR.139.3p	0.624861	0.735907	0.846953	0.361084	0.00079178	552	5.64088	5.95288	4.66568	4.84429	6.77237	6.7784	7.33334	7.48355	103.229	44	51.1765	25	154.042	113	218.324	158	0.560854	0.724638	0.888421	0.362208	0.0225567	1.41931e-05	13989	5.80726	5.80514	4.66013	4.71189	6.98077	7.16555	7.02526	7.07771	100.783	53	33.2778	32	154.13	130	177.167	132		0.986087	1.15761	0.644393	0.61627	0.508483	0.647701	0.81272	0.960232	0.595797	0.408494	1.05894	0.737968	0.743622	0.731484	0.685002	0.919534	0.787499	0.640735	0.721473	1.19314	0.893766	0.777487	0.672512	0.852	0.617326	0.590744	1.15935	0.933378	0.58735	0.781246	0.759244	1.1292	0.494938	0.742381	0.836874	0.873087	0.726926	0.464757	0.603005	0.663125	0.749919	0.894262	0.635551	0.72931	0.516391	0.728806	0.943901	0.728708	0.278253	0.931742	0.515934	0.695984	0.801914	0.854632	0.369173	0.719146	0.82705	0.990971	1.01218	0.849759	0.398453	0.847231	0.823298	1.28243	0.772671	0.807707	0.497724	0.887834	0.752822	0.545693	0.724894	0.789132	0.50358	0.85082	1.00976	1.03066	0.918094	1.18859	1.24923	0.685288	0.664486	0.888409	0.310619	0.473528	0.818639	0.326258	0.864836	1.06452	0.77476	0.684557	0.805489	0.756959	0.767057	0.604137	0.895198	0.934417	0.604866	0.844251	0.572452	0.548029	0.526037	0.311486	0.703371	0.566743	0.737719	0.45757	1.15573	0.971202	0.70484	0.844728	0.865931	0.958354	0.752978	0.797259	0.644856	0.488298	0.807702	0.593167	0.689898	1.02411	0.895634	0.743665	0.831927
hsa.miR.522.3p/hsa.miR.641	hsa.miR.522.3p	hsa.miR.641	0.623471	0.733456	0.84344	0.40008	0.00018355	302	6.24778	6.24778	5.336	5.34077	3.06646	3.06646	3.61566	3.74527	120.604	76	78.4706	37	9.66667	5	14.7059	10	0.559872	0.727053	0.894234	0.327007	0.0407915	1.44742e-05	13444	6.71817	6.81847	5.62525	5.62525	3.19615	3.13238	3.29047	3.29047	141.174	122	69.2778	44	9.13043	6.5	11.1111	6		2.47755	1.8224	2.11697	1.68282	1.18801	2.1229	1.60529	1.76176	1.2862	1.73094	3.70875	1.91686	1.50963	2.78689	1.37962	2.53382	1.81676	1.56558	1.05718	2.00056	1.51595	3.07835	1.57612	1.48818	1.33697	0.916014	1.69864	1.82991	2.59882	2.27602	2.41283	1.36812	1.50796	1.55041	2.20988	2.91855	1.91141	1.34214	1.00033	2.58301	2.59923	2.8896	1.23946	1.9734	1.36824	1.7841	2.2489	1.95852	1.59624	2.60426	2.64828	1.68606	1.65831	1.90076	2.81065	1.28676	3.24647	1.51612	2.6831	1.84154	2.07024	2.38196	1.92745	1.75593	2.34427	1.44466	1.43813	2.47477	2.35589	0.914838	2.28278	1.36024	2.28448	2.24092	2.12574	1.85517	1.66146	2.24665	2.23044	1.7588	2.48087	1.46891	0.896747	1.25092	2.96415	2.25129	1.65824	2.48407	1.44006	1.36909	2.8778	1.82342	1.61904	1.79489	2.43859	1.55363	2.75675	3.73251	1.04358	1.83529	1.86592	0.753346	1.63165	1.57894	1.50971	1.5652	1.72387	2.08596	1.73895	2.42949	1.88919	2.82463	1.77053	2.55031	1.01787	1.6511	2.08557	2.3876	1.97183	1.64351	2.24371	1.88509	2.20373
hsa.miR.193b.5p/hsa.miR.21.3p	hsa.miR.193b.5p	hsa.miR.21.3p	0.602919	0.715074	0.827229	0.345932	0.000704574	842	5.31959	5.31959	5.17413	5.17413	2.5442	2.26236	2.91338	2.82139	68.3125	43	57.4706	35	4.6875	0	6.5	4	0.559854	0.719807	0.87976	0.399415	0.00796443	1.39595e-05	14795	5.65044	5.53494	4.81442	5.01241	2.49716	2.221	2.82777	2.39684	79.4348	37.5	38	24	2.91304	0	5.5	0		3.16159	2.56663	2.08584	1.58457	2.06291	2.57786	3.32832	3.74197	1.80156	2.44328	2.81365	1.13274	2.05332	1.64758	1.17722	2.37615	1.63935	1.32956	2.44186	1.50743	3.21987	2.83105	1.25229	1.98111	1.6453	2.56314	2.3706	2.05571	2.65366	2.23807	3.84192	1.23743	2.5194	2.27163	1.51694	1.52584	2.5893	2.04266	1.53401	2.09393	2.56102	1.47507	2.09798	1.72637	2.08763	1.31827	2.71949	1.19735	0.834292	1.5568	2.00437	2.04614	2.01535	3.27233	2.53852	2.83793	2.64016	3.04735	2.68197	2.50856	1.84962	3.45118	2.42707	1.46701	2.30276	3.10425	1.40875	1.29995	1.55123	2.07463	1.4987	2.9483	3.65339	1.93638	1.76896	2.62003	1.99625	1.53313	1.48926	1.94653	2.8699	1.90882	2.02924	1.69683	2.50995	2.16676	2.27689	3.05853	2.5637	1.81522	0.522785	0.809635	0.928563	2.35328	2.55163	2.3454	2.83802	2.23247	3.08259	2.56371	1.13703	2.20057	1.33196	2.92945	1.40969	1.14559	1.75645	3.0915	1.54691	2.55288	2.94242	2.96029	1.95356	1.52297	2.45216	2.33753	1.45761	2.74382	1.64764	3.80649	1.16523	1.22712	1.23244
hsa.miR.520a.3p/hsa.miR.21.3p	hsa.miR.520a.3p	hsa.miR.21.3p	0.648426	0.753064	0.857701	0.441155	1.00575e-05	97	5.64088	5.95288	4.66568	4.84429	2.5442	2.26236	2.91338	2.82139	103.229	44	51.1765	25	4.6875	0	6.5	4	0.559506	0.727053	0.8946	0.408073	0.00933049	1.38947e-05	13347	5.80726	5.80514	4.66013	4.71189	2.49716	2.221	2.82777	2.39684	100.783	53	33.2778	32	2.91304	0	5.5	0		3.48831	3.48636	1.60116	1.33228	2.06174	2.58763	3.47058	3.42073	1.4865	1.44295	3.52241	1.33869	2.17306	1.1705	1.14188	2.87129	1.58187	1.28007	2.14959	2.69332	3.25944	2.59206	1.14084	2.88929	1.34672	1.98036	2.75737	2.55225	2.087	1.99323	2.28865	1.52163	1.60847	1.90514	1.49022	1.44986	2.46027	1.73511	1.37974	1.69726	2.44241	1.87832	1.94018	2.08064	1.66148	1.73284	2.99793	1.29157	0.706016	1.80714	1.60358	1.73113	2.15607	3.05393	1.19075	2.64743	2.68203	4.31292	3.9706	3.04108	0.92429	3.45776	2.37999	2.45298	2.92112	2.69423	1.05352	1.13505	1.4774	1.65197	1.47144	2.91175	2.19305	1.76101	3.35279	3.20513	2.20497	1.59074	3.31283	1.66347	2.27488	2.44078	1.01332	1.63718	2.73596	0.90485	2.44394	3.5304	3.43846	1.99943	1.32101	1.43367	2.09195	2.03615	2.59723	2.9075	2.06792	2.40094	2.16211	1.77682	1.1482	1.1498	1.18624	2.46888	1.36333	0.752743	2.70454	3.24864	1.45239	2.55866	2.84424	2.95467	2.42675	1.37365	1.9855	1.47587	1.48004	2.02417	2.20619	3.14581	1.62428	1.30998	1.50366
hsa.miR.522.3p/hsa.miR.143.3p	hsa.miR.522.3p	hsa.miR.143.3p	0.613553	0.723652	0.833751	0.409947	0.000336509	419	6.24778	6.24778	5.336	5.34077	13.7357	13.8286	13.5535	13.5634	120.604	76	78.4706	37	18644.5	13559	15564.4	12484	0.559467	0.722222	0.884977	0.378195	0.0171752	1.41061e-05	14530	6.71817	6.81847	5.62525	5.62525	13.7813	13.8764	13.3987	13.4248	141.174	122	69.2778	44	17928	17265.5	15008.9	9249		0.521997	0.492428	0.477418	0.458105	0.410049	0.477066	0.565971	0.436384	0.340124	0.328602	0.556769	0.389526	0.414506	0.46069	0.409932	0.329838	0.440032	0.363041	0.320531	0.444452	0.492114	0.504856	0.383985	0.469486	0.415735	0.404416	0.556048	0.517406	0.399493	0.487185	0.56397	0.287805	0.405836	0.449164	0.519906	0.499265	0.437521	0.364938	0.335651	0.481037	0.421361	0.518894	0.363695	0.482673	0.412046	0.468891	0.516151	0.424134	0.380264	0.6153	0.509536	0.428478	0.430823	0.417328	0.402219	0.362263	0.492698	0.368262	0.418719	0.409867	0.427911	0.415848	0.38213	0.46023	0.499684	0.505325	0.415059	0.384423	0.396864	0.295138	0.50357	0.400324	0.48345	0.38888	0.360946	0.354151	0.516455	0.563148	0.435932	0.463646	0.470694	0.434517	0.293537	0.264038	0.534236	0.465188	0.452133	0.456096	0.495658	0.343056	0.414576	0.517042	0.478089	0.405013	0.431861	0.481013	0.481581	0.620675	0.414805	0.468145	0.45468	0.172851	0.36198	0.334519	0.44338	0.409617	0.463031	0.467476	0.456273	0.523907	0.557542	0.505167	0.447772	0.485976	0.353544	0.39705	0.449435	0.354174	0.489753	0.450898	0.431294	0.534576	0.445249
hsa.miR.502.3p/hsa.miR.4429	hsa.miR.502.3p	hsa.miR.4429	0.616964	0.731618	0.846271	0.351711	0.00114123	694	5.5832	5.78022	4.79455	4.87838	4.7608	4.7608	5.13116	5.12748	60.9688	50	35.9412	22.5	26.4167	25	38.0588	33	0.559167	0.719807	0.880446	0.315734	0.0349032	1.45461e-05	15011	5.36897	5.58707	5.40641	5.40641	4.68244	4.68733	5.37447	5.17714	49.3043	46.4022	45.5556	30.5	23.7826	21	49.1667	31		1.2459	1.34244	1.10685	1.20464	0.81887	1.39921	1.02694	1.14749	1.27676	1.17967	1.6054	1.17665	0.887065	1.16147	1.06479	0.653388	0.918207	0.959882	0.924983	0.967772	1.11476	1.23715	0.918656	1.03841	1.15961	1.24812	1.16215	1.11415	1.32284	1.26161	0.618035	0.684795	0.995751	1.17443	1.28758	1.12685	1.24295	0.971344	0.898004	1.08709	1.09615	1.09347	0.918243	0.639093	0.967964	0.992352	1.02584	1.08089	0.884952	0.675968	0.857472	1.06423	0.875772	0.848092	1.07099	1.15861	1.20718	1.11111	1.06132	1.10171	1.1623	1.25052	1.39248	1.2683	1.11017	0.929243	1.12037	1.23551	0.917217	1.29589	1.08453	1.37009	1.25496	1.09918	1.35237	1.18296	1.33539	0.84409	1.03989	1.01222	0.98341	1.02239	1.04992	0.91428	1.11339	1.04253	1.27364	1.40909	1.086	0.985239	1.40009	0.993502	1.36362	0.968769	1.21383	1.12538	1.13187	1.16884	0.985822	1.00141	1.2125	0.867261	0.842711	1.03324	1.04542	1.05979	0.978229	1.12978	0.92284	0.607791	1.34552	1.12145	1.42117	0.942913	1.03177	0.657963	0.742651	1.34941	1.12212	1.37831	1.01865	1.08101	0.944104
hsa.miR.27a.5p/hsa.miR.21.3p	hsa.miR.27a.5p	hsa.miR.21.3p	0.613972	0.723039	0.832106	0.393129	0.000125372	415	6.49978	6.45454	5.94239	6.05672	2.5442	2.26236	2.91338	2.82139	122.688	86	88.4118	56	4.6875	0	6.5	4	0.558884	0.719807	0.88073	0.409502	0.00689906	1.3919e-05	14572	6.6967	6.72609	5.96081	5.96081	2.49716	2.221	2.82777	2.39684	126.217	110.5	70.3889	59	2.91304	0	5.5	0		3.39533	3.3387	2.44994	1.97905	2.74575	4.00527	3.26366	3.80604	2.04661	2.74728	3.04721	1.47146	2.16926	1.45295	1.26101	3.09085	1.77581	1.68016	2.26994	1.95457	3.20043	3.65409	1.56078	3.29635	1.9037	2.32049	2.11501	2.54907	2.62374	2.28871	3.21689	1.66778	2.61343	1.96537	1.46437	1.50724	3.13253	2.90704	1.9682	2.38845	3.30754	1.8332	2.7418	2.46273	2.03731	2.22085	2.26936	1.034	1.9721	1.66611	3.02006	2.19182	2.65759	3.12461	3.51861	3.26364	3.38435	3.99947	3.34481	3.18833	2.1016	3.80925	2.67643	1.9101	3.79782	2.42014	1.87437	1.75907	1.52375	2.0885	1.84573	3.43683	5.04256	2.29341	3.15314	3.16183	2.31669	1.73711	2.28326	2.0184	2.6946	2.6221	2.58093	2.89325	3.06506	1.97864	2.83819	3.385	4.38276	2.95985	1.39465	1.94983	2.61889	2.68324	2.98783	2.66766	3.23341	2.17575	3.1827	2.88114	1.49169	2.90012	1.92645	2.85215	1.70831	1.52218	2.48666	4.05777	1.86296	2.55924	2.52141	3.57978	3.24312	1.69491	2.33954	2.3034	1.61387	3.49311	2.67393	3.32116	1.8284	1.67661	1.52822
hsa.miR.522.3p/hsa.miR.379.5p	hsa.miR.522.3p	hsa.miR.379.5p	0.626725	0.735907	0.845088	0.414581	0.000230262	265	6.24778	6.24778	5.336	5.34077	7.78271	7.78271	8.05159	8.05159	120.604	76	78.4706	37	358.292	183	407.794	262	0.558787	0.727053	0.895319	0.363143	0.0193773	1.41385e-05	13322	6.71817	6.81847	5.62525	5.62525	7.61164	7.69092	7.55271	7.55271	141.174	122	69.2778	44	317.913	290	314.167	194		0.873708	0.87244	0.817396	0.918789	0.671985	0.763336	0.864135	0.719512	0.581907	0.560574	1.06031	0.648744	0.800037	0.793557	0.670372	0.65577	0.741228	0.618789	0.568732	0.721309	0.960249	0.96387	0.641843	0.948205	0.71403	0.684322	0.978127	0.84174	0.938748	0.784569	0.952951	0.492429	0.668009	0.72581	0.767314	0.874321	0.678824	0.679684	0.561638	0.902563	0.658303	0.878861	0.622372	0.865895	0.665232	0.870085	0.845243	0.816783	0.696516	0.925167	1.09143	0.810121	0.718179	0.648094	0.683133	0.571173	0.934052	0.670967	0.706802	0.686105	0.911356	0.752337	0.672234	0.796712	0.810614	0.886145	0.72091	0.89955	0.735086	0.462625	1.03252	0.663106	0.803522	0.59794	0.696867	0.665605	0.839893	0.973912	0.693613	0.83542	0.886698	0.749639	0.595022	0.413383	0.923657	0.751944	0.881395	0.817419	0.822155	0.5797	0.789253	0.840379	0.861507	0.788509	0.691784	0.842562	0.902017	1.14364	0.651758	0.764035	0.848638	0.309119	0.707434	0.612419	0.701956	0.663592	0.822099	0.922649	0.719262	0.833742	0.979578	0.856469	0.902795	0.833064	0.609275	0.707832	0.739784	0.555258	1.56312	0.779122	0.791416	0.978709	0.888542
hsa.miR.483.3p/hsa.miR.4746.5p	hsa.miR.483.3p	hsa.miR.4746.5p	0.59361	0.706495	0.81938	0.350107	0.000369168	908	4.35026	4.32677	3.6428	3.60188	3.61948	3.61308	4.14655	4.30413	35.9375	18	18.6765	6	12.6458	10	22.1471	15	0.558647	0.719807	0.880966	0.340598	0.0280069	1.43654e-05	14964	4.31805	4.27442	3.91733	3.91733	3.47232	3.59214	4.31298	4.35339	22.7391	15	17.4444	10	10.2609	9	19.8889	16		1.39993	1.1365	1.95126	0.946351	0.809566	1.151	0.87671	1.64336	0.866674	0.656927	2.00362	0.698055	0.571974	0.553202	0.922904	0.903587	0.690342	0.821804	1.40834	1.51286	1.08206	0.977254	0.981231	1.03864	1.55563	1.14357	1.2946	1.0143	1.61056	1.15043	1.92236	0.787613	1.28944	1.18722	1.29872	0.749389	0.736146	0.985928	1.42544	0.978865	1.19316	0.910491	0.749311	0.854096	1.04746	1.27333	1.03558	0.870817	1.19669	1.05282	1.85655	0.828781	1.32444	0.453514	1.1863	1.90056	0.807192	1.04031	2.33409	2.21847	1.99002	3.50533	0.94775	2.00806	0.741142	1.09938	1.2028	1.09294	2.90971	0.769519	0.879717	1.21644	1.03978	0.843862	0.592764	1.26598	1.57055	2.10282	0.602695	0.960362	0.361055	0.650729	0.421885	0.983523	1.75405	0.564256	1.42304	0.757329	0.881731	1.32862	2.13989	1.01478	1.01887	0.968304	0.793641	1.84354	1.05005	1.06115	1.04013	0.448334	0.980996	0.733931	1.22198	1.12347	0.541838	1.04953	1.03616	2.38669	0.713963	1.91128	0.979855	1.21776	1.0917	1.11125	0.696658	1.75882	0.646072	2.22564	1.49962	1.0082	1.03564	0.817135	0.798336
hsa.miR.27a.5p/hsa.miR.133a.3p	hsa.miR.27a.5p	hsa.miR.133a.3p	0.65875	0.765931	0.873113	0.460642	1.70458e-05	53	6.49978	6.45454	5.94239	6.05672	2.11762	2.01612	2.54629	2.22814	122.688	86	88.4118	56	0.708333	0	3.45588	0	0.558319	0.724638	0.890956	0.411528	0.010282	1.39175e-05	13768	6.6967	6.72609	5.96081	5.96081	2.33699	2.21579	2.62834	2.3083	126.217	110.5	70.3889	59	1.69565	0	3.16667	0		3.19948	3.44602	2.23995	1.87346	1.79757	4.20537	2.07021	2.15404	3.59617	2.74361	3.14255	1.79544	1.74943	2.89469	2.22469	3.02731	2.76036	2.47077	2.59298	3.2882	3.8749	2.72925	2.02068	3.4613	4.89218	2.63689	2.50358	3.43693	2.7623	3.46574	3.06378	3.64174	3.06789	2.87559	2.5027	2.87361	3.31768	1.89978	2.24986	2.93437	3.24023	3.4683	2.78248	2.32582	2.3279	2.39711	2.06217	1.70573	1.79837	2.29566	3.24304	1.52465	2.64218	3.11496	3.55882	3.30248	3.78388	3.26404	2.93679	2.05507	2.48826	3.47347	2.99718	2.81538	3.17766	2.52108	3.49258	1.97591	2.30989	2.02074	3.26725	2.7592	5.06094	3.5924	1.48846	3.03083	3.81826	3.31353	2.5647	3.13675	2.54153	3.15265	2.68788	3.21546	3.03837	2.22147	3.10426	3.43029	1.78988	2.83625	3.55887	3.75488	2.89511	3.55425	3.2752	2.92553	3.46555	1.10423	3.53207	3.29372	1.42856	3.00639	3.50676	2.61973	3.28663	2.41641	2.69112	3.26648	3.00549	2.7826	2.66763	3.0802	2.34695	2.07256	1.75579	2.43908	1.55124	3.21327	2.73946	3.09548	3.33794	3.86086	1.96504
hsa.miR.522.3p/hsa.miR.941	hsa.miR.522.3p	hsa.miR.941	0.662062	0.76777	0.873477	0.457298	6.95051e-05	66	6.24778	6.24778	5.336	5.34077	9.56364	9.56364	9.68129	9.98926	120.604	76	78.4706	37	938.833	749	1032.5	1000	0.557959	0.722222	0.886485	0.382907	0.0143737	1.40617e-05	14213	6.71817	6.81847	5.62525	5.62525	9.64926	9.71496	9.73029	9.83014	141.174	122	69.2778	44	1069.26	770.5	1014.78	779		0.727449	0.754922	0.650055	0.61982	0.629411	0.610364	0.763791	0.60089	0.502803	0.423144	0.792088	0.547509	0.564405	0.607707	0.65755	0.523836	0.672289	0.477495	0.431282	0.655428	0.711854	0.677553	0.516414	0.568034	0.650852	0.701377	0.824453	0.802274	0.526983	0.632763	0.706729	0.41242	0.606797	0.584404	0.821201	0.630051	0.657371	0.524394	0.436193	0.685492	0.566771	0.691825	0.487184	0.687269	0.570606	0.624057	0.812077	0.709065	0.548823	0.969484	0.651702	0.620013	0.60272	0.549431	0.514687	0.478522	0.775763	0.575516	0.593773	0.549541	0.623595	0.707107	0.514809	0.709373	0.693284	0.786535	0.58176	0.526089	0.56355	0.430735	0.659077	0.56636	0.681919	0.523223	0.496071	0.478689	0.760355	0.799667	0.58766	0.72048	0.648358	0.662337	0.381561	0.390001	0.871811	0.655392	0.665287	0.671103	0.748805	0.562348	0.644867	0.731978	0.695345	0.604139	0.563987	0.75188	0.775151	0.86464	0.558902	0.635403	0.665897	0.244045	0.509055	0.475033	0.557558	0.595751	0.669206	0.688726	0.589405	0.755012	0.743896	0.678543	0.592544	0.65952	0.472856	0.530167	0.611009	0.54912	0.678595	0.626151	0.666704	0.681313	0.623103
hsa.miR.522.3p/hsa.miR.27a.3p	hsa.miR.522.3p	hsa.miR.27a.3p	0.604307	0.716912	0.829517	0.396519	0.000626107	596	6.24778	6.24778	5.336	5.34077	13.3331	13.4284	13.0835	13.0615	120.604	76	78.4706	37	13529.8	9815.5	10783.8	8561	0.557122	0.719807	0.882491	0.352062	0.02771	1.43134e-05	14670	6.71817	6.81847	5.62525	5.62525	13.5226	13.5717	12.7032	12.8156	141.174	122	69.2778	44	14263.6	13074.2	9258.33	7866.5		0.540658	0.5123	0.480333	0.486511	0.400385	0.485419	0.541111	0.4632	0.355061	0.351016	0.6197	0.410633	0.437427	0.483399	0.449031	0.352684	0.470606	0.448106	0.32069	0.46599	0.493076	0.513297	0.389176	0.497021	0.426194	0.442791	0.532918	0.564651	0.425272	0.480398	0.570997	0.308919	0.414957	0.454935	0.510624	0.493691	0.422204	0.374535	0.348173	0.49261	0.430263	0.520085	0.380926	0.507766	0.404601	0.508306	0.536039	0.449173	0.385768	0.62923	0.528733	0.473441	0.429561	0.456526	0.419862	0.370657	0.532974	0.424923	0.466253	0.444347	0.429818	0.422814	0.387272	0.514832	0.475458	0.498954	0.414705	0.415096	0.401914	0.297109	0.508602	0.405145	0.491842	0.37813	0.390222	0.371217	0.543451	0.557284	0.448831	0.437614	0.471193	0.450161	0.322178	0.269239	0.543136	0.48333	0.489369	0.448928	0.474049	0.365097	0.447452	0.524	0.496921	0.434891	0.4418	0.493889	0.488544	0.647838	0.421798	0.463849	0.459494	0.17829	0.39601	0.341549	0.436931	0.431116	0.50094	0.497297	0.478476	0.540026	0.549051	0.51311	0.455175	0.481889	0.364852	0.423	0.472785	0.351393	0.475702	0.468799	0.446609	0.589331	0.462228
hsa.miR.522.3p/hsa.miR.221.3p	hsa.miR.522.3p	hsa.miR.221.3p	0.607527	0.719975	0.832424	0.400712	0.000643445	539	6.24778	6.24778	5.336	5.34077	10.3047	10.2537	10.1562	10.1562	120.604	76	78.4706	37	1609.56	1172	1556.41	1181	0.556046	0.719807	0.883568	0.354578	0.0286137	1.43105e-05	14812	6.71817	6.81847	5.62525	5.62525	10.2858	10.3943	9.97548	9.91579	141.174	122	69.2778	44	1692.35	1675.17	1154.83	909		0.654888	0.65531	0.633977	0.651617	0.500353	0.566241	0.645368	0.607285	0.433307	0.407642	0.736022	0.549631	0.529365	0.608625	0.587388	0.443305	0.592483	0.480164	0.428508	0.59655	0.618958	0.681422	0.485692	0.570623	0.532592	0.529646	0.672964	0.736702	0.513841	0.633146	0.729492	0.408083	0.551968	0.605875	0.671751	0.63244	0.573445	0.462655	0.445258	0.613526	0.576235	0.686974	0.507865	0.628964	0.511925	0.627503	0.732753	0.616697	0.488522	0.796736	0.660275	0.621068	0.546536	0.537064	0.537581	0.49294	0.697315	0.562321	0.598049	0.586993	0.555266	0.544815	0.519009	0.637309	0.678106	0.70163	0.544432	0.529387	0.540987	0.400338	0.647714	0.569248	0.649509	0.49746	0.512314	0.521911	0.69019	0.769585	0.627233	0.572853	0.650188	0.592815	0.41969	0.357001	0.702434	0.666994	0.599008	0.580666	0.638562	0.475182	0.559928	0.645583	0.641602	0.572067	0.535203	0.65871	0.641582	0.869505	0.539462	0.59315	0.622381	0.235685	0.562805	0.445074	0.571751	0.560538	0.638798	0.596469	0.616073	0.680149	0.742502	0.652494	0.60013	0.626137	0.474148	0.537041	0.616128	0.499298	0.723826	0.644891	0.572388	0.726107	0.557572
hsa.let.7g.5p/hsa.miR.320c	hsa.let.7g.5p	hsa.miR.320c	0.628344	0.739583	0.850823	0.349966	0.000967739	632	15.2165	15.2165	14.9519	14.9312	6.62578	6.38954	7.10072	7.12403	42487.6	35221	37303.9	33561	137.698	90.05	190.243	138.583	0.554973	0.722222	0.889472	0.340161	0.0282726	1.43443e-05	14126	15.0637	15.0804	14.7043	14.7547	6.71581	6.61169	7.31439	7.31439	40620.7	39984.3	32665.8	31523	116.026	109.175	182.665	167.35		2.33724	2.18681	2.22338	1.94696	1.77394	2.67566	2.21092	2.2184	2.20608	2.0055	2.2293	2.22245	2.05055	2.02769	2.26903	2.2895	2.18582	1.74315	2.18778	2.27727	2.38385	1.95156	2.05161	2.44155	2.31015	2.31304	1.97231	2.20078	2.47845	2.30799	1.60984	2.18555	2.32671	2.04488	2.22125	2.18804	2.15906	2.14999	2.14393	2.23382	2.01398	2.20849	2.14169	2.08694	2.12101	2.13223	1.98438	2.0754	1.85722	2.02127	1.89574	2.0327	2.11759	2.19129	2.25996	2.16024	2.52198	2.27543	2.16132	2.20852	2.08269	2.53509	2.26885	2.58152	2.11974	2.27657	2.43067	2.46963	2.16825	2.54503	2.19531	2.40022	2.27038	1.98762	2.18436	2.13069	2.29973	1.99679	2.07862	2.01935	2.17466	2.2086	1.93742	2.31699	2.30456	2.07053	2.08653	2.32725	2.41945	2.40863	2.52349	2.26388	2.30828	2.21472	2.19834	2.28624	2.1497	1.91467	2.15321	2.24084	2.6204	2.2293	2.05532	2.13845	2.25702	2.30167	2.01408	2.16052	2.10816	2.17026	2.03843	2.46327	2.23418	1.92372	2.31674	2.16762	2.37289	2.45059	1.88599	2.22901	2.59359	2.12937	2.07688
hsa.miR.522.3p/hsa.miR.335.3p	hsa.miR.522.3p	hsa.miR.335.3p	0.636953	0.745098	0.853243	0.406579	0.000151187	198	6.24778	6.24778	5.336	5.34077	5.66416	5.68551	6.30435	6.15682	120.604	76	78.4706	37	72.7708	60	128.059	72	0.553501	0.719807	0.886112	0.359091	0.0170462	1.41846e-05	14718	6.71817	6.81847	5.62525	5.62525	5.70721	5.58012	5.81095	5.91039	141.174	122	69.2778	44	80.7391	46.5	81	45		1.26622	1.15534	1.29557	1.14109	0.731848	1.08943	1.08936	0.922183	0.707563	0.69503	2.41194	0.862528	0.810554	0.925821	1.62703	0.727516	0.956543	1.1163	0.619963	0.860681	1.01479	2.044	0.973714	0.917472	1.18645	0.847488	1.0956	1.23844	1.04228	0.96796	1.16451	0.693321	1.00527	1.00689	1.44107	1.10781	0.957047	0.833611	0.650689	1.10599	0.864974	1.50811	0.649575	1.47759	0.883393	0.974157	1.322	0.833806	0.746611	1.00454	1.17173	1.16025	1.04044	0.784575	0.740643	0.890421	1.2574	0.833559	0.873625	0.882087	0.923586	0.847308	0.985014	1.05916	1.10897	1.6108	0.936741	1.10115	0.853956	0.561509	1.14294	1.00532	1.23041	0.782975	0.889916	0.936873	1.08422	1.58827	0.876566	1.02835	1.49953	1.04516	0.726448	0.59361	1.50989	1.08468	1.47524	1.19378	1.09538	0.783902	1.2532	1.20728	1.17603	0.97994	1.68731	1.20485	1.12532	1.45996	1.06793	1.32465	0.933444	0.397724	0.886694	0.84811	0.917459	1.11462	1.32075	1.3256	0.978686	1.61282	1.25367	1.17033	1.30559	1.11391	0.653322	0.833767	0.850826	0.792248	1.2778	1.12536	0.978899	1.14037	0.840408
hsa.miR.520a.3p/hsa.miR.199a.5p	hsa.miR.520a.3p	hsa.miR.199a.5p	0.615979	0.72549	0.835002	0.38756	0.000163021	410	5.64088	5.95288	4.66568	4.84429	6.98701	6.98701	7.6777	7.6777	103.229	44	51.1765	25	189.562	127	346.029	208	0.551982	0.719807	0.887632	0.390272	0.0147783	1.4059e-05	14931	5.80726	5.80514	4.66013	4.71189	7.06378	7.00027	7.0733	7.0733	100.783	53	33.2778	32	171.913	161.457	265.833	148		0.976165	0.986622	0.591647	0.572372	0.486694	0.641906	0.794263	0.740445	0.551589	0.409947	1.11547	0.797759	0.71527	0.613479	0.60552	0.827112	0.678686	0.693644	0.683546	1.17541	0.963852	0.82338	0.561573	0.770854	0.71337	0.613584	0.9981	0.927423	0.53904	0.743439	0.743336	0.903462	0.498851	0.616902	0.82535	0.778073	0.83442	0.526181	0.588767	0.558798	0.786743	0.860984	0.597131	0.656281	0.529051	0.661992	0.839452	0.672556	0.249611	0.843826	0.508982	0.615153	0.769709	0.815506	0.388891	0.901035	0.805817	0.975423	0.988468	0.816564	0.349996	0.941868	0.666433	1.16248	0.804198	1.0347	0.496403	0.760921	0.66072	0.560047	0.800582	0.894604	0.489034	0.77607	0.839004	0.962374	0.78281	0.975836	1.12365	0.711681	0.718392	0.801762	0.329556	0.494227	0.967111	0.310978	1.39312	1.01446	0.689299	0.588127	0.858708	0.722749	0.794949	0.588869	0.963745	0.943799	0.580017	0.857339	0.644777	0.602186	0.625276	0.270012	0.654834	0.635423	0.843651	0.427815	1.01604	0.772911	0.610909	0.858797	1.03925	0.843263	0.747488	0.677307	0.612957	0.665624	1.03653	0.597169	0.810942	0.840103	0.818688	0.711821	0.733021
hsa.miR.522.3p/hsa.miR.134.5p	hsa.miR.522.3p	hsa.miR.134.5p	0.613638	0.728554	0.84347	0.419168	0.000315025	344	6.24778	6.24778	5.336	5.34077	7.45449	7.39823	7.77852	7.71037	120.604	76	78.4706	37	256.833	194	338.382	208	0.551139	0.719807	0.888474	0.365617	0.0230503	1.42166e-05	14587	6.71817	6.81847	5.62525	5.62525	7.37983	7.52055	7.30441	7.05815	141.174	122	69.2778	44	255.609	259.804	276.222	156		0.956667	0.867518	0.808327	0.927591	0.715914	0.81359	0.893618	0.809301	0.613193	0.534969	1.04331	0.668897	0.802625	0.841387	0.715655	0.628682	0.811507	0.560132	0.462862	0.792493	0.91424	0.937284	0.659653	0.9198	0.803447	0.802201	0.90859	0.88329	0.866366	0.851846	1.02269	0.583316	0.89306	0.766093	0.853737	0.899343	0.697354	0.702585	0.628563	0.800879	0.701364	0.902279	0.692563	0.879001	0.659339	0.868177	0.8041	0.838421	0.728666	1.01647	0.943129	0.824039	0.763818	0.64118	0.685709	0.672749	0.897763	0.767405	0.777478	0.756972	0.858558	0.789183	0.7129	0.894501	0.893766	0.999615	0.763711	0.86833	0.72137	0.535153	0.975363	0.752062	0.830621	0.661841	0.69947	1.15692	0.928652	0.962895	0.767562	0.919538	0.968366	0.827779	0.644534	0.427482	0.887378	0.870707	0.826137	0.793601	0.8552	0.562051	0.839696	0.855859	0.853151	0.812703	0.69731	0.873285	0.851433	1.25622	0.614626	0.727951	0.989733	0.322637	0.712648	0.596149	0.703262	0.732096	0.809333	0.849486	0.746394	1.0826	0.988273	0.856817	0.816066	0.992397	0.60122	0.696792	0.786831	0.627382	1.24022	0.790067	0.795024	0.984988	0.843688
hsa.miR.526b.5p/hsa.miR.133a.3p	hsa.miR.526b.5p	hsa.miR.133a.3p	0.627036	0.738358	0.849679	0.421582	0.000117686	210	6.01493	6.01493	5.50183	5.78053	2.11762	2.01612	2.54629	2.22814	113.125	44	79.6471	54	0.708333	0	3.45588	0	0.550802	0.714976	0.87915	0.420619	0.00781171	1.39394e-05	15837	6.43786	6.44519	5.47806	5.62297	2.33699	2.21579	2.62834	2.3083	129.13	78.5	57.5556	49	1.69565	0	3.16667	0		3.29478	3.70653	2.19314	1.72847	1.23703	3.78366	2.44043	1.97517	3.50514	1.82563	3.63416	1.83488	1.90632	2.6856	2.69518	2.75513	2.75665	2.11977	2.62692	3.73996	3.89118	2.35805	1.59156	3.65045	3.27776	2.96584	2.81526	3.41075	2.37571	2.67168	3.13399	3.22391	2.661	3.06642	2.69911	2.97548	3.3448	1.51247	1.85209	2.40069	1.74532	3.33612	2.57836	2.43299	2.84138	2.08047	2.52225	2.24795	1.32776	2.3058	2.92593	1.61935	2.47117	3.15254	2.39834	3.16534	3.3339	3.8049	3.61153	1.64889	3.12777	2.01016	3.10026	3.36745	2.88775	3.4956	3.22616	1.4559	2.43434	1.46352	2.69175	2.2691	4.41759	3.30912	1.48494	2.22612	3.53373	2.9126	2.85078	2.9752	2.80785	1.81879	2.52886	1.75255	3.14191	2.59272	2.4767	2.75011	1.69448	2.0483	3.51464	3.17975	2.48132	3.01377	2.40275	2.97121	3.11581	1.45264	3.43068	2.99435	1.61971	3.08206	2.70772	2.52832	3.55738	2.1767	2.64151	2.44297	2.66753	2.05931	3.20516	2.61652	2.37032	1.70041	1.73042	1.18958	1.36849	2.41098	2.47294	2.82207	3.03791	3.66299	2.06139
hsa.miR.361.5p/hsa.miR.6843.3p	hsa.miR.361.5p	hsa.miR.6843.3p	0.600378	0.716912	0.833446	0.358645	0.000953914	775	5.92236	5.92236	5.29589	5.35599	2.55505	2.31923	3.23047	3.18815	86.4583	59	47.3235	40	3.41667	0	12.1471	5	0.550388	0.719807	0.889226	0.34598	0.0275551	1.43295e-05	14970	5.96905	6.1647	4.95052	5.11938	2.91504	2.66775	2.96034	2.68047	79.0435	68.5	34.5556	25	5.52174	2.5	5.77778	2		1.65709	2.54395	2.28517	3.49582	1.27936	2.00359	2.15444	3.13195	1.45382	1.14433	1.86206	2.36637	1.6503	1.30736	1.29315	2.81712	1.42375	1.85415	1.98027	2.13168	1.66089	2.78936	2.28272	1.62372	2.7124	1.92729	3.16997	2.00051	1.38026	1.83152	2.13252	1.92013	2.58357	1.68613	2.09196	2.7486	1.7076	1.9213	2.71834	2.24347	1.42561	2.20562	2.33698	1.2816	1.59018	1.80737	1.1331	1.20366	1.32863	1.18461	2.34407	1.84556	1.18738	2.31966	1.30543	1.30128	3.1046	2.03916	2.39561	1.72064	1.88394	2.54188	1.80145	3.35154	2.46094	2.23518	1.81358	2.078	1.32672	2.50434	2.13094	3.22893	4.1379	1.87367	1.59205	2.36826	2.2642	3.16155	1.53461	1.90844	2.64248	2.51538	2.34321	2.98472	1.62955	1.32982	2.04563	2.51694	3.27718	3.31803	3.06335	3.2246	2.16882	1.53346	3.18237	2.65062	2.46028	1.63259	2.83676	2.39132	2.03198	1.11966	2.68626	1.27714	1.30486	3.19733	1.83021	2.30202	2.24595	2.53457	1.79062	2.45886	3.17386	1.22822	1.37472	2.92015	1.19957	1.37739	2.15193	1.22922	2.41291	1.49804	1.27312
hsa.miR.378e/hsa.miR.183.5p	hsa.miR.378e	hsa.miR.183.5p	0.616085	0.726103	0.836121	0.392261	0.000282335	414	4.10856	4.10856	3.68259	3.68259	10.3967	10.3993	10.8458	10.7454	15.283	13	11.7279	10	1614.69	1330	2553.82	2025	0.550353	0.71256	0.874768	0.404385	0.00992983	1.40289e-05	16470	4.06378	4.24312	3.91618	3.92071	10.0765	10.0776	10.802	10.802	14.7609	13.5	12.2222	11	1341.74	1062.5	2136.78	1975		0.400003	0.46419	0.380199	0.355122	0.299065	0.476731	0.373858	0.301202	0.439447	0.471381	0.516173	0.347152	0.254024	0.361297	0.38639	0.35476	0.359469	0.430032	0.27452	0.384754	0.377481	0.420851	0.289095	0.373062	0.450774	0.424958	0.372434	0.434933	0.509252	0.356473	0.362955	0.322347	0.384173	0.369393	0.302409	0.435563	0.41251	0.309643	0.362986	0.398101	0.384329	0.367863	0.394356	0.353346	0.242868	0.268259	0.309987	0.339143	0.318333	0.303588	0.415791	0.318593	0.37758	0.451081	0.477888	0.437705	0.399539	0.395068	0.398738	0.335248	0.39072	0.303559	0.415311	0.351784	0.402273	0.324512	0.344297	0.486257	0.351441	0.402068	0.345301	0.407305	0.450569	0.449667	0.252968	0.415312	0.553634	0.398913	0.295582	0.403807	0.34646	0.375004	0.332952	0.432356	0.396962	0.378212	0.350889	0.420773	0.44098	0.409279	0.363808	0.3093	0.248423	0.343176	0.438767	0.39283	0.345443	0.236738	0.41647	0.469596	0.336776	0.399623	0.289749	0.366842	0.336735	0.378303	0.399969	0.392299	0.386157	0.472355	0.397825	0.417023	0.423914	0.338025	0.407917	0.36126	0.403648	0.425666	0.386612	0.383078	0.3745	0.413681	0.294599
hsa.let.7g.5p/hsa.let.7e.5p	hsa.let.7g.5p	hsa.let.7e.5p	0.603084	0.718137	0.833191	0.331276	0.00115743	999	15.2165	15.2165	14.9519	14.9312	8.29826	8.2175	8.98766	9.00495	42487.6	35221	37303.9	33561	443.312	312	760.456	503	0.550292	0.714976	0.87966	0.379089	0.0111669	1.40908e-05	15815	15.0637	15.0804	14.7043	14.7547	8.18928	8.24112	8.46226	8.64229	40620.7	39984.3	32665.8	31523	347	285	584.167	525		2.17401	1.93403	1.81469	1.66663	1.58547	2.14769	1.9884	1.77197	1.65477	1.57962	2.36264	1.76872	1.73699	1.67284	1.59092	2.12753	1.84611	2.1684	1.61288	1.88964	1.78584	1.6943	1.66469	1.76108	1.95762	1.54727	2.08695	1.88358	1.86758	1.56876	1.57408	1.66672	1.93906	1.63407	1.70616	1.60911	1.82666	1.60046	1.74872	1.8437	1.71705	1.93702	1.71621	1.65905	1.8293	1.73447	1.75178	1.91883	1.61334	1.59788	1.76699	1.71096	1.63557	1.78587	1.66445	1.67324	2.17783	1.66688	1.73743	1.5358	1.7409	1.89455	1.72976	2.08737	1.60459	1.78312	1.85837	2.33461	1.67283	1.5888	1.78687	1.75673	1.81461	1.78795	1.60418	1.63927	1.79045	2.00302	1.67708	1.74968	1.74903	1.60875	1.53354	1.925	1.85067	1.71855	1.77015	1.91996	1.78477	1.97734	1.81541	1.6923	1.82257	1.86158	1.79333	1.89261	1.6423	2.01642	1.79235	1.74161	1.77158	1.75142	1.76556	1.61238	1.66436	1.79696	1.72657	1.7956	1.84711	1.76889	1.73648	1.93447	1.97588	1.70266	1.70102	1.69845	1.88751	1.83571	1.5619	1.82835	1.80227	1.82032	1.72934
hsa.miR.522.3p/hsa.miR.152.3p	hsa.miR.522.3p	hsa.miR.152.3p	0.595274	0.708333	0.821393	0.399797	0.000566779	715	6.24778	6.24778	5.336	5.34077	8.54871	8.54871	8.50906	8.44755	120.604	76	78.4706	37	480.875	408	477.912	358	0.548744	0.714976	0.881208	0.27882	0.0968183	1.52652e-05	15911	6.71817	6.81847	5.62525	5.62525	8.62835	8.61449	8.16638	8.16638	141.174	122	69.2778	44	514.522	493.261	387.056	300		0.830573	0.80424	0.770792	0.83854	0.618055	0.697991	0.765174	0.706526	0.528596	0.471836	0.839651	0.63884	0.620222	0.680295	0.654893	0.532634	0.738907	0.590623	0.48648	0.704922	0.717349	1.00501	0.591203	0.705282	0.628609	0.664659	0.804895	0.875662	0.567876	0.720167	0.78706	0.497563	0.641559	0.756485	0.777763	0.745846	0.692194	0.54123	0.522321	0.748521	0.765301	0.834598	0.628895	0.774238	0.630358	0.760034	0.833093	0.719335	0.609356	0.867161	0.79542	0.722996	0.67014	0.643562	0.661095	0.568191	0.820826	0.647961	0.698102	0.68027	0.693133	0.668002	0.620139	0.729098	0.86659	0.809157	0.679253	0.642038	0.618096	0.461704	0.739093	0.666587	0.76163	0.592352	0.619829	0.711333	0.775907	0.951829	0.68841	0.672498	0.771293	0.759689	0.541592	0.411649	0.815829	0.736126	0.784946	0.716401	0.759356	0.596339	0.703765	0.829243	0.799907	0.708564	0.662136	0.817826	0.757767	1.2232	0.639003	0.69938	0.705222	0.260878	0.677288	0.543898	0.709155	0.696286	0.832785	0.771219	0.71267	0.81651	0.946013	0.800521	0.739209	0.796479	0.551543	0.647542	0.799338	0.56123	0.838797	0.717259	0.685901	0.875296	0.69361
hsa.miR.20a.5p/hsa.miR.30e.5p	hsa.miR.20a.5p	hsa.miR.30e.5p	0.613004	0.72549	0.837977	0.38309	0.000527841	489	10.3201	10.2875	9.66007	9.67907	10.9701	10.8609	11.0265	11.0265	1803.54	1238	949.853	800	2167.67	2091	2381.82	2024	0.548543	0.710145	0.871747	0.407589	0.0117919	1.40653e-05	16915	10.1413	9.87318	9.31293	9.53027	10.8413	10.7654	11.0835	11.0255	1569.3	1414.5	832.333	805	2133.13	2055.57	2307.5	2280		1.01863	0.949733	0.945279	0.784821	0.816577	1.0013	1.08889	0.870185	0.963711	0.900025	0.893049	0.867385	0.866276	0.839171	0.889449	0.994685	0.871825	0.607512	0.921991	0.929961	0.970234	0.843264	0.836893	0.86264	0.975682	0.895306	0.849527	0.900059	0.960847	0.882843	0.857065	0.762232	0.97499	0.912776	0.925469	0.912836	0.988004	0.931432	0.935221	0.936591	0.849881	0.927223	0.817414	0.880208	0.869376	0.821335	0.909242	0.830586	0.851618	0.840154	0.852048	0.814402	0.887267	0.9328	0.883068	0.959176	0.958821	0.852514	0.925398	0.896968	0.914787	0.998694	0.917924	0.951854	0.858341	0.828919	0.949302	0.973431	0.897737	0.8868	0.921226	0.977971	0.912329	0.851667	0.843048	0.856857	0.996016	0.891861	0.924968	0.960651	0.911507	0.948883	0.800579	0.998371	0.956832	0.904601	0.839318	1.00632	0.877042	0.940852	0.97173	0.958798	1.02171	0.872553	0.980333	0.92045	0.951414	0.723031	0.970869	0.973833	0.933577	0.909932	0.84634	0.908918	0.89499	0.885281	0.853658	0.939296	0.885353	0.919774	0.885445	1.00126	0.877424	0.84587	1.00628	0.890378	0.929145	0.977785	0.863857	0.931653	0.961401	0.899878	0.837569
hsa.miR.378e/hsa.miR.342.5p	hsa.miR.378e	hsa.miR.342.5p	0.61268	0.723039	0.833399	0.399632	0.000130175	393	4.10856	4.10856	3.68259	3.68259	7.60122	7.66201	8.23327	8.46983	15.283	13	11.7279	10	274.458	174	400.235	306	0.547614	0.714976	0.882337	0.340753	0.0343103	1.44481e-05	15594	4.06378	4.24312	3.91618	3.92071	7.62061	7.51121	8.29791	8.38481	14.7609	13.5	12.2222	11	233.348	219	330.833	330.833		0.574001	0.538783	0.497932	0.448823	0.357307	0.709227	0.511504	0.426765	0.573745	0.60383	0.625127	0.470712	0.342911	0.444171	0.501631	0.459107	0.464566	0.477083	0.360899	0.532136	0.55319	0.507944	0.37207	0.460468	0.702401	0.552604	0.536447	0.555172	0.65124	0.498511	0.527777	0.410722	0.528796	0.491495	0.418001	0.528871	0.600737	0.393636	0.512715	0.60086	0.474857	0.505187	0.549066	0.414399	0.45249	0.345556	0.489191	0.469971	0.404254	0.365125	0.485327	0.400834	0.466547	0.637411	0.574635	0.649788	0.608809	0.402998	0.602771	0.458432	0.488626	0.464321	0.589098	0.496933	0.428358	0.433239	0.418851	0.658878	0.45169	0.688876	0.477432	0.669775	0.680058	0.536716	0.341219	0.482383	0.666643	0.4914	0.383092	0.519828	0.447584	0.41946	0.422408	0.550812	0.492191	0.547229	0.508607	0.771413	0.528882	0.62884	0.480392	0.399966	0.407214	0.3955	0.594334	0.528084	0.470863	0.283451	0.600122	0.626629	0.524445	0.574556	0.374795	0.472994	0.428698	0.507303	0.543537	0.527108	0.469799	0.639274	0.419379	0.566474	0.605158	0.482625	0.587437	0.445045	0.551802	0.617812	0.528105	0.597766	0.441635	0.534564	0.418333
hsa.miR.324.3p/hsa.miR.133a.3p	hsa.miR.324.3p	hsa.miR.133a.3p	0.646846	0.753676	0.860507	0.43765	1.41656e-05	98	3.28862	3.32648	2.82787	2.49845	2.11762	2.01612	2.54629	2.22814	9.875	7	5.05882	2	0.708333	0	3.45588	0	0.546352	0.71256	0.878768	0.32673	0.038817	1.45712e-05	16198	3.16657	3.2291	2.92374	2.50016	2.33699	2.21579	2.62834	2.3083	7.69565	5.84783	4.83333	2	1.69565	0	3.16667	0		1.72877	1.94861	0.971264	0.861409	0.850708	2.336	1.36468	1.27573	1.36531	1.21298	1.20504	0.853045	1.02179	1.06041	1.13817	1.272	1.64227	1.14556	1.31332	1.84707	1.33371	1.18335	1.09637	1.56843	2.44821	1.45603	1.91205	1.47669	2.03896	1.69614	1.37669	0.989568	0.942095	2.00695	1.04841	1.11176	2.04931	1.21288	1.00864	1.52552	0.987799	2.10491	1.01599	1.29758	1.60053	0.897507	1.18301	1.12501	1.00575	1.05741	1.15143	0.996006	1.13844	1.26902	1.57149	1.13019	1.94807	1.08944	1.38966	1.08729	0.912092	2.4831	1.98143	1.13757	0.944298	0.95267	2.20836	0.820616	1.26108	1.1855	1.5966	1.96096	0.973735	1.8673	0.828782	1.17411	1.92492	1.22339	1.49775	2.20256	2.25832	1.7147	1.86169	1.15751	1.22491	1.13166	1.11428	1.82074	0.721786	1.03044	2.0628	1.0823	1.84272	1.30098	1.55056	2.59281	1.85209	0.466657	1.30336	1.90677	0.830383	1.15704	0.941309	0.958862	1.10152	0.773605	1.67698	1.07748	2.25677	1.2245	1.77379	1.53529	1.47519	1.06267	0.668197	1.19859	0.49948	1.27823	1.25582	2.40331	1.98255	2.1865	1.0668
hsa.miR.200c.3p/hsa.miR.133a.3p	hsa.miR.200c.3p	hsa.miR.133a.3p	0.62318	0.73652	0.849859	0.379616	0.000525397	408	7.86464	7.91278	7.55243	7.53607	2.11762	2.01612	2.54629	2.22814	375.458	230	270.529	178	0.708333	0	3.45588	0	0.54606	0.71256	0.879061	0.356777	0.025314	1.43277e-05	16213	8.23445	8.14675	7.33652	7.33652	2.33699	2.21579	2.62834	2.3083	419.261	291	208.944	162	1.69565	0	3.16667	0		3.82239	4.6345	2.59215	2.21542	2.41772	4.78454	2.84643	2.72392	4.78567	3.13141	4.27254	2.16061	2.22385	3.69157	3.06589	2.99406	3.60793	2.39433	3.48654	4.28822	4.36428	3.12118	2.68912	4.24546	5.46383	3.90786	3.96586	4.26561	3.73712	4.00353	3.35481	3.51771	3.7274	4.59395	3.32542	3.50977	3.77466	2.33605	2.68278	3.59464	3.46277	4.15345	3.27316	3.27282	3.39702	2.59307	3.31904	3.28979	2.16419	3.18251	4.16999	1.98616	2.9637	3.92442	3.31485	3.87891	4.374	4.26724	4.3102	2.82412	1.96424	3.9574	3.56916	3.7223	3.71297	3.64989	4.60926	1.78515	3.28361	2.77695	3.66453	3.539	5.05599	4.56098	1.69339	2.73035	5.11266	3.58648	4.03611	4.12452	3.62727	3.45456	3.25395	3.89329	4.18517	3.29984	3.44587	3.92109	2.17769	3.31112	4.54131	4.5614	3.65698	4.62212	3.35952	4.20098	3.82677	1.86486	4.56349	4.02973	1.98133	3.50075	3.09671	4.33004	3.1921	2.97308	2.95145	3.56699	3.70635	3.68624	4.19788	4.21435	2.80976	2.51605	2.32342	3.72518	1.81785	2.31491	3.26336	4.22205	3.44869	4.61439	2.30513
hsa.miR.30a.5p/hsa.miR.133a.3p	hsa.miR.30a.5p	hsa.miR.133a.3p	0.62146	0.732843	0.844226	0.408611	0.000165817	279	9.81756	9.77817	9.43335	9.43335	2.11762	2.01612	2.54629	2.22814	1318.44	888.5	883.75	651.5	0.708333	0	3.45588	0	0.546027	0.707729	0.869432	0.364373	0.022474	1.43222e-05	17559	9.96313	9.92795	9.2192	9.34689	2.33699	2.21579	2.62834	2.3083	1378.11	966	707.556	643	1.69565	0	3.16667	0		4.78212	5.23918	3.35764	2.78825	3.24118	5.60837	3.33935	3.33493	5.8307	4.46421	5.03	2.78688	2.83091	4.56479	3.9592	4.21074	3.7681	3.44286	4.68843	5.8206	5.49202	3.7403	3.17268	4.9399	7.6562	5.00805	4.8379	5.16142	4.74133	5.13941	4.35312	4.51553	4.58635	5.68747	3.83973	4.56187	4.63808	3.03477	3.40784	4.10466	4.22677	5.36033	3.94267	4.00764	4.49637	3.38426	3.87781	3.96062	2.63083	3.42457	4.33821	2.5944	3.74565	4.41811	4.51274	4.55413	5.37123	5.84633	5.74723	3.18669	4.43143	5.00433	5.00919	4.95717	4.49941	4.88632	5.39335	2.39435	4.17611	3.6544	4.71813	4.09106	6.43283	5.62404	2.31495	4.17951	6.25559	3.90928	4.39181	5.1993	4.32206	4.43658	4.34264	4.78691	4.31345	4.35831	3.9878	5.40007	2.69564	4.22534	5.11251	4.63226	3.95593	5.89698	4.08348	4.86944	5.22836	2.09676	5.50542	5.041	2.22405	4.95538	4.20049	4.88622	4.75645	3.55399	4.1777	4.33088	4.13749	3.82835	4.59182	4.53887	3.52115	3.17618	2.83795	4.26538	2.3247	4.22381	4.09159	4.81163	4.28745	5.65627	3.02113
hsa.miR.93.5p/hsa.miR.320c	hsa.miR.93.5p	hsa.miR.320c	0.633125	0.741422	0.849718	0.391211	0.000144174	253	9.63651	9.60876	9.20069	9.24485	6.62578	6.38954	7.10072	7.12403	1094.19	782	678.706	645	137.698	90.05	190.243	138.583	0.54588	0.710145	0.874409	0.336683	0.0246997	1.44278e-05	16639	9.37373	9.31452	9.27054	9.05129	6.71581	6.61169	7.31439	7.31439	930.478	995.739	653.333	590	116.026	109.175	182.665	167.35		1.57347	1.45221	1.36988	1.18896	1.07763	1.73877	1.43116	1.38919	1.39274	1.24017	1.48372	1.37005	1.24222	1.2914	1.45118	1.45963	1.37593	1.1999	1.35821	1.39218	1.52366	1.22383	1.27146	1.53534	1.55691	1.44171	1.19843	1.34557	1.64996	1.37231	0.862625	1.2826	1.46088	1.31303	1.38151	1.38912	1.40229	1.36433	1.33862	1.41972	1.24303	1.38106	1.35824	1.37581	1.32318	1.30582	1.23104	1.20979	1.1247	1.19555	1.15858	1.2395	1.36091	1.42253	1.44767	1.3722	1.64793	1.36047	1.32228	1.35188	1.30395	1.61876	1.42547	1.6281	1.30127	1.36916	1.48132	1.66482	1.42778	1.51881	1.33318	1.49031	1.43322	1.28751	1.34605	1.26963	1.48547	1.26011	1.28463	1.30418	1.32771	1.4378	1.17409	1.41519	1.45916	1.1822	1.2952	1.47201	1.47239	1.51869	1.72415	1.476	1.4998	1.40187	1.41356	1.37126	1.3286	1.1809	1.33629	1.39604	1.59016	1.36415	1.26044	1.34512	1.34848	1.44351	1.32498	1.43689	1.35219	1.29368	1.27353	1.54597	1.44879	1.22835	1.42798	1.37676	1.46737	1.54857	1.12652	1.39293	1.6194	1.26577	1.28709
hsa.miR.20a.5p/hsa.miR.192.5p	hsa.miR.20a.5p	hsa.miR.192.5p	0.608036	0.724877	0.841719	0.354547	0.00110201	719	10.3201	10.2875	9.66007	9.67907	11.5958	11.4823	11.5885	11.5557	1803.54	1238	949.853	800	3540.23	2772	3755.25	3188	0.545187	0.705314	0.865441	0.397414	0.00926374	1.41032e-05	17818	10.1413	9.87318	9.31293	9.53027	11.5363	11.5701	11.701	11.7388	1569.3	1414.5	832.333	805	3594.09	3252.25	3740.08	3260		1.02322	1.01364	0.883769	0.760109	0.77871	1.07248	0.976403	0.842115	0.844041	0.830373	0.810023	0.78731	0.905647	0.802219	0.8371	0.897831	0.827029	0.603513	0.869941	0.85176	0.924527	0.816768	0.822103	0.862165	0.875866	0.859609	0.854869	0.808941	0.8939	0.829429	0.681905	0.764559	0.844733	0.810305	0.852858	0.911439	0.97847	0.947554	0.900544	0.891314	0.813911	0.889446	0.795232	0.846502	0.84292	0.776069	0.872876	0.844378	0.85594	0.819	0.820617	0.8031	0.870359	0.902785	0.795444	0.82316	0.877043	0.833501	0.824184	0.764789	0.914237	0.926304	0.840053	0.92944	0.846879	0.782324	0.88933	0.83984	0.875457	0.780029	0.856318	0.850231	0.884741	0.821999	0.831264	0.862382	0.91348	0.801266	0.857058	0.899918	0.881618	0.961576	0.719214	0.936322	0.932566	0.851183	0.788547	0.947513	0.877639	0.923873	0.941843	0.934624	0.991411	0.842968	0.887341	0.859638	0.902444	0.65235	0.921767	0.845921	0.882096	0.844456	0.814893	0.81722	0.852758	0.831989	0.869443	0.89643	0.769759	0.980447	0.897864	0.903385	0.836209	0.792539	0.857794	0.832725	0.866937	0.871807	0.851811	0.865811	0.96664	0.846304	0.812966
hsa.miR.525.5p/hsa.miR.21.3p	hsa.miR.525.5p	hsa.miR.21.3p	0.599035	0.710172	0.821308	0.38345	0.00021802	672	4.88168	4.94522	4.20861	4.20861	2.5442	2.26236	2.91338	2.82139	43.9583	24	28.3529	21	4.6875	0	6.5	4	0.545016	0.705314	0.865612	0.324673	0.0343206	1.46149e-05	17701	5.07232	5.11106	4.38709	4.38709	2.49716	2.221	2.82777	2.39684	47.2609	28.5	23.5556	18	2.91304	0	5.5	0		2.7577	2.7295	2.194	1.57376	2.19922	2.84943	3.18671	2.33475	1.08488	1.21846	2.86371	1.25082	2.02487	1.44742	1.08179	2.07653	1.6157	0.979285	1.49634	1.48362	2.82016	2.88392	1.16465	2.30638	1.08977	1.95997	1.78224	1.95906	1.74608	1.65523	2.44316	0.89584	2.35842	1.9231	1.14672	1.40091	2.78174	1.97005	1.10775	1.48178	2.00848	1.22609	2.11557	1.86193	2.4517	1.15196	2.55135	0.488481	1.13529	1.37343	2.37409	1.64807	2.04844	2.73136	1.15647	2.5476	2.12452	3.26054	2.98395	2.19657	1.73516	1.70303	2.1595	1.38394	3.17239	2.78353	1.56785	1.08303	1.33551	1.95516	1.17894	2.54066	3.30384	1.86719	1.83087	2.5517	1.76645	0.946341	1.86274	1.47656	2.93056	1.74891	1.71342	1.58006	1.77463	2.08811	1.73314	2.74966	3.25342	2.00366	1.01987	1.42079	0.97139	1.46636	1.23765	1.71259	2.47729	2.31937	1.24808	2.20682	1.33944	2.76068	0.998927	2.36731	0.638267	1.11686	1.88592	3.13301	0.868656	2.4876	2.62777	2.60748	2.56031	1.33332	2.16642	1.02413	1.03848	2.87311	2.13909	2.88815	1.35818	0.876108	1.28844
hsa.miR.519a.3p/hsa.miR.199a.5p	hsa.miR.519a.3p	hsa.miR.199a.5p	0.593425	0.706495	0.819565	0.370376	0.000207506	771	2.80232	2.32279	2.28043	2.14384	6.98701	6.98701	7.6777	7.6777	6.36458	0	2.54412	0	189.562	127	346.029	208	0.544162	0.705314	0.866466	0.346883	0.0195683	1.43827e-05	17991	3.09145	3.15646	2.44204	2.20231	7.06378	7.00027	7.0733	7.0733	8.82609	6	1.66667	0	171.913	161.457	265.833	148		0.431492	0.464081	0.253506	0.253011	0.293752	0.418808	0.418979	0.297348	0.296511	0.28604	0.650695	0.292164	0.220123	0.284102	0.271687	0.488118	0.270606	0.397987	0.262651	0.56338	0.411254	0.31205	0.349321	0.416573	0.46584	0.361921	0.438307	0.471966	0.24742	0.308085	0.363802	0.311539	0.239149	0.288876	0.451419	0.580013	0.575219	0.310205	0.254089	0.472799	0.398375	0.421416	0.268049	0.256919	0.262174	0.264794	0.320036	0.447507	0.21017	0.403221	0.306881	0.261999	0.267758	0.314348	0.320653	0.348243	0.278554	0.381389	0.564212	0.257134	0.337205	0.307695	0.254312	0.619228	0.521349	0.352767	0.314088	0.29761	0.265874	0.318234	0.330308	0.332654	0.34118	0.488276	0.296569	0.319667	0.551685	0.527969	0.333766	0.32944	0.667142	0.297725	0.328307	0.35991	0.680717	0.333416	0.561746	0.327052	0.450931	0.294157	0.340905	0.458825	0.390825	0.333188	0.622724	0.31151	0.318179	0.617004	0.320379	0.2947	0.288459	0.283135	0.293153	0.270129	0.383256	0.355432	0.444719	0.499969	0.27468	0.292164	0.86402	0.260132	0.571049	0.517892	0.324188	0.491686	0.425398	0.327617	0.463303	0.340718	0.263019	0.281664	0.40304
hsa.miR.520a.3p/hsa.miR.6843.3p	hsa.miR.520a.3p	hsa.miR.6843.3p	0.638075	0.746324	0.854572	0.425574	3.88334e-05	145	5.64088	5.95288	4.66568	4.84429	2.55505	2.31923	3.23047	3.18815	103.229	44	51.1765	25	3.41667	0	12.1471	5	0.543124	0.707729	0.872335	0.353052	0.0183834	1.43208e-05	17170	5.80726	5.80514	4.66013	4.71189	2.91504	2.66775	2.96034	2.68047	100.783	53	33.2778	32	5.52174	2.5	5.77778	2		1.99593	2.41489	1.76181	2.42451	1.14506	1.42968	2.2634	3.07015	1.15254	0.664954	2.20308	2.63971	1.64789	1.33819	1.3261	3.70902	1.33643	1.80088	1.48029	2.9279	2.07877	2.30861	1.74665	1.63672	2.15486	1.43559	3.22572	2.12327	1.01476	1.65754	2.13239	2.92729	1.52869	1.29214	2.29545	2.77487	1.39423	1.19038	2.09505	1.71586	1.27957	2.79449	2.30303	1.11287	1.19465	1.76269	2.64939	1.55582	0.561287	1.62494	1.59896	1.53856	1.73289	2.81216	0.593047	1.38423	2.65008	2.5539	2.99887	2.13985	0.993393	2.40963	2.00202	4.7997	2.32776	2.99589	1.01987	2.21322	1.25351	2.34996	2.25502	2.56253	2.26994	1.71929	2.20446	3.02865	2.16162	3.73533	2.04514	1.58103	1.94061	2.58632	0.906969	1.61902	1.65696	1.06861	2.35272	2.73372	2.84555	2.27254	2.89903	2.99562	2.26386	1.12075	3.05904	2.44861	1.89079	1.95153	2.23397	1.70468	1.58447	0.514225	2.30892	1.30938	1.31953	1.64921	2.31752	1.91877	1.99358	2.64406	1.81279	2.28197	2.3853	1.37327	1.03083	1.43047	2.122	1.08351	1.92378	1.51153	2.54611	1.21089	1.52615
hsa.miR.17.5p/hsa.let.7e.5p	hsa.miR.17.5p	hsa.let.7e.5p	0.618775	0.729779	0.840784	0.345157	0.000591318	665	8.7062	8.69775	8.3292	8.3292	8.29826	8.2175	8.98766	9.00495	559.708	389	369.382	335.5	443.312	312	760.456	503	0.543091	0.710145	0.877199	0.35677	0.0171405	1.42706e-05	16682	8.48	8.50989	8.30179	8.30179	8.18928	8.24112	8.46226	8.64229	499.283	496.391	334.611	279.5	347	285	584.167	525		1.36142	1.15049	1.02071	0.93478	0.867824	1.27625	1.19274	0.965041	0.969834	0.914964	1.39336	0.948743	0.944411	0.947157	0.914855	1.28922	1.00252	1.31337	0.982444	1.05962	1.05368	0.94887	0.892959	0.994741	1.2001	0.857113	1.08833	1.04004	1.0863	0.821462	0.900777	0.801501	1.08427	0.967333	0.974404	0.932253	1.08178	0.915661	1.01891	1.05186	0.950885	1.06707	0.959311	1.01466	1.04452	0.933918	0.959259	1.02498	0.836756	0.90275	0.978303	0.905551	0.864974	1.09591	0.890951	0.960856	1.23407	0.863725	0.971041	0.893808	1.03223	1.13049	0.953005	1.22918	0.885122	1.00874	1.03755	1.31294	0.996087	0.902636	1.03916	1.0243	1.03269	1.00719	0.91305	0.758743	1.06603	1.20296	0.980785	1.04055	0.928973	0.946617	0.7842	1.13326	1.03409	0.937006	0.838441	1.13268	0.973651	1.12225	1.1026	0.981538	1.07779	1.05704	1.0809	1.08531	0.975546	1.06355	1.01464	1.01749	0.99844	1.01192	0.897162	0.917791	0.919035	1.01881	0.978105	1.08556	1.03504	1.00318	0.991899	1.16239	1.1463	0.993266	0.941681	0.920571	1.06572	0.97488	0.793025	1.02196	1.01079	0.97484	0.931197
hsa.miR.501.3p/hsa.miR.423.5p	hsa.miR.501.3p	hsa.miR.423.5p	0.637907	0.745098	0.852289	0.400964	9.84451e-05	193	7.74133	7.63401	7.42323	7.50813	12.6482	12.6441	13.583	13.7632	251.812	193	199.412	179	8420.38	6008	16461.5	14486	0.542825	0.705314	0.867804	0.379274	0.00976476	1.41577e-05	17717	7.39989	7.448	7.81048	7.81048	12.3659	12.3604	13.9175	13.9175	199.478	197.239	235.611	235.611	6487.7	5375	18413.3	15945		0.629729	0.698672	0.563123	0.531146	0.489635	0.67121	0.634554	0.597462	0.606311	0.57806	0.701582	0.563815	0.573166	0.541817	0.571539	0.570948	0.5814	0.545999	0.507974	0.634381	0.64126	0.545719	0.523911	0.596489	0.614213	0.547678	0.690855	0.630877	0.655675	0.629514	0.561707	0.538463	0.573077	0.602237	0.546184	0.576809	0.63474	0.584138	0.630136	0.625229	0.584827	0.577253	0.58034	0.515224	0.586614	0.572345	0.544666	0.502551	0.501549	0.47004	0.546577	0.541235	0.507775	0.553927	0.577557	0.616535	0.690222	0.516328	0.646325	0.582812	0.547203	0.639589	0.581915	0.664738	0.546819	0.515057	0.611983	0.692728	0.609719	0.624733	0.618599	0.60678	0.620908	0.611341	0.555954	0.578839	0.720174	0.574829	0.579051	0.603632	0.554341	0.577959	0.523951	0.627587	0.630538	0.613574	0.561809	0.592952	0.513862	0.591436	0.60478	0.627367	0.574518	0.459435	0.649176	0.569735	0.606212	0.519516	0.574778	0.645097	0.547835	0.537731	0.580035	0.531504	0.546837	0.583693	0.596763	0.676749	0.511159	0.647542	0.532525	0.619895	0.532987	0.545813	0.638038	0.540413	0.57208	0.621332	0.512576	0.683208	0.616825	0.553128	0.536521
hsa.miR.517c.3p/hsa.miR.133a.3p	hsa.miR.517c.3p	hsa.miR.133a.3p	0.629715	0.739583	0.849451	0.419506	7.59679e-05	187	3.64668	3.59893	3.00007	2.53319	2.11762	2.01612	2.54629	2.22814	17.5729	9	9.80882	0	0.708333	0	3.45588	0	0.542487	0.705314	0.868141	0.364439	0.0145901	1.42642e-05	17932	3.51168	3.28837	3.03604	2.80888	2.33699	2.21579	2.62834	2.3083	14.413	7.5	6.55556	2	1.69565	0	3.16667	0		2.01376	2.03162	1.21096	1.04633	0.73769	1.77502	1.58811	1.3217	1.51198	1.43428	2.17254	0.860748	0.954364	2.15693	1.73134	2.18663	1.33666	1.16847	1.16133	2.55776	2.67103	1.51168	1.04872	1.22301	1.64279	1.38573	2.12653	1.72227	0.992877	2.11442	1.16441	1.19139	1.12783	2.24746	1.81622	1.89563	1.0842	0.8408	0.790262	1.58811	1.88532	1.21921	0.87327	1.49395	1.2008	0.833661	1.02326	2.18576	0.576196	1.60869	1.0094	0.854823	0.810355	1.20713	1.50112	1.62972	1.48805	1.91911	2.23525	0.94491	1.11655	1.68367	1.88207	2.23354	1.97757	2.22691	2.72133	0.458544	2.09252	1.02864	1.03281	1.54157	2.38493	2.21046	1.24523	0.975039	2.08183	1.06627	2.03688	1.34499	1.95834	1.30979	0.958948	1.48743	2.09253	1.17992	1.19038	2.12755	1.04643	1.00401	1.76202	2.22705	1.02886	2.34155	1.10419	1.12739	2.22427	1.10563	1.9812	1.2512	0.438269	1.22987	0.930383	1.55044	1.15599	1.03253	1.71381	2.12617	2.13569	1.0403	1.65814	1.20046	1.53166	1.38955	0.899248	1.19576	1.07543	1.00303	2.58172	2.18613	2.05948	1.95678	0.92648
hsa.miR.520a.3p/hsa.miR.664a.3p	hsa.miR.520a.3p	hsa.miR.664a.3p	0.595015	0.706495	0.817976	0.348205	0.000619157	976	5.64088	5.95288	4.66568	4.84429	2.77022	2.50501	3.03226	3.12792	103.229	44	51.1765	25	4.5625	2	7.64706	5	0.542478	0.702899	0.863319	0.398818	0.00820167	1.41066e-05	18347	5.80726	5.80514	4.66013	4.71189	2.87508	2.74665	3.13042	3.28459	100.783	53	33.2778	32	5.08696	3.5	5.61111	6		4.9324	3.64183	1.59755	1.20827	1.18007	1.48169	2.84391	1.75878	1.85354	1.3082	1.99959	1.51747	1.43662	1.50256	2.00031	2.52659	1.70754	1.65103	2.22681	3.10131	2.52806	1.40468	1.34058	1.67627	1.72781	1.36051	3.10341	3.25998	1.45343	2.20781	1.85602	1.65266	0.901634	2.391	2.87385	1.51068	2.80902	2.16854	2.30054	1.86769	2.39545	2.14683	1.09389	1.94973	0.995583	1.50041	2.5277	1.21536	0.577019	2.40464	0.867818	1.35259	2.05368	2.67906	1.11629	1.84329	1.47908	3.82947	2.08849	2.74469	1.03609	1.86115	1.32639	2.85598	2.87641	1.97264	1.24129	1.60956	2.35201	1.53835	2.49453	2.53741	1.3847	1.95157	2.20565	2.95564	2.46042	1.64968	2.11404	1.3221	2.34932	1.47803	0.564886	1.47006	2.61634	0.96836	2.45476	3.707	1.68483	1.08332	1.56937	1.39992	2.42578	1.49155	2.40678	1.47205	2.28448	1.50405	1.93803	1.76335	1.11393	0.531327	2.29299	1.03031	1.52901	1.20612	2.12311	1.44417	2.09512	2.66874	3.13636	2.59137	1.61732	1.57291	2.19102	1.43155	2.67685	0.856886	1.99854	2.68944	3.09729	2.58484	1.88406
hsa.miR.1323/hsa.miR.6842.3p	hsa.miR.1323	hsa.miR.6842.3p	0.673021	0.775735	0.87845	0.379696	0.000159322	185	9.94037	10.1837	9.27137	9.30894	6.2796	6.2796	6.66493	6.77589	1861.96	1201	1034.06	646	89.1042	76	128.529	104	0.541616	0.707729	0.873843	0.358032	0.024099	1.43539e-05	17349	10.6483	10.6975	9.08481	9.40878	6.65601	6.64716	6.63307	6.55562	2342.91	1810	883.778	598	119.435	119.217	110.389	110.389		0.586786	1.69648	1.7651	1.34687	1.08744	1.57909	1.86566	1.49208	1.33427	1.23974	1.81359	1.42361	1.57849	1.20962	1.51643	1.69034	1.65136	1.02183	1.76132	1.57702	1.64104	1.4089	1.24623	1.39976	1.47724	1.29804	1.64863	1.62142	1.162	1.34613	1.518	1.26873	1.49937	1.5365	1.64998	1.75574	1.78172	1.46992	1.26188	1.59108	1.29412	1.57075	1.30315	1.28319	1.49588	1.55558	1.95999	1.43626	1.19173	1.88745	1.78372	1.3539	1.32571	1.561	1.23873	1.28719	1.71943	1.66308	1.35311	1.39143	1.26174	1.48702	1.78531	1.53865	1.6575	1.66889	1.56457	1.31523	1.60978	1.20738	1.8207	2.05559	1.54592	1.22574	1.45783	1.32155	1.92074	1.8993	1.37282	1.39286	1.73054	1.19453	1.13025	1.48781	1.85165	1.61957	1.39932	1.55924	1.55485	1.27644	1.58926	1.67281	1.61928	1.38135	1.7016	1.68108	1.5704	1.77768	1.42387	1.72264	1.51807	1.39533	1.41607	1.40046	1.38883	1.46928	1.80675	1.76007	1.31252	1.82263	1.73358	1.75659	1.39536	1.52604	1.22646	1.37734	1.67351	1.7111	1.47404	1.77336	1.54281	1.32283	1.45298
hsa.miR.502.3p/hsa.miR.1180.3p	hsa.miR.502.3p	hsa.miR.1180.3p	0.613244	0.724877	0.836511	0.352621	0.000935638	707	5.5832	5.78022	4.79455	4.87838	6.85385	6.81834	7.15685	7.25069	60.9688	50	35.9412	22.5	133.208	128	173.706	152	0.541109	0.710145	0.879181	0.256874	0.114107	1.56174e-05	16713	5.36897	5.58707	5.40641	5.40641	6.27785	6.37315	7.37353	7.37353	49.3043	46.4022	45.5556	30.5	93.6957	90.8478	201.556	181		0.734088	0.87479	0.822112	0.819647	0.634894	0.989307	0.793881	0.743062	0.889599	0.822783	1.15696	0.798539	0.758345	0.891843	0.808861	0.409342	0.580089	0.765644	0.647031	0.744415	0.725107	0.760099	0.709544	0.710664	0.73445	0.903918	0.85244	0.79472	0.969397	0.796435	0.504802	0.560218	0.699948	0.90004	0.811248	0.932964	0.831596	0.778588	0.630748	0.770648	0.764784	0.7312	0.589781	0.420531	0.880646	0.647818	0.613078	0.729062	0.688563	0.575322	0.721333	0.707452	0.557698	0.642004	0.81117	0.762404	0.871428	0.790076	0.770333	0.777035	0.933295	0.934538	0.927092	0.803199	0.843646	0.699299	0.741672	0.726528	0.602687	1.47848	0.837234	0.936221	0.78489	0.876774	0.745528	1.23577	0.881196	0.784603	0.681145	0.885509	0.797524	0.715441	0.578273	0.712648	1.0795	0.738491	0.88922	0.898847	0.810804	0.803883	0.843052	0.717421	0.80336	0.65783	1.12157	0.691566	0.902137	0.912333	0.742802	0.749094	0.833272	0.568701	0.564744	0.70019	0.772508	0.684415	0.755247	0.805014	0.595787	0.427597	1.08986	0.695541	0.973575	0.64662	0.711806	0.454079	0.564801	1.0849	0.768077	1.01696	0.861939	0.761304	0.660234
hsa.miR.522.3p/hsa.miR.378a.3p	hsa.miR.522.3p	hsa.miR.378a.3p	0.611123	0.723039	0.834955	0.389266	0.000805089	563	6.24778	6.24778	5.336	5.34077	11.4329	11.4076	11.1808	11.1808	120.604	76	78.4706	37	3301.6	2842	2859.43	2318.67	0.540802	0.707729	0.874657	0.317345	0.0510118	1.47531e-05	17500	6.71817	6.81847	5.62525	5.62525	11.4167	11.4077	11.1305	11.1292	141.174	122	69.2778	44	3431.27	2763.42	2618.06	2265.17		0.632136	0.600275	0.568945	0.580552	0.496689	0.557726	0.623286	0.53161	0.381511	0.363393	0.674418	0.472691	0.531394	0.550008	0.518608	0.419105	0.542319	0.429829	0.38496	0.532294	0.571757	0.648735	0.473227	0.544917	0.48769	0.53	0.679847	0.640449	0.464064	0.570146	0.587715	0.379514	0.476179	0.501895	0.592851	0.595796	0.517737	0.442451	0.425535	0.560802	0.515061	0.613309	0.444212	0.576129	0.474329	0.560126	0.653567	0.546735	0.467751	0.784332	0.605692	0.594714	0.51912	0.483652	0.479392	0.407962	0.6147	0.496485	0.511147	0.504692	0.513678	0.5238	0.481456	0.56644	0.609439	0.618684	0.500258	0.452589	0.492523	0.33091	0.563184	0.473926	0.564629	0.427532	0.469712	0.446474	0.567193	0.710607	0.51821	0.504732	0.593503	0.553171	0.371765	0.31733	0.620078	0.572732	0.559537	0.534442	0.573192	0.408822	0.507317	0.589507	0.578118	0.553517	0.478888	0.602698	0.570639	0.834244	0.469211	0.490389	0.553931	0.205132	0.50506	0.396472	0.516825	0.496215	0.566863	0.582184	0.5296	0.618618	0.694871	0.579749	0.531221	0.591473	0.406517	0.470327	0.527354	0.40622	0.60529	0.566295	0.534455	0.63897	0.552498
hsa.miR.378e/hsa.miR.671.3p	hsa.miR.378e	hsa.miR.671.3p	0.591981	0.704657	0.817333	0.359276	0.000501879	921	4.10856	4.10856	3.68259	3.68259	6.09477	6.23732	6.56763	6.63646	15.283	13	11.7279	10	104.771	70	152.382	89	0.540629	0.710145	0.879661	0.308454	0.0511546	1.47807e-05	16959	4.06378	4.24312	3.91618	3.92071	6.38808	6.36859	6.48726	6.48726	14.7609	13.5	12.2222	11	101.913	97	140.389	101		0.661881	0.721916	0.748242	0.63578	0.472041	0.714038	0.595131	0.515712	0.708814	0.629117	0.889516	0.622258	0.413243	0.516274	0.576981	0.519277	0.609154	0.700493	0.433727	0.770157	0.63913	0.745868	0.52721	0.518606	0.682468	0.593898	0.665625	0.794049	0.607583	0.594389	0.583349	0.448237	0.718459	0.699903	0.476633	0.652807	0.675353	0.510179	0.628823	0.711676	0.616939	0.702514	0.751087	0.491307	0.498708	0.450845	0.560784	0.520123	0.47839	0.444013	0.571053	0.525311	0.579993	0.910033	0.617628	0.891664	0.656102	0.6301	0.71025	0.542958	0.676466	0.47887	0.570491	0.60928	0.585833	0.560178	0.551925	0.586869	0.547274	0.565975	0.927569	0.727625	0.709337	0.784222	0.428811	0.529991	0.860265	0.619021	0.55235	0.815855	0.531279	0.625375	0.570952	0.726065	0.696076	0.677973	0.990288	0.683097	0.690973	0.701267	0.604829	0.546978	0.450261	0.51542	1.09858	0.688068	0.590127	0.456553	0.665189	0.908345	0.594365	0.612498	0.442753	0.719662	0.652039	0.63346	0.774625	0.684323	0.564374	0.737435	0.703948	0.769275	0.808079	0.613507	0.648421	0.707556	0.643602	0.719221	0.57705	0.828464	0.511277	0.573477	0.476391
hsa.miR.522.3p/hsa.miR.199a.3p.hsa.miR.199b.3p	hsa.miR.522.3p	hsa.miR.199a.3p.hsa.miR.199b.3p	0.620566	0.730392	0.840219	0.421168	0.000294851	327	6.24778	6.24778	5.336	5.34077	#N/A	#N/A	#N/A	#N/A	120.604	76	78.4706	37	#N/A	#N/A	#N/A	#N/A	0.540099	0.705314	0.870529	0.2876	0.0743178	1.51268e-05	17919	6.71817	6.81847	5.62525	5.62525	9.63368	9.69622	8.98204	8.98204	141.174	122	69.2778	44	1092.13	1115.57	635.167	451		0.73076	0.694307	0.671284	0.676428	0.512323	0.625517	0.699491	0.640184	0.47489	0.492919	0.808843	0.571855	0.570495	0.661677	0.638571	0.455363	0.633636	0.575845	0.44364	0.635403	0.699543	0.733446	0.502856	0.674775	0.568217	0.589463	0.744004	0.785265	0.526117	0.674443	0.894801	0.449234	0.601746	0.669974	0.704153	0.707248	0.602579	0.495617	0.466129	0.638477	0.608351	0.72772	0.520997	0.701748	0.563189	0.664927	0.764931	0.639929	0.530304	0.880035	0.715202	0.651964	0.617413	0.646052	0.580431	0.515181	0.730222	0.610834	0.626099	0.643594	0.599386	0.616605	0.576199	0.683528	0.714271	0.766936	0.58378	0.548831	0.577799	0.454993	0.675875	0.591543	0.716423	0.575978	0.569266	0.579489	0.731029	0.852791	0.69051	0.676038	0.694224	0.640293	0.482466	0.385361	0.762784	0.685448	0.672788	0.623418	0.672776	0.516737	0.606361	0.712093	0.714936	0.599769	0.622786	0.678772	0.671973	0.983958	0.599293	0.672885	0.700561	0.241921	0.579045	0.462805	0.630339	0.606025	0.71205	0.623754	0.652919	0.734287	0.803034	0.745116	0.623496	0.6982	0.51655	0.57894	0.672454	0.524775	0.7237	0.691269	0.594817	0.827928	0.617858
hsa.miR.20a.5p/hsa.miR.409.3p	hsa.miR.20a.5p	hsa.miR.409.3p	0.650633	0.762255	0.873877	0.427193	0.00012061	106	10.3201	10.2875	9.66007	9.67907	9.43818	9.43818	9.99816	9.98973	1803.54	1238	949.853	800	1147.69	856	1932.94	1004	0.539361	0.702899	0.866437	0.349418	0.030229	1.44868e-05	18315	10.1413	9.87318	9.31293	9.53027	9.36215	9.4199	9.51658	9.63094	1569.3	1414.5	832.333	805	911.696	909.848	1200.72	646		1.15421	1.05126	1.06428	0.987035	0.904917	1.1491	1.15578	1.01525	1.0965	1.04464	1.08305	0.950903	1.0631	1.02075	0.950388	1.21424	0.945939	0.673486	0.922419	1.11178	1.26073	1.02548	1.04649	1.10861	1.19146	1.03964	1.03448	0.934553	1.36511	0.987621	0.98304	0.849956	1.03346	1.07501	1.02847	1.11504	1.09149	1.19751	1.01901	1.04145	0.952334	0.989096	0.926859	1.0266	0.951374	0.918443	0.959886	0.983035	0.998291	0.9128	1.07917	0.908865	1.00668	0.959369	1.00636	1.03357	1.1174	0.985922	1.02611	1.0172	1.05697	1.10205	1.0891	1.12358	0.962168	0.95881	1.09998	1.21528	1.09456	1.01746	1.13349	1.07215	1.05042	1.06159	0.97084	1.1619	1.09287	0.953959	1.07088	1.28765	1.07667	1.02121	0.963473	1.03306	1.05329	1.02422	1.0056	1.08632	1.04972	1.00282	1.12778	1.09504	1.12247	1.0151	1.09955	1.00132	1.14804	0.759455	0.946085	1.00407	1.07489	1.1768	0.926537	0.987917	0.980328	0.946439	1.00622	1.11732	0.965552	1.10304	1.00977	1.12275	1.20643	1.07259	1.15533	0.950333	0.965699	1.05704	1.05167	0.999053	1.13488	1.01801	0.968246
hsa.miR.20a.5p/hsa.miR.199a.5p	hsa.miR.20a.5p	hsa.miR.199a.5p	0.653833	0.761029	0.868225	0.422722	9.30869e-05	107	10.3201	10.2875	9.66007	9.67907	6.98701	6.98701	7.6777	7.6777	1803.54	1238	949.853	800	189.562	127	346.029	208	0.53872	0.724638	0.910556	0.290877	0.0893254	1.5046e-05	13961	10.1413	9.87318	9.31293	9.53027	7.06378	7.00027	7.0733	7.0733	1569.3	1414.5	832.333	805	171.913	161.457	265.833	148		1.5991	1.50344	1.47687	1.18796	1.11853	1.53079	1.41464	1.2126	1.33233	1.27494	1.38357	1.37299	1.20455	1.19764	1.18315	1.34549	1.16441	0.983301	1.34456	1.51248	1.56663	1.56235	1.20074	1.23949	1.58583	1.38099	1.42195	1.37355	1.26596	1.30873	1.33041	1.09381	1.34725	1.29968	1.3742	1.37626	1.75989	1.4615	1.31347	1.26616	1.41355	1.35141	1.12203	1.33392	1.3232	1.08207	1.24958	1.17742	1.07732	1.21538	1.29915	1.19238	1.41701	1.28764	1.42991	1.57384	1.46644	1.3222	1.43841	1.26419	1.35852	1.70462	1.31258	1.4435	1.45859	1.49539	1.49225	1.49609	1.30487	1.35972	1.43665	1.69623	1.50641	1.60826	1.14185	1.21344	1.45207	1.35171	1.66153	1.70067	1.55702	1.37245	1.26901	1.4767	1.58473	1.30183	2.04517	1.66014	1.3655	1.3592	1.55466	1.36169	1.62203	1.28348	1.5438	1.58775	1.41177	1.30351	1.58266	1.53866	1.43447	1.14089	1.31693	1.33701	1.56376	1.30491	1.42266	1.42652	1.20726	1.34475	1.58538	1.70127	1.5151	1.24384	1.34362	1.83741	1.92724	1.52963	1.43521	1.49604	1.3203	1.28142	1.0866
hsa.miR.522.3p/hsa.miR.223.5p	hsa.miR.522.3p	hsa.miR.223.5p	0.646583	0.753676	0.86077	0.444781	0.000130648	119	6.24778	6.24778	5.336	5.34077	12.423	12.4382	12.3724	12.5426	120.604	76	78.4706	37	6816.06	5425	6415.38	5860	0.538705	0.705314	0.871923	0.342513	0.0308274	1.44945e-05	17710	6.71817	6.81847	5.62525	5.62525	12.6542	12.7534	12.0799	12.3213	141.174	122	69.2778	44	7946.43	8105.72	5645.11	4129		0.576937	0.540031	0.513862	0.508167	0.432228	0.49453	0.605221	0.470474	0.367419	0.355918	0.66707	0.438492	0.4556	0.486496	0.463886	0.385781	0.509873	0.451798	0.342812	0.497932	0.531584	0.530123	0.412077	0.490746	0.454237	0.474288	0.594441	0.612173	0.440002	0.512029	0.591175	0.326247	0.460302	0.490614	0.563869	0.537277	0.462569	0.395462	0.367733	0.528359	0.452357	0.561197	0.407032	0.544745	0.426113	0.510059	0.614198	0.480027	0.418836	0.699204	0.553932	0.498575	0.462477	0.471779	0.426013	0.378632	0.564061	0.443599	0.487448	0.485255	0.473322	0.481551	0.422715	0.554499	0.526594	0.549407	0.466861	0.424407	0.443811	0.322503	0.538435	0.443224	0.512341	0.415134	0.410936	0.387196	0.580999	0.635379	0.469285	0.499975	0.515634	0.480985	0.319347	0.290741	0.574622	0.506197	0.498178	0.491504	0.509071	0.376451	0.489569	0.576948	0.533519	0.462666	0.442	0.539079	0.518619	0.693112	0.436518	0.491223	0.501929	0.193628	0.424553	0.3663	0.452805	0.455913	0.530975	0.512854	0.498324	0.564078	0.610071	0.532437	0.470944	0.534614	0.387425	0.429624	0.487938	0.382662	0.511313	0.508383	0.497159	0.57273	0.501069
hsa.miR.525.5p/hsa.miR.199a.5p	hsa.miR.525.5p	hsa.miR.199a.5p	0.599044	0.710172	0.821299	0.365237	0.000747641	827	4.88168	4.94522	4.20861	4.20861	6.98701	6.98701	7.6777	7.6777	43.9583	24	28.3529	21	189.562	127	346.029	208	0.537448	0.700483	0.863518	0.334727	0.0286147	1.45595e-05	18890	5.07232	5.11106	4.38709	4.38709	7.06378	7.00027	7.0733	7.0733	47.2609	28.5	23.5556	18	171.913	161.457	265.833	148		0.771711	0.772435	0.810708	0.676117	0.519147	0.70685	0.729298	0.505376	0.402563	0.346169	0.906875	0.745392	0.666491	0.758619	0.573652	0.598172	0.693201	0.530655	0.475818	0.647477	0.833953	0.916089	0.573293	0.615334	0.577263	0.607267	0.645127	0.711872	0.450986	0.617369	0.793519	0.531902	0.731443	0.622717	0.635107	0.751803	0.943449	0.597429	0.472705	0.487855	0.646967	0.562013	0.65111	0.587296	0.780674	0.440081	0.714405	0.254366	0.401383	0.641314	0.753545	0.585639	0.731287	0.72937	0.377698	0.86706	0.638314	0.737413	0.742844	0.589803	0.657045	0.463893	0.604692	0.655857	0.873376	1.06899	0.738747	0.726047	0.597265	0.662833	0.641439	0.780591	0.736731	0.822864	0.458159	0.766174	0.627126	0.580529	0.631808	0.631714	0.92545	0.574493	0.557245	0.476984	0.627301	0.717641	0.98794	0.790117	0.652205	0.589374	0.662952	0.716255	0.369132	0.424082	0.459249	0.555921	0.694837	0.828209	0.372198	0.747918	0.729422	0.648301	0.551432	0.609283	0.394971	0.63476	0.708501	0.745399	0.365378	0.834946	0.960155	0.744174	0.788628	0.657421	0.668809	0.461888	0.727286	0.847619	0.786278	0.771292	0.684564	0.476062	0.628105
hsa.miR.20a.5p/hsa.miR.361.3p	hsa.miR.20a.5p	hsa.miR.361.3p	0.59549	0.707108	0.818726	0.374677	0.000274619	760	10.3201	10.2875	9.66007	9.67907	8.06722	8.04516	8.25283	8.29092	1803.54	1238	949.853	800	297.271	275	354.206	307	0.537162	0.705314	0.873466	0.356527	0.0287102	1.44178e-05	17941	10.1413	9.87318	9.31293	9.53027	8.17072	8.18052	8.30572	8.30572	1569.3	1414.5	832.333	805	330.435	322.217	346.167	346.167		1.42476	1.28794	1.25482	1.05014	1.07701	1.30646	1.42875	1.12904	1.28822	1.16103	1.18637	1.18992	1.15126	1.14063	1.17803	1.32646	1.13034	0.809178	1.20138	1.302	1.34258	1.08393	1.16501	1.08578	1.32728	1.16351	1.16716	1.18443	1.23656	1.18107	1.04967	1.06233	1.35425	1.23677	1.23044	1.28014	1.41948	1.23187	1.25544	1.28601	1.1251	1.1801	1.12876	1.19712	1.12079	1.01989	1.2485	1.09999	1.11113	1.14155	1.23058	1.04452	1.21994	1.20161	1.17344	1.21236	1.36322	1.16096	1.2853	1.15561	1.31826	1.43924	1.29327	1.28513	1.12944	1.15679	1.32879	1.19603	1.23863	1.14887	1.16514	1.35138	1.32799	1.13886	1.13037	1.23387	1.43381	1.29562	1.34584	1.37576	1.14002	1.35752	0.969694	1.28902	1.22279	1.18164	1.08135	1.37511	1.19739	1.20918	1.34527	1.27011	1.64247	1.15265	1.46793	1.21709	1.21944	1.01261	1.25945	1.27114	1.31173	1.20318	1.13272	1.1371	1.16021	1.18478	1.12721	1.21808	1.31808	1.21769	1.20953	1.33814	1.08662	1.12141	1.33299	1.2308	1.19376	1.43302	1.19765	1.27697	1.41561	1.12423	1.07947
hsa.miR.125a.5p/hsa.miR.133a.3p	hsa.miR.125a.5p	hsa.miR.133a.3p	0.642169	0.750613	0.859056	0.422861	0.000104683	143	10.3265	10.532	10.1235	10.0207	2.11762	2.01612	2.54629	2.22814	2279.88	1365	2011.79	888	0.708333	0	3.45588	0	0.536979	0.700483	0.863987	0.335417	0.0350778	1.46098e-05	19293	10.523	10.6707	9.66409	9.66409	2.33699	2.21579	2.62834	2.3083	2134.17	1428.5	1456.11	846	1.69565	0	3.16667	0		5.20435	5.60421	3.66144	2.84367	3.13263	5.38259	3.62753	3.10933	5.9699	4.57446	5.19538	3.1029	2.92673	4.64638	4.1696	4.29707	4.30064	3.38408	5.15682	5.81548	6.27952	3.34421	3.16332	4.8243	7.32958	5.51898	5.03126	5.6266	4.95798	5.72485	4.33728	4.53423	5.34736	5.6264	4.39837	5.08986	5.19954	3.20732	3.50948	4.71057	4.38875	6.05303	4.30812	4.2394	4.80915	3.27149	4.4948	4.19802	2.99426	4.20043	5.11562	2.44404	4.17171	4.92915	4.51723	4.54219	5.71689	4.92975	5.0782	3.17722	4.54936	5.61265	5.56675	4.53791	4.67012	4.99849	5.91791	2.30093	4.47203	4.15675	4.91869	4.56181	6.60152	5.21723	2.35552	4.21627	6.42417	4.62759	4.89829	5.4394	4.84792	5.04784	4.32763	5.30473	4.66749	4.33399	4.00126	5.96934	2.7343	4.32269	6.08624	5.08051	4.61095	5.99114	4.44734	5.48331	5.40256	2.44807	5.84731	5.03201	2.81012	5.19511	4.58577	5.04854	4.99773	3.79951	3.90107	4.83435	4.58165	4.45596	5.37498	4.82261	3.31492	3.1175	3.26876	4.51875	2.54763	4.6303	4.73026	5.5252	4.89153	5.41607	3.10607
hsa.miR.185.5p/hsa.let.7e.5p	hsa.miR.185.5p	hsa.let.7e.5p	0.607005	0.721201	0.835397	0.352317	0.000583471	700	13.2588	13.2588	12.9992	12.914	8.29826	8.2175	8.98766	9.00495	10887.4	10237	9558.15	8435	443.312	312	760.456	503	0.536125	0.702899	0.869672	0.284964	0.0712961	1.51427e-05	18316	13.0096	13.0608	13.1953	13.0908	8.18928	8.24112	8.46226	8.64229	9825.09	9336	11761.5	9874	347	285	584.167	525		1.79056	1.73056	1.57602	1.46247	1.35837	1.86094	1.74643	1.53865	1.46147	1.39953	2.0559	1.54313	1.50079	1.38267	1.40644	1.87146	1.58829	2.176	1.40892	1.65008	1.56441	1.48126	1.3975	1.53795	1.6997	1.29285	1.81858	1.61565	1.64476	1.39237	1.33411	1.41346	1.69041	1.451	1.49403	1.43411	1.62507	1.42964	1.56116	1.68635	1.5052	1.71231	1.44413	1.45394	1.57897	1.46704	1.55302	1.63333	1.41831	1.45451	1.59095	1.45204	1.40981	1.6502	1.46166	1.48053	1.89224	1.4601	1.49404	1.33935	1.53339	1.67074	1.53126	1.80886	1.35884	1.58461	1.68098	1.99104	1.50046	1.43497	1.56107	1.54432	1.57464	1.51376	1.42091	1.32274	1.63054	1.81695	1.50096	1.59036	1.52211	1.4461	1.28797	1.70289	1.59328	1.48408	1.36532	1.63968	1.53334	1.71789	1.51568	1.54477	1.60188	1.63867	1.592	1.64265	1.43086	1.74143	1.52639	1.52221	1.57528	1.5903	1.57502	1.38639	1.37551	1.55325	1.51666	1.56683	1.64912	1.5461	1.51952	1.68647	1.71611	1.49316	1.49173	1.45884	1.68048	1.6145	1.46509	1.60379	1.57525	1.55679	1.47663
hsa.miR.502.3p/hsa.miR.423.5p	hsa.miR.502.3p	hsa.miR.423.5p	0.641961	0.753064	0.864167	0.383034	0.000418477	284	5.5832	5.78022	4.79455	4.87838	12.6482	12.6441	13.583	13.7632	60.9688	50	35.9412	22.5	8420.38	6008	16461.5	14486	0.535929	0.700483	0.865037	0.322049	0.0351211	1.46731e-05	18864	5.36897	5.58707	5.40641	5.40641	12.3659	12.3604	13.9175	13.9175	49.3043	46.4022	45.5556	30.5	6487.7	5375	18413.3	15945		0.405503	0.544396	0.437327	0.411897	0.314857	0.482903	0.457215	0.39171	0.506787	0.455824	0.604051	0.404521	0.348346	0.449981	0.421035	0.24154	0.322785	0.410492	0.35466	0.398427	0.430585	0.402526	0.36208	0.412553	0.425087	0.442243	0.505689	0.438743	0.533862	0.438195	0.245363	0.256605	0.381749	0.479824	0.463937	0.43411	0.457205	0.387344	0.365862	0.450989	0.419527	0.420444	0.329792	0.240192	0.373508	0.365446	0.366383	0.364465	0.331849	0.296838	0.366701	0.36104	0.315058	0.361793	0.418653	0.457271	0.519978	0.401302	0.4265	0.43321	0.458323	0.49343	0.462266	0.493009	0.390671	0.336346	0.436329	0.405481	0.347589	0.525642	0.460975	0.529305	0.450975	0.423766	0.402073	0.405422	0.545147	0.33758	0.382927	0.479702	0.34867	0.398728	0.320039	0.390749	0.468556	0.338592	0.413088	0.527433	0.401043	0.399298	0.440697	0.399557	0.491552	0.372149	0.517624	0.390121	0.433412	0.400048	0.390614	0.414695	0.479775	0.316065	0.286609	0.393062	0.386211	0.398152	0.390915	0.461186	0.346296	0.260306	0.455883	0.419162	0.494161	0.341279	0.420145	0.245382	0.302094	0.518303	0.429399	0.502509	0.405621	0.349501	0.350149
hsa.miR.522.3p/hsa.miR.200c.3p	hsa.miR.522.3p	hsa.miR.200c.3p	0.588924	0.702819	0.816714	0.377321	0.000719918	920	6.24778	6.24778	5.336	5.34077	7.86464	7.91278	7.55243	7.53607	120.604	76	78.4706	37	375.458	230	270.529	178	0.535191	0.702899	0.870606	0.33137	0.0487163	1.47063e-05	18322	6.71817	6.81847	5.62525	5.62525	8.23445	8.14675	7.33652	7.33652	141.174	122	69.2778	44	419.261	291	208.944	162		0.892555	0.786015	0.888969	0.860741	0.712767	0.781254	0.851806	0.717861	0.57593	0.622468	0.869542	0.723003	0.770363	0.798069	0.764477	0.64984	0.753538	0.812853	0.577261	0.788577	0.88734	0.866084	0.657312	0.749097	0.736187	0.750235	0.877637	0.907292	0.722704	0.87057	0.892502	0.541555	0.715327	0.755891	0.843372	0.888721	0.790287	0.64644	0.589646	0.814947	0.746131	0.933565	0.635846	0.832682	0.765714	0.838083	0.817426	0.726273	0.685494	0.933934	0.767573	0.831828	0.77163	0.690636	0.773341	0.594871	0.853799	0.656485	0.705814	0.636654	1.25917	0.76792	0.75345	0.759216	0.850934	0.846431	0.699846	0.752899	0.726287	0.570448	0.829456	0.649419	0.861918	0.637615	0.679396	0.797135	0.842992	0.936421	0.757004	0.764429	0.839866	0.836871	0.592986	0.471752	0.763299	0.83509	0.793128	0.831361	0.842511	0.653215	0.740857	0.755245	0.779942	0.761919	0.724616	0.848989	0.912089	1.03939	0.683164	0.744506	0.781644	0.343486	0.824408	0.510136	0.925464	0.726672	0.947626	0.840382	0.787961	0.836902	0.898729	0.746599	0.812058	0.835825	0.632495	0.657008	0.869262	0.93429	0.841115	0.780722	0.793849	0.901397	0.811532
hsa.miR.522.3p/hsa.miR.100.5p	hsa.miR.522.3p	hsa.miR.100.5p	0.626095	0.734681	0.843268	0.418369	0.000282856	282	6.24778	6.24778	5.336	5.34077	10.6912	10.7516	10.4134	10.5247	120.604	76	78.4706	37	2629.47	1609	2169.29	1289	0.534336	0.705314	0.876292	0.352161	0.035245	1.44865e-05	18138	6.71817	6.81847	5.62525	5.62525	10.9246	10.8778	10.2855	10.2855	141.174	122	69.2778	44	2646.43	1955	1549.92	1407		0.697094	0.639779	0.649971	0.645057	0.526277	0.65728	0.623201	0.577678	0.436584	0.40603	0.675115	0.49895	0.552797	0.596767	0.569651	0.429077	0.555217	0.475602	0.402728	0.539947	0.609634	0.643213	0.545959	0.545773	0.50862	0.569978	0.679728	0.683912	0.56328	0.60219	0.657787	0.370952	0.516665	0.603859	0.676585	0.645636	0.565863	0.507006	0.449835	0.681359	0.52264	0.656496	0.470508	0.59962	0.499294	0.592923	0.604581	0.526169	0.519569	0.634054	0.587195	0.545912	0.581296	0.538745	0.573957	0.450343	0.671814	0.494351	0.527808	0.557838	0.589743	0.570685	0.510836	0.536208	0.617942	0.623953	0.540589	0.537016	0.518296	0.410786	0.622078	0.504303	0.67047	0.495593	0.497609	0.510934	0.63616	0.692879	0.70261	0.562006	0.620048	0.586251	0.391913	0.36692	0.591929	0.619439	0.600732	0.614507	0.596132	0.480676	0.561494	0.609612	0.599934	0.537404	0.565286	0.620945	0.680218	0.783773	0.509979	0.569648	0.582365	0.219225	0.542696	0.393486	0.552378	0.54729	0.571494	0.619754	0.565443	0.681824	0.711074	0.573182	0.563907	0.592435	0.451962	0.529887	0.575292	0.466595	0.571519	0.566641	0.573636	0.664169	0.548408
hsa.miR.20a.5p/hsa.miR.140.3p	hsa.miR.20a.5p	hsa.miR.140.3p	0.602208	0.716912	0.831616	0.368911	0.000902386	718	10.3201	10.2875	9.66007	9.67907	11.345	11.314	11.1719	11.3287	1803.54	1238	949.853	800	3246.75	2769	2734.79	2353	0.534168	0.702899	0.871629	0.377653	0.0240787	1.43257e-05	18731	10.1413	9.87318	9.31293	9.53027	11.1744	11.2961	11.311	11.2406	1569.3	1414.5	832.333	805	2809.65	3038	2777.83	2604		0.95694	0.897732	0.931858	0.797374	0.844884	0.976238	1.00454	0.868389	0.919453	0.886066	0.834625	0.863501	0.886215	0.873083	0.85793	0.945091	0.842348	0.58946	0.917369	0.909039	0.97027	0.844184	0.817211	0.822699	0.946129	0.890841	0.898282	0.873024	0.922092	0.875221	0.873493	0.753038	0.927909	0.920924	0.906896	0.907434	0.97109	0.900502	0.942739	0.90122	0.826021	0.886462	0.780669	0.874116	0.86325	0.785453	0.896523	0.796895	0.833484	0.88717	0.864073	0.799751	0.851088	0.896806	0.865055	0.90492	0.885735	0.837271	0.897669	0.901689	0.899228	0.956256	0.91163	0.90928	0.840875	0.854775	0.942603	0.877552	0.902699	0.860609	0.914665	0.947889	0.917787	0.841119	0.863362	0.807849	0.937404	0.871421	0.906714	0.94632	0.891267	0.92729	0.776609	0.953948	0.888321	0.87399	0.790986	0.961085	0.908141	0.858686	0.905226	0.91924	1.00305	0.875407	0.999311	0.916396	0.929405	0.751699	0.938914	0.920749	0.892834	0.882341	0.808336	0.858072	0.888675	0.865725	0.798638	0.913505	0.873963	0.873942	0.873807	0.976149	0.853006	0.835029	0.936914	0.877729	0.882575	0.9317	0.861805	0.863834	0.906421	0.818459	0.787525
hsa.miR.20a.5p/hsa.miR.26a.5p	hsa.miR.20a.5p	hsa.miR.26a.5p	0.652946	0.758578	0.864211	0.449818	2.83307e-05	82	10.3201	10.2875	9.66007	9.67907	14.8089	14.8088	15.1618	15.1975	1803.54	1238	949.853	800	32639	29969	49561.7	36215	0.533612	0.702899	0.872185	0.361519	0.0259978	1.43977e-05	18217	10.1413	9.87318	9.31293	9.53027	14.9988	14.9761	14.7509	14.8518	1569.3	1414.5	832.333	805	37044.5	36629	40528.1	29872		0.748395	0.725111	0.690595	0.578344	0.605871	0.745815	0.754563	0.639365	0.690964	0.645533	0.682051	0.638821	0.63722	0.624331	0.638501	0.748135	0.629008	0.487901	0.674342	0.672113	0.702588	0.637506	0.613858	0.630938	0.741652	0.630265	0.690658	0.65125	0.702787	0.643158	0.624679	0.550674	0.701253	0.685426	0.673862	0.685462	0.770806	0.702302	0.672423	0.740663	0.6328	0.680484	0.585035	0.647121	0.645497	0.60831	0.680084	0.617077	0.602576	0.60297	0.626742	0.587997	0.647522	0.675744	0.634906	0.6647	0.709301	0.625937	0.661014	0.6417	0.685278	0.726618	0.695373	0.687851	0.633276	0.60747	0.698081	0.708313	0.671269	0.663967	0.685697	0.706617	0.680247	0.654343	0.629284	0.617501	0.723528	0.648792	0.715384	0.746326	0.663401	0.728101	0.5822	0.715569	0.701406	0.666414	0.583118	0.738421	0.66287	0.687907	0.727101	0.7045	0.745096	0.648334	0.743385	0.68377	0.688106	0.546982	0.695572	0.733491	0.676053	0.665357	0.610243	0.643818	0.649083	0.65694	0.656403	0.701213	0.64889	0.682253	0.624427	0.73897	0.650423	0.618588	0.702905	0.642857	0.728719	0.709425	0.646401	0.681474	0.694304	0.664034	0.603211
hsa.miR.518e.5p.hsa.miR.519a.5p.hsa.miR.519b.5p.hsa.miR.519c.5p.hsa.miR.522.5p.hsa.miR.523.5p/hsa.miR.139.5p	hsa.miR.518e.5p.hsa.miR.519a.5p.hsa.miR.519b.5p.hsa.miR.519c.5p.hsa.miR.522.5p.hsa.miR.523.5p	hsa.miR.139.5p	0.635108	0.741422	0.847735	0.371547	0.000441287	389	#N/A	#N/A	#N/A	#N/A	8.05369	8.03261	8.45872	8.45872	#N/A	#N/A	#N/A	#N/A	334.292	230	449.412	357	0.533009	0.698068	0.863126	0.36219	0.0237793	1.44271e-05	19464	8.36077	8.44189	7.25786	7.25786	8.39375	8.44148	7.8501	7.87647	471.239	372.5	179.75	160	400.826	373.913	291.444	225		1.00692	1.04528	1.07876	0.894025	0.601287	0.938051	1.05496	0.99373	0.766029	0.74836	1.22002	0.90819	0.928801	0.881661	0.961338	0.902029	0.998356	1.0228	0.799343	0.972316	0.973595	0.938929	0.797579	0.970112	0.914422	0.844162	1.11235	0.945108	0.910193	0.972201	1.11937	0.970438	1.01076	0.866997	0.895354	0.90991	1.07313	0.796263	0.790799	0.934121	0.960338	1.0485	0.914232	0.901947	0.950414	0.847614	1.08299	0.910872	0.812318	1.00947	0.828028	0.944114	0.963322	1.04559	0.85125	0.964478	1.1357	0.989437	0.937352	0.942704	0.603705	0.947756	1.03305	1.0616	0.935056	1.05293	0.910152	1.09149	0.797046	0.908239	0.868356	0.827058	1.00038	1.03654	0.820208	0.905004	0.913648	1.11583	0.91378	0.878726	1.02358	0.850591	0.854264	0.624558	0.984211	0.926463	1.05546	1.07385	0.860553	0.787222	0.975936	0.964175	0.953508	0.78164	1.02444	0.94498	0.938702	1.14437	0.933803	0.811529	0.877865	0.798574	1.02066	0.818832	0.991106	0.808056	0.851291	0.912718	0.963804	1.07388	1.09752	0.935179	1.072	0.938747	0.835685	0.904298	1.04566	0.925086	0.957901	1.0896	0.97783	0.894846	0.978993
hsa.miR.522.3p/hsa.miR.4286	hsa.miR.522.3p	hsa.miR.4286	0.605743	0.717525	0.829306	0.385809	0.000192645	518	6.24778	6.24778	5.336	5.34077	2.35686	2.2283	2.50597	2.20875	120.604	76	78.4706	37	2.16667	0	3.11765	0	0.532801	0.702899	0.872997	0.337466	0.0310816	1.45374e-05	18447	6.71817	6.81847	5.62525	5.62525	2.67438	2.30671	2.76104	2.3716	141.174	122	69.2778	44	4.21739	0	5	0		3.10064	2.21931	4.71546	1.68374	2.85916	2.42375	3.8141	3.10349	1.60306	1.12527	3.97736	3.14125	1.66549	2.59891	1.52875	1.86917	2.12817	1.90366	2.10672	2.71265	2.48692	2.15967	1.40864	2.03971	1.69791	3.20968	3.3604	4.14351	1.10756	3.50629	3.04142	1.76825	2.43068	1.83349	2.51472	3.10331	2.77179	3.01572	1.65266	2.31804	2.38207	2.0409	1.9781	2.68057	2.57977	2.08068	2.7519	1.49548	1.14534	2.88115	3.08115	2.77325	2.63828	2.57197	2.69127	2.2675	3.38325	2.79803	2.79164	2.92391	2.52837	3.27654	2.1728	2.10633	1.97594	3.15099	3.86684	2.61497	2.17752	1.87882	2.82637	2.2436	2.37437	1.48643	2.40277	1.06669	4.78205	2.49207	2.50882	1.99003	3.01087	2.64304	1.76342	2.11481	3.34979	2.30499	2.41327	3.11584	2.19281	2.32219	1.71557	2.5435	2.57064	2.50038	2.37841	3.33037	3.27412	3.98629	2.94616	2.73383	2.69762	1.02204	1.32555	1.99549	2.82088	3.29677	2.21018	2.9763	1.69438	2.72108	2.40542	3.9655	3.20613	2.97906	1.98618	2.18365	2.59455	2.21665	2.56315	3.46862	2.38817	3.76546	1.76403
hsa.miR.522.3p/hsa.miR.139.5p	hsa.miR.522.3p	hsa.miR.139.5p	0.694612	0.790441	0.88627	0.491708	1.3454e-05	21	6.24778	6.24778	5.336	5.34077	8.05369	8.03261	8.45872	8.45872	120.604	76	78.4706	37	334.292	230	449.412	357	0.532699	0.700483	0.868267	0.308891	0.0626599	1.49474e-05	18790	6.71817	6.81847	5.62525	5.62525	8.39375	8.44148	7.8501	7.87647	141.174	122	69.2778	44	400.826	373.913	291.444	225		0.837485	0.801537	0.83722	0.774646	0.566435	0.74931	0.802397	0.793223	0.523392	0.501882	0.997267	0.613154	0.66176	0.752916	0.725545	0.558326	0.752433	0.68382	0.476597	0.810156	0.799188	0.846104	0.663043	0.763199	0.670399	0.671602	0.995438	0.829023	0.710093	0.802756	0.968055	0.523496	0.66351	0.698321	0.780733	0.757897	0.731812	0.530826	0.510999	0.842071	0.683081	0.87759	0.627681	0.810552	0.621299	0.751216	0.920777	0.737669	0.582354	0.950516	0.754705	0.779671	0.687632	0.711512	0.679544	0.587999	0.93139	0.758702	0.760629	0.783483	0.67457	0.730423	0.686998	0.806016	0.752939	0.804829	0.696625	0.71432	0.642429	0.528942	0.74914	0.638793	0.85104	0.681692	0.634293	0.620986	0.826541	0.931406	0.792676	0.695499	0.833115	0.731672	0.513523	0.424612	0.830678	0.751835	0.81507	0.773494	0.76037	0.604823	0.757723	0.831954	0.819326	0.695625	0.681469	0.870802	0.835633	1.13554	0.660246	0.672991	0.736481	0.286036	0.796286	0.491254	0.712548	0.667662	0.714469	0.811729	0.809791	0.889095	0.914686	0.803689	0.82055	0.807724	0.537129	0.714746	0.81159	0.579676	0.704174	0.849752	0.747796	0.840675	0.711575
hsa.miR.185.5p/hsa.miR.320c	hsa.miR.185.5p	hsa.miR.320c	0.62822	0.740196	0.852172	0.341041	0.00152186	770	13.2588	13.2588	12.9992	12.914	6.62578	6.38954	7.10072	7.12403	10887.4	10237	9558.15	8435	137.698	90.05	190.243	138.583	0.532601	0.705314	0.878028	0.279525	0.0766414	1.51943e-05	17947	13.0096	13.0608	13.1953	13.0908	6.71581	6.61169	7.31439	7.31439	9825.09	9336	11761.5	9874	116.026	109.175	182.665	167.35		1.92501	1.95676	1.93096	1.70846	1.51984	2.31841	1.94187	1.9263	1.94837	1.77686	1.93987	1.93898	1.77171	1.67597	2.00591	2.01394	1.88056	1.74926	1.91113	1.98857	2.08828	1.70618	1.72232	2.1322	2.00579	1.9327	1.71868	1.88773	2.18274	2.04848	1.36441	1.85344	2.02834	1.81578	1.94508	1.95008	1.92079	1.92051	1.91398	2.04318	1.7655	1.95229	1.80216	1.82894	1.83077	1.80347	1.75923	1.7666	1.63271	1.8399	1.70688	1.72509	1.8253	2.02482	1.98462	1.91144	2.19127	1.99316	1.85855	1.92601	1.83444	2.2356	2.00848	2.23708	1.79509	2.02313	2.19864	2.10619	1.94484	2.29862	1.9179	2.11001	1.97014	1.68281	1.9348	1.71928	2.09434	1.8113	1.86033	1.83547	1.89253	1.9853	1.62718	2.04965	1.98405	1.78803	1.60934	1.98751	2.07862	2.09259	2.10685	2.06651	2.02878	1.94953	1.95155	1.9843	1.87293	1.65356	1.83371	1.95854	2.33005	2.02422	1.8335	1.83872	1.86531	1.9895	1.76922	1.88525	1.88218	1.89691	1.78374	2.14748	1.94045	1.68702	2.0317	1.86183	2.11262	2.15528	1.76909	1.95524	2.26689	1.82109	1.77338
hsa.miR.625.5p/hsa.miR.877.5p	hsa.miR.625.5p	hsa.miR.877.5p	0.607437	0.716912	0.826386	0.404722	5.17589e-05	452	4.17469	4.4596	3.58125	3.59624	3.65057	3.83293	4.36748	4.39542	20.2917	16	13.9706	10	13.4583	11	31.6765	17	0.53254	0.695652	0.858765	0.357712	0.0176081	1.44116e-05	20345	4.36969	4.26186	4.54059	4.68129	3.33014	3.34784	4.43563	4.45232	23.3913	17	24.8889	23	9.56522	6.5	26.6667	22		1.0834	2.09654	0.997727	1.85071	0.626163	1.32778	1.1404	1.7378	0.666083	1.05779	1.03803	0.688269	1.06699	1.04584	0.790905	0.712165	0.907334	1.46094	1.23616	1.46907	1.08712	0.983046	0.776313	0.918679	0.855105	1.18741	1.67587	2.2006	1.40662	1.10871	0.696282	0.376564	1.08612	0.740996	0.747868	0.429983	1.81076	1.15706	1.10493	1.28358	1.23268	1.43327	0.469588	0.885607	0.777508	1.10707	2.21828	0.66523	0.806055	0.926554	1.08461	0.639189	0.353695	0.516872	2.17809	1.00715	1.24904	0.858959	1.35101	1.17286	1.21511	2.04252	0.567002	2.72729	1.0377	1.02472	1.92295	2.27568	1.5828	1.39157	0.746489	2.50711	0.96955	0.684857	0.740894	2.37601	1.22906	1.33685	1.18495	1.01407	0.870858	1.27184	0.434409	0.48706	2.40006	0.475574	1.30358	0.639353	1.68643	0.941099	1.73154	1.00767	0.78306	2.01231	1.21483	1.62121	2.05189	1.26804	0.839329	0.723721	1.18998	0.859032	0.411958	0.402579	1.25288	0.928136	0.670224	0.970137	1.06371	1.52776	1.29661	1.48224	1.42803	0.899657	1.32073	1.24198	1.27208	1.14113	1.03683	1.99572	0.681754	1.0463	0.770002
hsa.miR.5193/hsa.miR.4746.5p	hsa.miR.5193	hsa.miR.4746.5p	0.597381	0.711397	0.825413	0.3433	0.000785697	941	2.73999	2.3068	2.43383	2.16014	3.61948	3.61308	4.14655	4.30413	4.9375	1	2.64706	0	12.6458	10	22.1471	15	0.532342	0.695652	0.858962	0.351998	0.0159836	1.44163e-05	20312	2.76676	2.50986	2.60564	2.23202	3.47232	3.59214	4.31298	4.35339	3.73913	1.5	4.5	0	10.2609	9	19.8889	16		0.839378	0.466934	1.27212	0.576052	0.763549	0.960443	0.682797	1.10267	0.612245	0.397471	0.99776	0.409738	0.365075	0.496746	0.832977	0.796787	0.44112	0.596786	0.929567	0.80821	0.552387	0.725233	0.516665	0.679761	0.799962	0.432272	0.506258	0.977284	0.637495	0.888098	1.30965	0.427006	0.71911	0.549179	0.557505	0.752103	0.881828	0.758721	1.23613	0.519563	0.498168	0.706491	0.519752	0.278518	0.747886	0.990713	0.48154	0.338143	0.577107	0.937075	0.945269	0.540821	0.774939	0.436772	0.412528	0.909631	0.63579	0.951058	1.52787	0.956643	0.941309	1.1703	0.680226	1.14432	0.390472	1.18562	1.40351	0.450864	0.852691	0.792264	0.570669	1.15754	0.872592	0.555798	0.472665	0.549972	0.683572	0.750755	0.508679	0.631666	0.485514	0.553283	0.474287	1.22839	1.80999	0.576976	0.924066	0.426048	0.517177	0.935816	1.08403	0.655595	0.450438	0.583051	1.54076	1.3219	1.06566	0.537401	0.500455	0.435976	0.476372	0.433648	0.503282	0.500072	0.801702	0.489457	0.575846	1.98831	0.526658	0.994728	0.678175	0.553225	0.596575	0.619405	0.567724	0.907336	0.650897	0.741121	0.846624	0.822537	0.609763	0.765303	0.678173
hsa.miR.522.3p/hsa.miR.181d.5p	hsa.miR.522.3p	hsa.miR.181d.5p	0.589998	0.70527	0.820541	0.357413	0.000678465	942	6.24778	6.24778	5.336	5.34077	5.83589	5.90234	5.92897	5.9538	120.604	76	78.4706	37	75.0833	46	75.9706	45	0.53092	0.702899	0.874877	0.191277	0.262864	1.77029e-05	18288	6.71817	6.81847	5.62525	5.62525	5.91748	5.92719	5.79885	5.90622	141.174	122	69.2778	44	73.1739	71	74.2222	72		1.06818	1.02535	1.07739	1.02055	0.865983	1.0648	1.26924	0.943227	0.736325	0.970867	1.42106	1.00643	0.918688	1.04732	1.01865	1.02339	1.01241	0.723829	0.738021	1.04718	1.14828	1.02509	0.892008	0.943745	1.12486	0.856304	1.23802	1.21318	0.930382	1.10537	1.26541	0.615305	0.845946	1.02608	1.17584	1.03513	1.09242	0.845475	0.75383	1.16225	1.03817	1.21891	0.746774	0.986404	0.835759	1.11962	2.21922	1.2209	1.00549	1.40317	0.987064	1.13356	0.906528	0.897385	0.814846	0.777751	1.26166	1.04791	1.43268	1.03836	0.818874	0.865552	0.799998	1.16179	1.52309	1.18629	0.965967	0.898238	0.885483	0.621947	1.24379	0.89682	1.09712	0.887968	0.833099	0.741112	1.19857	1.22797	1.06103	1.18896	0.991699	1.13198	0.629498	0.61136	1.24539	0.857243	1.41034	1.15009	1.12161	0.795549	0.971273	1.21358	1.20479	0.990425	0.96773	1.06347	1.08451	1.48309	0.917151	1.0433	0.967479	0.463259	0.76751	0.935816	1.18352	1.02401	1.02387	0.880191	0.989726	2.10642	1.31157	1.18417	1.00548	1.24402	0.721721	0.836233	0.974227	0.802356	1.60321	1.03214	1.10994	1.20263	1.13528
hsa.miR.155.5p/hsa.miR.320c	hsa.miR.155.5p	hsa.miR.320c	0.60449	0.719363	0.834235	0.345704	0.000979722	824	8.33198	8.38781	8.15571	8.11544	6.62578	6.38954	7.10072	7.12403	369.604	319	331.147	310	137.698	90.05	190.243	138.583	0.530865	0.700483	0.870101	0.347119	0.028226	1.44932e-05	18879	8.32249	8.34936	7.77778	8.16246	6.71581	6.61169	7.31439	7.31439	376.087	405	286.444	250	116.026	109.175	182.665	167.35		1.3115	1.24415	1.18871	1.07507	1.01261	1.48142	1.22367	1.2668	1.27993	1.13325	1.20972	1.15393	1.14017	1.155	1.24468	1.2742	1.17377	0.789494	1.18423	1.28185	1.26879	1.04127	1.07461	1.44357	1.25101	1.31657	0.971666	1.23808	1.36949	1.24446	0.947341	1.20854	1.27223	1.13141	1.26322	1.22447	1.01518	1.18102	1.14641	1.12321	1.03353	1.17881	1.17763	1.10235	1.07238	1.18912	0.985477	1.12535	1.05202	1.10224	1.0523	1.12023	1.12399	1.21258	1.20015	1.20335	1.29091	1.32404	1.08864	1.18288	1.12506	1.43251	1.23174	1.40535	1.16343	1.16991	1.39879	1.34469	1.19555	1.35749	1.34086	1.28455	1.25624	1.11278	1.12819	1.20341	1.32356	0.985671	1.05726	1.13769	1.12028	1.20535	0.955881	1.29006	1.28528	1.12096	1.13833	1.24712	1.38147	1.29847	1.31124	1.19953	1.27124	1.23023	1.34031	1.35594	1.17892	0.971705	1.18501	1.22788	1.40398	1.10737	1.06103	1.20085	1.23975	1.33078	1.05016	1.17789	1.14773	1.19456	1.09566	1.32396	1.20881	1.075	1.2841	1.15706	1.20306	1.35136	1.04687	1.25284	1.52107	1.22108	1.05938
hsa.miR.199a.3p.hsa.miR.199b.3p/hsa.miR.133a.3p	hsa.miR.199a.3p.hsa.miR.199b.3p	hsa.miR.133a.3p	0.607459	0.719975	0.832492	0.39024	0.000395358	505	#N/A	#N/A	#N/A	#N/A	2.11762	2.01612	2.54629	2.22814	#N/A	#N/A	#N/A	#N/A	0.708333	0	3.45588	0	0.528878	0.693237	0.857595	0.357366	0.0229314	1.44854e-05	20758	9.63368	9.69622	8.98204	8.98204	2.33699	2.21579	2.62834	2.3083	1092.13	1115.57	635.167	451	1.69565	0	3.16667	0		4.66869	5.24665	3.43274	2.81908	3.36363	5.97577	3.46625	3.05443	5.80389	3.95441	4.59317	2.73169	3.00296	4.45251	3.67039	4.27277	4.29065	3.37979	4.53667	5.32197	5.5359	3.68562	3.5151	4.71306	7.07898	4.9737	4.67818	4.92846	5.13353	5.16775	3.34619	4.24062	4.43095	5.18307	3.9829	4.41034	4.9505	3.04694	3.39367	4.58817	4.24702	5.32831	3.99469	3.88347	4.6186	3.26834	3.54681	3.73368	2.79753	3.37743	4.47534	2.5341	3.70397	4.19524	4.41656	4.47891	5.11423	4.58615	4.85897	2.79367	4.1264	4.92854	4.66711	4.13448	4.42339	4.02821	5.52566	2.44892	4.12746	3.48161	4.49724	3.88526	6.08279	5.04906	2.02099	3.75582	5.89571	3.9382	4.42478	4.6638	4.38824	4.51515	3.99934	4.7661	4.18799	4.02023	4.06222	5.22899	2.7271	4.18563	5.5486	4.83782	3.98949	5.87173	3.90882	5.25447	5.19419	1.96992	5.20215	4.45865	2.21065	4.97045	4.40889	4.77287	4.68665	3.56496	3.92791	4.8058	4.47293	4.20138	4.69812	4.22274	3.65951	3.012	2.84494	4.22751	2.34988	4.12137	3.79282	4.76841	4.60266	5.02387	3.02769
hsa.miR.522.3p/hsa.miR.6842.3p	hsa.miR.522.3p	hsa.miR.6842.3p	0.738927	0.835172	0.931416	0.533237	2.43533e-06	5	6.24778	6.24778	5.336	5.34077	6.2796	6.2796	6.66493	6.77589	120.604	76	78.4706	37	89.1042	76	128.529	104	0.528797	0.698068	0.867338	0.319739	0.0470387	1.47963e-05	19700	6.71817	6.81847	5.62525	5.62525	6.65601	6.64716	6.63307	6.55562	141.174	122	69.2778	44	119.435	119.217	110.389	110.389		1.19514	1.05696	1.0499	0.930013	0.794908	0.941992	1.15088	0.934772	0.706301	0.609657	1.22723	0.742424	0.865505	0.814271	0.901919	0.784304	0.994349	0.709771	0.865541	0.95582	1.0149	0.96729	0.818882	0.827051	0.885301	0.788175	1.09657	1.10165	0.732898	0.892619	1.03853	0.580482	0.873393	0.903558	1.08149	1.04298	0.996317	0.780909	0.676173	1.02435	0.815983	1.02498	0.753797	0.91813	0.821965	1.03506	1.23195	0.88586	0.6994	1.29106	1.16333	0.887708	0.795886	0.862016	0.76639	0.65888	1.066	0.995521	0.884715	0.882985	1.0053	0.898457	0.951149	1.07024	1.01156	1.06897	0.94163	0.732028	0.898737	0.572045	1.24471	1.04094	1.00972	0.742137	0.764671	0.684102	1.20855	1.25902	0.945162	0.837595	1.08434	0.795202	0.555093	0.640626	1.23218	1.27534	0.932897	0.917607	0.976327	0.705048	0.947456	1.0208	1.107	0.916998	0.965482	1.08101	1.01345	1.36584	0.80799	1.07989	0.912731	0.364728	0.826251	0.643572	0.846106	0.890581	1.16165	1.07907	0.916889	1.20316	1.16928	1.05412	0.857319	1.02154	0.6293	0.807253	1.04476	0.853896	0.887972	1.03428	0.925508	1.01591	0.86703
hsa.miR.20a.5p/hsa.miR.744.5p	hsa.miR.20a.5p	hsa.miR.744.5p	0.648631	0.756127	0.863624	0.449612	2.11132e-05	88	10.3201	10.2875	9.66007	9.67907	9.99604	9.98271	10.2937	10.2888	1803.54	1238	949.853	800	1222.35	1069	1619.24	1179	0.528538	0.695652	0.862767	0.352502	0.0317079	1.4552e-05	20439	10.1413	9.87318	9.31293	9.53027	10.1493	10.0196	10.2192	10.1955	1569.3	1414.5	832.333	805	1329.09	1296.04	1539.44	1301		1.13418	1.0731	1.02236	0.887821	0.869536	1.07946	1.11548	0.982714	1.00747	0.946925	0.992682	0.979808	0.961607	0.928819	0.926555	1.02553	0.911166	0.641818	1.02321	1.0567	1.08518	0.936898	0.920415	0.900754	1.07815	0.981395	1.08136	1.00297	0.987737	0.959885	0.901956	0.898814	1.04491	0.983608	1.04125	1.01705	1.06669	1.01844	1.0319	1.01233	0.914595	1.00571	0.876302	0.95022	0.927973	0.87834	0.993168	0.903688	0.865684	0.874922	0.906222	0.884446	0.952071	0.949925	0.897997	0.977398	1.01456	0.928692	0.971097	0.949817	1.06157	1.07092	1.01434	1.10374	0.92952	0.901465	1.06936	0.977927	1.00079	0.968762	1.01675	1.11496	1.01013	0.979696	0.949287	0.88555	1.0917	0.965379	1.046	1.10348	1.00132	1.08591	0.846543	1.02776	0.978028	0.982508	0.86189	1.10777	1.01336	0.964338	1.04407	1.0018	1.09936	0.955104	1.02662	0.998598	1.00109	0.843397	1.05811	1.09452	0.984636	0.952714	0.902387	0.930154	0.959623	0.941986	0.920972	0.976713	0.940527	0.985174	0.941444	1.09453	0.959048	0.947286	1.02408	0.923849	1.0032	1.09107	0.963792	0.991044	1.01935	0.949285	0.86726
hsa.miR.27a.3p/hsa.miR.664a.5p	hsa.miR.27a.3p	hsa.miR.664a.5p	0.614499	0.729167	0.843834	0.332216	0.00203773	1000	13.3331	13.4284	13.0835	13.0615	7.12215	7.15896	7.56035	7.5905	13529.8	9815.5	10783.8	8561	151.708	130	237.088	188	0.528357	0.700483	0.87261	0.338837	0.0345792	1.45801e-05	18984	13.5226	13.5717	12.7032	12.8156	7.38057	7.45317	7.47509	7.47509	14263.6	13074.2	9258.33	7866.5	191.391	176.5	204.444	149		2.16844	1.91162	1.87714	1.93431	1.6622	1.80741	1.76935	1.73616	1.68738	1.5336	1.87522	1.8734	1.67945	1.82057	1.72508	1.76923	1.69615	1.44034	1.81243	1.69667	1.75879	1.72328	1.77557	1.57784	1.79976	1.78523	1.75529	1.77379	1.7436	1.82625	1.66048	1.70859	1.92793	1.79298	1.99121	1.80265	2.08472	1.74862	1.7767	1.78046	1.71657	2.05271	1.75847	1.65678	1.62974	1.6302	1.72904	1.97351	1.65578	1.58913	1.86262	1.82496	1.78613	1.78058	1.71766	1.72467	1.84693	1.85499	1.83292	2.08326	1.94047	2.01924	1.84159	1.83902	1.84138	1.69698	1.8353	1.90233	1.82159	1.72901	1.72631	1.99042	1.75772	1.8515	1.90404	1.80916	1.77343	2.04439	1.74082	1.64127	1.84954	1.823	1.77185	1.71596	1.80232	1.67218	1.77311	1.85923	1.80329	1.78043	2.13153	1.8841	1.89987	1.91114	1.62046	1.86582	1.84838	1.86628	1.79348	1.71155	1.72835	1.71695	1.74011	1.75115	1.78398	1.6933	1.80249	1.80428	2.11135	1.78033	1.87256	1.75164	1.80811	1.95978	1.7914	1.65569	1.68707	2.05763	1.77553	1.83427	1.92051	1.68294	1.7245
hsa.miR.20a.5p/hsa.miR.664a.5p	hsa.miR.20a.5p	hsa.miR.664a.5p	0.656533	0.76348	0.870428	0.437176	3.08375e-05	77	10.3201	10.2875	9.66007	9.67907	7.12215	7.15896	7.56035	7.5905	1803.54	1238	949.853	800	151.708	130	237.088	188	0.527773	0.690821	0.853869	0.348505	0.0246145	1.45621e-05	21509	10.1413	9.87318	9.31293	9.53027	7.38057	7.45317	7.47509	7.47509	1569.3	1414.5	832.333	805	191.391	176.5	204.444	149		1.8504	1.47415	1.42985	1.2918	1.198	1.52076	1.54829	1.30392	1.37142	1.2377	1.40935	1.38441	1.26556	1.35991	1.30092	1.46716	1.23861	0.884944	1.39486	1.36317	1.43641	1.20208	1.2346	1.20294	1.46709	1.36562	1.24972	1.31897	1.41673	1.33747	1.23535	1.11453	1.53003	1.37947	1.53735	1.395	1.62155	1.3659	1.37592	1.41459	1.22891	1.53574	1.19078	1.23288	1.20368	1.16572	1.38531	1.38387	1.1964	1.20652	1.35235	1.22067	1.32397	1.44173	1.24579	1.29636	1.43837	1.34248	1.42513	1.5624	1.43242	1.60313	1.39217	1.50412	1.22837	1.1117	1.39237	1.47277	1.35784	1.25844	1.35016	1.55519	1.34504	1.37615	1.39108	1.19536	1.50743	1.42584	1.40713	1.40729	1.33034	1.42597	1.20222	1.36752	1.36183	1.24731	1.24589	1.49905	1.2961	1.33075	1.73008	1.4907	1.56188	1.38737	1.34122	1.38593	1.39571	1.1556	1.42912	1.37341	1.2936	1.28212	1.17218	1.29198	1.28279	1.23157	1.32308	1.44472	1.60172	1.35756	1.25099	1.46513	1.28395	1.38527	1.45273	1.23448	1.33514	1.59447	1.23091	1.3621	1.49822	1.29489	1.22125
hsa.miR.93.5p/hsa.let.7e.5p	hsa.miR.93.5p	hsa.let.7e.5p	0.637425	0.746324	0.855222	0.370415	0.000184306	317	9.63651	9.60876	9.20069	9.24485	8.29826	8.2175	8.98766	9.00495	1094.19	782	678.706	645	443.312	312	760.456	503	0.527653	0.695652	0.863652	0.332129	0.0269613	1.45975e-05	20019	9.37373	9.31452	9.27054	9.05129	8.18928	8.24112	8.46226	8.64229	930.478	995.739	653.333	590	347	285	584.167	525		1.46358	1.28434	1.11808	1.01777	0.963138	1.39567	1.28712	1.10963	1.04469	0.976813	1.57246	1.09035	1.05227	1.0654	1.01749	1.35637	1.16208	1.49262	1.0013	1.15521	1.14143	1.0625	1.03167	1.10744	1.31932	0.964405	1.26808	1.15163	1.24329	0.932773	0.843466	0.978123	1.21749	1.04925	1.06114	1.02157	1.18639	1.01561	1.09185	1.17178	1.05976	1.21129	1.0884	1.09372	1.1412	1.06222	1.08674	1.11852	0.977009	0.945123	1.07989	1.04331	1.05113	1.15934	1.0662	1.06286	1.42305	0.996619	1.06295	0.940096	1.08996	1.20975	1.08677	1.31645	0.985031	1.07239	1.13255	1.5738	1.10155	0.948157	1.08515	1.09077	1.14551	1.15817	0.988531	0.976801	1.15651	1.26404	1.03647	1.13002	1.06784	1.0473	0.929333	1.17577	1.17177	0.98123	1.09881	1.2144	1.08614	1.24676	1.24036	1.10334	1.18421	1.17834	1.15313	1.13517	1.01501	1.24365	1.11234	1.08502	1.07506	1.07173	1.08274	1.01422	0.994389	1.12698	1.13584	1.19419	1.18475	1.05443	1.08488	1.21409	1.2813	1.0872	1.04846	1.07876	1.16721	1.16002	0.932939	1.14255	1.12531	1.08206	1.07172
hsa.miR.520a.3p/hsa.miR.147b	hsa.miR.520a.3p	hsa.miR.147b	0.592488	0.70527	0.818052	0.368825	0.000457835	848	5.64088	5.95288	4.66568	4.84429	2.70878	2.26597	2.97929	2.38031	103.229	44	51.1765	25	5.64583	0	7.85294	3	0.526339	0.690821	0.855304	0.352996	0.0175158	1.44761e-05	21450	5.80726	5.80514	4.66013	4.71189	2.86829	2.65843	3.03988	2.93212	100.783	53	33.2778	32	5.69565	2.5	6.33333	4		2.6748	3.5056	1.31803	1.2375	1.25628	1.59883	3.21962	3.12063	1.22375	1.44248	1.90848	2.42138	2.56244	1.18695	2.40555	1.47208	2.04575	1.40977	2.09792	2.40524	2.80494	2.55249	1.21519	1.5377	1.40649	1.69401	1.93774	1.79783	1.29276	2.37453	1.79715	1.41287	1.63342	1.14306	2.77011	1.5084	2.43154	1.25817	1.33064	1.17928	1.72974	2.14246	2.01695	1.22861	1.50245	1.36249	1.32419	1.80644	0.675473	1.99352	0.976837	1.44495	1.77777	3.5505	0.846516	1.39299	1.38179	3.42664	3.20115	1.87726	1.37749	3.62016	2.71671	4.06963	2.37089	2.90467	1.00537	1.31118	2.67785	1.69076	1.10027	2.37522	1.91692	2.02061	2.3305	3.7141	3.3695	3.11256	1.5749	1.63067	2.40661	1.47773	1.07128	1.51616	2.49864	1.13034	1.37773	1.25178	2.30799	1.05309	1.96258	2.31402	1.95429	1.53105	2.52028	2.86252	2.17172	2.47567	2.05285	2.23279	2.59649	0.574874	2.15775	1.13566	2.31119	0.69953	2.5178	3.03596	2.16514	2.55946	2.98511	2.28673	1.6937	2.53074	2.38452	1.89739	2.69431	2.18511	2.3374	2.94275	1.47493	1.3686	2.41055
hsa.miR.522.3p/hsa.miR.6884.5p	hsa.miR.522.3p	hsa.miR.6884.5p	0.610047	0.721814	0.83358	0.375404	0.000693488	602	6.24778	6.24778	5.336	5.34077	2.09071	2.01672	2.32872	2.16649	120.604	76	78.4706	37	0.583333	0	2.05882	0	0.525996	0.690821	0.855647	0.304582	0.0508165	1.49897e-05	21598	6.71817	6.81847	5.62525	5.62525	2.4411	2.23604	2.53714	2.16276	141.174	122	69.2778	44	2.34783	0.5	2.88889	0		3.62701	3.47497	2.2504	3.36341	1.80684	2.90169	3.20576	3.16972	2.19237	1.9885	3.62304	2.02659	2.72071	3.25881	1.42903	2.0955	1.82978	1.6217	2.46023	3.73073	4.06149	2.79028	2.51378	3.05164	2.8848	2.00811	3.97703	3.19296	1.62928	3.47179	3.40649	1.8001	1.52596	3.13778	1.61669	3.12161	1.46637	1.47448	2.50926	3.35545	2.55375	3.45694	2.34715	2.83425	2.96747	3.53002	3.14968	2.87864	2.47618	3.49213	3.06425	2.75096	2.59118	2.49836	2.20204	2.3457	2.91134	2.93462	3.21972	3.1098	3.07627	2.76979	3.22275	2.38185	3.29055	2.89643	2.87383	2.58483	2.32546	1.59912	3.11887	2.21537	3.21186	1.86905	2.82403	1.13564	3.93347	3.364	2.75586	1.65278	3.07447	1.62889	1.89358	1.08865	3.3088	3.21356	3.34621	2.99608	2.22556	1.99527	2.3085	3.58999	3.45647	2.3651	2.85183	3.84466	3.26219	2.10809	2.27751	3.6405	2.90668	1.06642	2.41196	2.18597	2.787	2.98041	3.56626	2.76036	3.36444	3.63799	3.50632	3.81303	3.1197	3.23119	1.66409	2.66668	2.94348	1.95838	2.8769	2.92837	2.62803	3.28949	4.02706
hsa.miR.516b.5p/hsa.miR.133a.3p	hsa.miR.516b.5p	hsa.miR.133a.3p	0.597941	0.712623	0.827304	0.382146	0.000580189	689	10.4452	10.626	10.3633	10.5387	2.11762	2.01612	2.54629	2.22814	2196.32	1410.5	2264.87	1565	0.708333	0	3.45588	0	0.525985	0.693237	0.860489	0.35494	0.0271422	1.45273e-05	21147	11.0574	11.1176	10.3551	10.3551	2.33699	2.21579	2.62834	2.3083	2932.93	2138	1692.14	1251	1.69565	0	3.16667	0		5.15663	5.70524	3.75586	3.1381	2.95828	6.07689	4.10078	3.40991	5.795	4.54163	5.5697	3.24021	3.31268	4.97759	4.3476	4.39971	5.08747	3.99487	4.77029	5.65301	6.47213	4.22969	2.94355	5.81717	6.82947	5.04897	4.88004	5.87187	4.1707	5.81369	5.0452	5.35324	4.84917	5.90055	4.43436	5.13066	5.22844	3.06106	3.29147	5.05025	4.63551	6.21329	4.25107	4.34926	5.25247	3.75108	4.46621	4.38992	2.99539	4.71385	5.17783	2.86209	4.28734	5.18122	4.36229	4.8594	5.9683	5.0348	4.64557	2.9063	3.85413	5.05517	5.29836	4.56983	5.35267	5.09958	5.79241	2.54681	4.45376	3.70614	4.87176	4.41649	6.89687	5.4076	2.40136	4.54117	6.6618	5.2148	5.29847	5.67738	5.19333	4.80001	4.64926	4.70792	5.2093	4.61283	4.63034	5.47475	2.95656	4.33349	5.74222	5.50581	4.462	5.82389	4.50594	5.81134	5.50432	2.77229	5.87851	5.34659	2.48644	5.26867	4.8613	5.3014	5.4763	3.82161	4.73745	4.69654	4.86274	4.699	5.86265	5.07459	3.8726	3.52454	3.0849	4.66066	2.77588	4.03501	4.95945	5.69039	4.85841	6.01835	3.52572
hsa.miR.145.3p/hsa.miR.133a.3p	hsa.miR.145.3p	hsa.miR.133a.3p	0.613113	0.726103	0.839093	0.415493	0.000156033	338	7.64742	7.75702	7.42473	7.34723	2.11762	2.01612	2.54629	2.22814	259.5	204	217.912	217.912	0.708333	0	3.45588	0	0.525259	0.688406	0.851553	0.315737	0.045114	1.49128e-05	22332	7.7826	8.10411	7.39053	7.39053	2.33699	2.21579	2.62834	2.3083	295.957	271.5	193.167	144	1.69565	0	3.16667	0		3.66878	4.21724	2.79984	2.36879	2.44345	4.21518	2.33245	2.4828	4.31899	3.27942	3.97759	2.25033	2.40284	3.87157	3.00511	3.30551	3.33013	2.89964	3.67508	4.03035	4.29838	3.00238	2.52736	3.44369	5.62937	4.00563	3.8792	4.33876	4.08055	4.20588	2.39346	3.20867	3.55707	4.31755	3.24905	3.77568	3.9024	2.35336	2.48395	3.331	3.4611	4.29198	3.00322	2.74679	3.4657	2.43348	2.86895	3.03272	2.05217	2.55849	3.7382	2.21131	2.7394	3.9681	3.84815	3.45438	4.2543	3.76144	3.87677	2.37344	3.50423	4.10111	4.15501	3.06958	3.51808	3.68846	4.46124	2.00293	3.52319	3.01799	3.22876	3.13571	5.2684	4.02939	1.77471	3.31172	4.41891	3.54568	3.63671	3.85526	3.42302	3.91002	3.802	3.72869	3.576	3.63268	3.08809	4.29807	2.35471	3.50026	4.48132	3.41861	3.71979	5.04329	3.32877	4.21228	4.26086	1.73689	4.06769	3.33824	1.65782	3.9931	3.80123	4.13699	3.76606	2.46751	2.993	2.98357	2.89964	3.27554	3.91773	3.50101	2.97357	2.44794	2.27748	3.46331	2.04905	3.60002	3.11183	3.98079	2.94915	3.88329	2.12847
hsa.miR.522.3p/hsa.miR.6770.3p	hsa.miR.522.3p	hsa.miR.6770.3p	0.638185	0.745711	0.853236	0.382385	0.000398165	328	6.24778	6.24778	5.336	5.34077	2.14499	2.01842	2.27827	2.17873	120.604	76	78.4706	37	1.33333	0	1.85294	0	0.524934	0.698068	0.871201	0.380816	0.0197163	1.43175e-05	19478	6.71817	6.81847	5.62525	5.62525	2.3896	2.227	2.67698	2.29611	141.174	122	69.2778	44	1.69565	0	4.05556	0		3.21998	3.76926	3.42804	3.46526	1.81781	2.7704	2.58606	3.35316	2.25939	2.15177	2.49518	2.7525	2.81224	2.9302	2.84254	2.33363	3.43542	1.9092	2.20848	2.65391	3.06682	3.37132	2.20636	3.14957	3.06901	2.43182	4.30572	3.60425	2.62586	3.70483	3.41068	1.84406	2.61583	2.12479	3.08608	1.66788	2.67819	1.9828	2.55689	3.31637	2.71692	3.51018	1.12578	3.4247	2.97111	2.30573	2.9256	2.96426	1.5796	4.2965	3.19917	2.38589	2.85206	2.86703	1.40099	1.25664	3.31385	2.98675	2.82124	3.58731	2.69416	2.73291	2.51613	3.00978	3.3403	3.07976	2.92301	2.60269	2.41444	1.06676	2.93895	2.55557	2.4754	1.72898	2.43733	2.3199	3.05372	3.87116	2.43477	2.21578	3.10041	2.85348	0.90274	1.00306	3.09615	2.79794	3.04465	2.83461	4.12835	2.33298	2.96077	3.78072	2.85413	2.88648	2.90497	3.26598	3.17226	4.01153	2.81367	3.18112	2.70089	1.08447	1.25937	2.1174	2.89775	3.00221	3.02841	2.96373	3.02999	3.34303	2.27759	3.38167	2.68448	2.86289	2.21127	2.6303	2.6222	0.9389	2.7685	3.36875	2.84681	4.21448	2.18782
hsa.miR.519a.3p/hsa.miR.6843.3p	hsa.miR.519a.3p	hsa.miR.6843.3p	0.595597	0.708333	0.82107	0.376492	0.000159154	704	2.80232	2.32279	2.28043	2.14384	2.55505	2.31923	3.23047	3.18815	6.36458	0	2.54412	0	3.41667	0	12.1471	5	0.524736	0.690821	0.856906	0.332186	0.025073	1.4633e-05	21712	3.09145	3.15646	2.44204	2.20231	2.91504	2.66775	2.96034	2.68047	8.82609	6	1.66667	0	5.52174	2.5	5.77778	2		0.882259	1.1359	0.75489	1.07173	0.691119	0.932788	1.19396	1.23291	0.619559	0.463972	1.28514	0.966746	0.507134	0.619717	0.595001	2.18887	0.53286	1.03328	0.568797	1.40335	0.886963	0.874935	1.08649	0.884488	1.40715	0.846777	1.41654	1.08053	0.465774	0.686894	1.04363	1.00941	0.732854	0.605068	1.25548	2.06852	0.96113	0.70178	0.904143	1.45179	0.647923	1.36778	1.03382	0.435665	0.592015	0.705069	1.01006	1.03522	0.472598	0.776474	0.964061	0.655286	0.602818	1.08399	0.488987	0.534994	0.916078	0.998574	1.71174	0.673833	0.957088	0.787192	0.763977	2.5567	1.50905	1.02141	0.645299	0.865632	0.504412	1.33531	0.930389	0.952864	1.58364	1.08172	0.779224	1.00601	1.5234	2.02097	0.607483	0.731864	1.80217	0.960399	0.903533	1.17902	1.16628	1.14571	0.948686	0.881324	1.86153	1.13663	1.15091	1.90171	1.11299	0.634132	1.9766	0.808188	1.03723	1.40447	1.11002	0.83424	0.730963	0.539217	1.03365	0.556641	0.599439	1.37018	1.01438	1.24118	0.896361	0.899515	1.50713	0.703948	1.82227	1.05005	0.545198	1.05666	0.870883	0.594433	1.09908	0.613028	0.817984	0.479142	0.839128
hsa.miR.1323/hsa.miR.139.5p	hsa.miR.1323	hsa.miR.139.5p	0.710577	0.804534	0.898491	0.359409	0.000286802	305	9.94037	10.1837	9.27137	9.30894	8.05369	8.03261	8.45872	8.45872	1861.96	1201	1034.06	646	334.292	230	449.412	357	0.524561	0.698068	0.871574	0.340367	0.0395888	1.46358e-05	19605	10.6483	10.6975	9.08481	9.40878	8.39375	8.44148	7.8501	7.87647	2342.91	1810	883.778	598	400.826	373.913	291.444	225		0.411186	1.28651	1.40754	1.12186	0.774888	1.25609	1.30074	1.26614	0.988739	1.02058	1.47376	1.17573	1.20691	1.11847	1.21989	1.20331	1.2496	0.984471	0.969845	1.33668	1.29225	1.23239	1.00906	1.29169	1.11865	1.10606	1.49659	1.22017	1.12585	1.21061	1.41499	1.14417	1.13906	1.1875	1.19113	1.27584	1.3087	0.999188	0.953631	1.30796	1.08334	1.34488	1.08513	1.13284	1.13069	1.12899	1.46493	1.196	0.992289	1.3896	1.15718	1.18913	1.14539	1.28846	1.09836	1.14871	1.50231	1.26746	1.16333	1.23463	0.846649	1.20891	1.28949	1.15878	1.23373	1.25651	1.15748	1.28342	1.15069	1.1164	1.09581	1.26145	1.30298	1.12591	1.20927	1.19963	1.31362	1.40508	1.15134	1.15657	1.32961	1.0991	1.04561	0.986133	1.2483	0.954761	1.22258	1.31436	1.21092	1.09499	1.271	1.36335	1.19848	1.04788	1.20104	1.35419	1.29486	1.47793	1.16351	1.07355	1.22493	1.09428	1.36471	1.06901	1.1696	1.10151	1.11124	1.32401	1.15921	1.34686	1.35612	1.33926	1.33551	1.20663	1.04682	1.2195	1.30002	1.1616	1.16894	1.45697	1.24656	1.09465	1.19246
hsa.miR.23a.3p/hsa.miR.133a.3p	hsa.miR.23a.3p	hsa.miR.133a.3p	0.617394	0.730392	0.84339	0.392737	0.000409438	388	9.38311	9.39162	9.07577	9.07577	2.11762	2.01612	2.54629	2.22814	963.885	673	809.235	556	0.708333	0	3.45588	0	0.524402	0.690821	0.85724	0.348342	0.0272514	1.45803e-05	21753	9.59727	9.76567	9.0011	8.90701	2.33699	2.21579	2.62834	2.3083	1152.28	1208.39	629.028	481	1.69565	0	3.16667	0		4.65663	5.16606	3.30773	2.88968	2.94258	5.81226	3.20797	3.16837	5.57434	3.58804	4.8911	2.80067	2.94271	4.32597	3.56069	3.89996	4.38118	3.50197	4.19283	5.10968	5.41742	4.02037	3.53681	5.29936	6.65906	4.51803	4.6273	5.0337	4.81947	4.81714	3.26901	4.78279	4.54193	5.39735	3.82124	4.41283	4.7771	2.82286	3.04184	4.37105	4.40597	5.20848	3.61415	3.41192	4.3227	3.32733	3.32152	3.51787	2.86483	3.12701	4.07135	2.56056	3.93728	4.31361	4.48309	4.16024	5.3932	4.74123	4.4881	2.9626	3.80067	4.88496	4.51772	4.0933	4.58665	4.08137	5.28352	2.64144	3.98585	3.62063	4.20189	3.69965	5.87939	4.89205	1.99862	4.44228	5.31484	3.98203	4.3865	4.6958	4.07202	4.14503	4.46836	4.58504	4.13467	4.16802	4.28138	4.741	2.50627	4.36759	5.26322	4.55767	4.16135	5.87349	3.63361	5.06505	4.80828	2.01884	5.16597	4.50715	2.07918	4.45775	4.51139	4.71226	4.74017	3.55627	4.36151	4.53271	4.03874	3.7894	4.87547	4.21217	3.73314	3.14188	2.79585	3.70382	2.31094	4.07772	3.01768	4.94914	4.39414	5.6171	3.37453
hsa.miR.520a.3p/hsa.miR.6842.3p	hsa.miR.520a.3p	hsa.miR.6842.3p	0.622987	0.733456	0.843925	0.395001	0.00016998	313	5.64088	5.95288	4.66568	4.84429	6.2796	6.2796	6.66493	6.77589	103.229	44	51.1765	25	89.1042	76	128.529	104	0.524035	0.693237	0.862439	0.338701	0.0316435	1.46309e-05	20753	5.80726	5.80514	4.66013	4.71189	6.65601	6.64716	6.63307	6.55562	100.783	53	33.2778	32	119.435	119.217	110.389	110.389		1.15149	1.04409	0.666988	0.615093	0.622619	0.684684	1.04496	0.925486	0.669338	0.450712	1.19996	0.776316	0.885369	0.644527	0.77521	1.13364	0.899323	0.686497	1.05599	1.28071	1.03423	0.692769	0.684259	0.788981	0.761702	0.604982	1.02832	0.97955	0.596236	0.773006	0.756036	1.01243	0.6185	0.725308	0.982124	0.924281	0.870277	0.586365	0.67416	0.729137	0.755669	0.939372	0.713142	0.662001	0.599917	0.890825	1.23701	0.789956	0.303524	1.08157	0.625861	0.647019	0.74601	0.968294	0.360056	0.764954	0.855949	1.25084	1.01385	0.962628	0.444805	0.932163	0.942673	1.36924	0.782524	0.971126	0.573035	0.694407	0.844011	0.577198	1.06663	1.05876	0.509983	0.703932	1.05195	0.965694	1.01905	1.13751	1.15113	0.686771	0.763722	0.8072	0.303593	0.63464	1.04611	0.470165	0.91243	1.00706	0.747245	0.624552	0.949291	0.818094	0.897554	0.70229	1.12915	0.966426	0.643546	0.858629	0.621863	0.731145	0.64806	0.361536	0.698863	0.660699	0.751226	0.492583	1.21566	0.941387	0.735631	1.08497	0.932632	0.851734	0.659859	0.815939	0.638095	0.515461	0.940569	0.735144	0.731202	0.920006	1.00244	0.736788	0.896124
hsa.miR.519a.3p/hsa.miR.21.3p	hsa.miR.519a.3p	hsa.miR.21.3p	0.658658	0.762868	0.867077	0.435464	7.87138e-06	68	2.80232	2.32279	2.28043	2.14384	2.5442	2.26236	2.91338	2.82139	6.36458	0	2.54412	0	4.6875	0	6.5	4	0.523946	0.688406	0.852866	0.373051	0.0122268	1.43736e-05	22308	3.09145	3.15646	2.44204	2.20231	2.49716	2.221	2.82777	2.39684	8.82609	6	1.66667	0	2.91304	0	5.5	0		1.54193	1.63989	0.686056	0.588918	1.2444	1.68829	1.83075	1.37369	0.799079	1.00682	2.05475	0.490271	0.668756	0.542057	0.512345	1.69449	0.630722	0.734456	0.825975	1.29092	1.39073	0.982357	0.709649	1.56139	0.879424	1.16811	1.21087	1.29885	0.957932	0.826007	1.12011	0.5247	0.771098	0.892119	0.815063	1.0808	1.69602	1.02292	0.595441	1.43605	1.23674	0.919358	0.87094	0.814521	0.823357	0.693126	1.14294	0.859386	0.594458	0.863535	0.966849	0.737303	0.750028	1.17718	0.981809	1.02321	0.927121	1.68635	2.2664	0.957631	0.890511	1.1296	0.90821	1.30665	1.89372	0.918563	0.66659	0.443939	0.594504	0.938695	0.607095	1.08272	1.53	1.10796	1.18513	1.06463	1.55395	0.860661	0.984032	0.770028	2.11259	0.906352	1.00948	1.19224	1.92575	0.970139	0.985468	1.13816	2.2494	1.00003	0.524438	0.910143	1.02848	1.15208	1.6782	0.959647	1.1344	1.72789	1.07431	0.869545	0.529699	1.20568	0.531052	1.04956	0.619335	0.625385	1.18377	2.10143	0.653029	0.87046	2.36466	0.911463	1.85393	1.05034	1.05012	1.0902	0.607418	1.1105	1.26043	1.27584	0.521831	0.518354	0.826764
hsa.miR.93.5p/hsa.miR.342.5p	hsa.miR.93.5p	hsa.miR.342.5p	0.608879	0.718137	0.827395	0.375519	0.00014803	546	9.63651	9.60876	9.20069	9.24485	7.60122	7.66201	8.23327	8.46983	1094.19	782	678.706	645	274.458	174	400.235	306	0.52273	0.688406	0.854082	0.359269	0.0165444	1.44672e-05	22219	9.37373	9.31452	9.27054	9.05129	7.62061	7.51121	8.29791	8.38481	930.478	995.739	653.333	590	233.348	219	330.833	330.833		1.41882	1.28364	1.20109	1.04499	0.943535	1.5458	1.26026	1.20386	1.22356	1.12927	1.37319	1.15077	1.22747	1.06835	1.22324	1.30421	1.0878	1.11269	1.14606	1.21062	1.27402	1.10574	1.18759	1.15374	1.59372	1.26034	1.22935	1.12262	1.43793	1.1345	1.00283	1.10214	1.28974	1.20987	1.22778	1.18248	1.33636	1.24163	1.1884	1.36054	1.13091	1.20075	1.20396	1.18458	1.23639	1.06529	1.25319	1.07788	1.02893	1.02565	1.07586	1.0432	1.19594	1.36893	1.24757	1.2433	1.5508	1.00881	1.36136	1.17797	1.15922	1.34118	1.28591	1.34339	1.02521	1.20188	1.08081	1.58846	1.22147	1.47124	1.09915	1.377	1.38205	1.14251	1.04804	1.05979	1.17968	1.16897	1.06086	1.16175	1.08117	1.09969	0.970359	1.16813	1.12765	1.04688	1.21981	1.72667	1.07569	1.3267	1.31749	1.20213	1.43717	1.1237	1.34652	1.05481	1.15238	0.950441	1.25492	1.17056	1.24115	1.29135	1.12252	1.14902	1.02222	1.11977	1.29517	1.31108	1.12708	1.24375	1.03923	1.27228	1.34218	1.10986	1.17781	1.11764	1.17158	1.26804	1.01394	1.39169	1.11734	1.17152	1.22863
hsa.miR.660.5p/hsa.miR.133a.3p	hsa.miR.660.5p	hsa.miR.133a.3p	0.606337	0.727328	0.84832	0.406674	0.000284993	356	5.07919	5.16776	4.53971	4.63734	2.11762	2.01612	2.54629	2.22814	37.7083	35	30.8824	25	0.708333	0	3.45588	0	0.522642	0.695652	0.868663	0.288476	0.0768334	1.5221e-05	20419	4.97729	5.15546	4.58635	4.58635	2.33699	2.21579	2.62834	2.3083	41.4783	39.7391	28.8889	22	1.69565	0	3.16667	0		2.70686	2.81607	1.83675	1.64263	1.98	3.07601	1.97076	1.86993	3.15886	2.01162	2.58423	1.49331	1.29353	1.99907	1.3459	2.21393	1.81444	1.40207	2.45814	2.78097	2.89516	2.12181	1.66884	2.53188	4.14572	2.98653	3.13371	1.9059	2.45596	2.34552	2.22486	1.72081	2.76014	3.14323	2.0027	2.73259	3.03015	1.653	1.75869	2.35109	2.97213	2.42914	0.82242	1.0505	2.93685	2.09831	1.20925	1.73863	1.30359	1.42012	2.73797	1.32955	1.05862	2.11586	2.46715	2.2148	2.46253	2.56662	2.57783	1.58967	1.05577	1.7837	2.7157	2.18385	2.29311	1.23184	3.00302	1.44861	1.66038	1.48731	1.58657	2.51682	3.29177	3.08415	0.887553	2.26459	3.49808	2.44952	2.34533	3.46298	2.65525	2.48226	1.26049	2.46429	2.02059	1.13966	2.49941	2.40936	1.43043	2.36054	2.33331	2.35374	1.94117	3.09488	2.59532	2.61799	2.81055	1.11343	2.98197	3.04349	1.3737	1.84626	1.99583	2.82085	2.84414	1.53307	2.28541	1.90674	2.1968	2.51853	2.48985	2.45592	2.07389	1.87688	1.34141	1.44665	1.28809	2.12947	1.47156	2.2528	2.48574	1.6155	1.54176
hsa.miR.193a.5p/hsa.miR.133a.3p	hsa.miR.193a.5p	hsa.miR.133a.3p	0.605251	0.721814	0.838376	0.360802	0.00155285	792	9.61718	9.77076	9.20011	9.20011	2.11762	2.01612	2.54629	2.22814	1131.6	983	869.029	548	0.708333	0	3.45588	0	0.522383	0.688406	0.854429	0.359074	0.0224002	1.45232e-05	22236	9.8707	9.89013	9.15462	9.12257	2.33699	2.21579	2.62834	2.3083	1178.83	994.5	632.722	632.722	1.69565	0	3.16667	0		4.63873	5.36102	3.63693	2.75525	2.87304	5.99779	3.32084	2.9328	6.5399	4.03509	4.64556	2.67581	2.72125	4.51336	3.75236	4.01286	4.02403	3.71207	4.71707	5.03889	5.84426	3.81545	2.98903	4.76966	6.81954	4.20696	4.2053	5.09949	4.72109	5.01758	4.6348	3.94344	4.78849	6.39233	3.84294	4.47503	5.52718	2.78285	3.28471	3.92146	4.40738	5.02031	3.83476	3.41566	4.47912	3.08306	3.44167	3.40127	2.58364	2.62339	4.66175	2.29546	3.6719	4.84528	4.82192	4.6309	5.68175	4.72051	4.91131	2.80942	3.93751	5.3556	4.62151	4.18526	4.13465	4.34138	5.58307	2.54216	3.96928	3.84427	4.36717	3.996	6.62002	5.33744	1.95121	3.88486	6.28631	4.46502	4.79464	4.95041	4.18706	4.65453	4.27981	5.23666	4.16368	3.95478	4.14924	5.32999	2.63796	4.15989	5.30628	4.82015	4.29309	5.66656	4.65397	4.61448	5.50703	2.08132	5.56111	5.26099	2.3591	4.57501	4.47027	4.46012	4.91242	3.85184	3.61854	4.63445	4.65732	4.22258	5.27712	4.66021	3.52016	2.96897	2.8664	4.38629	2.23053	4.51187	4.09984	4.99918	4.08572	5.19573	2.57775
hsa.miR.483.3p/hsa.miR.1273h.3p	hsa.miR.483.3p	hsa.miR.1273h.3p	0.597752	0.710172	0.822591	0.354856	0.000671539	864	4.35026	4.32677	3.6428	3.60188	4.98774	4.98774	5.45789	5.48993	35.9375	18	18.6765	6	40.3125	28	68.5588	34	0.521752	0.688406	0.85506	0.330033	0.0276429	1.46906e-05	21861	4.31805	4.27442	3.91733	3.91733	5.09778	5.31001	5.51093	5.46607	22.7391	15	17.4444	10	39.8696	32	65.0556	35		1.04999	0.937162	0.727154	0.651359	0.624446	0.625713	0.621827	0.913492	0.67835	0.640109	0.938045	0.64108	0.508124	0.455213	0.626109	1.20736	0.572761	0.575741	1.01362	1.08042	0.943878	0.764186	0.771264	0.693961	1.04658	0.729954	1.4371	0.756987	1.02429	0.857927	1.01405	0.756483	1.05958	0.852831	1.0741	0.683816	1.45964	0.632942	0.79842	0.92726	0.862806	1.03551	0.657396	0.672952	0.913726	0.43093	1.07995	0.627114	0.848553	0.738294	0.769579	0.576107	0.777065	0.899782	0.938283	0.813258	0.857208	0.951127	0.525535	0.961278	1.06981	1.15243	0.570762	1.06303	0.771262	0.368731	1.23825	1.33118	1.16423	0.669098	0.964653	0.814339	0.827894	0.78348	0.505518	0.952218	0.890462	1.12037	0.540864	0.94932	0.310056	0.739169	0.394657	0.546203	0.808551	0.369153	0.661639	0.701683	0.683453	0.526927	0.638553	0.762188	1.02206	0.726317	0.516697	0.89177	0.951622	0.803995	0.951453	0.405625	1.09064	0.778741	0.929024	0.824344	0.473869	0.792355	0.879334	1.22666	0.571327	1.10276	0.842821	0.766642	0.586752	0.79813	0.499016	0.822185	0.611622	1.11898	0.812531	0.5392	0.82907	0.556805	0.644209
hsa.miR.450b.5p/hsa.miR.21.3p	hsa.miR.450b.5p	hsa.miR.21.3p	0.592715	0.706495	0.820276	0.355282	0.000770626	952	5.64941	5.78466	5.03547	5.37665	2.5442	2.26236	2.91338	2.82139	71.6042	55	50.5294	33	4.6875	0	6.5	4	0.521187	0.68599	0.850793	0.304112	0.0513545	1.50495e-05	22986	5.86315	5.83081	5.22993	5.23846	2.49716	2.221	2.82777	2.39684	74.2174	63.5	48.3333	37	2.91304	0	5.5	0		2.73885	2.65371	1.71977	1.58693	2.10375	3.42449	2.15707	2.92615	2.02128	2.79105	2.7991	1.24341	2.07842	1.23336	0.863375	2.32842	1.3365	1.10077	2.47066	1.79361	2.76043	2.96403	1.20709	2.94146	1.39054	2.69351	2.60817	1.58713	3.18671	2.03404	2.32122	1.33288	2.32681	2.35235	1.09376	1.52514	2.63809	2.44416	1.75957	2.00674	2.70827	1.70662	2.46324	1.31116	2.11085	1.47368	2.5971	0.867715	1.7943	1.55467	2.51616	1.39412	1.50889	2.5888	2.92619	1.83084	3.04854	3.36758	2.99056	2.89251	2.14906	2.62828	2.46551	1.70286	3.70872	1.94754	1.98149	1.49731	1.76031	2.76411	1.31663	2.247	3.73486	2.10165	2.89516	3.0014	1.86397	1.27003	2.516	1.86226	2.58115	2.26848	2.62903	2.57278	2.59487	2.13465	2.3754	3.15264	4.28448	2.93313	1.33727	1.59756	2.62478	2.6691	1.73821	2.83694	2.45717	2.00015	2.818	1.80115	1.49881	2.23133	1.75932	3.17107	1.59616	1.31386	2.06624	3.2524	1.7657	1.25514	2.63026	2.80972	3.0901	1.50822	1.61208	2.3331	1.38025	2.83917	2.71326	3.61764	1.41018	1.11161	1.41717
hsa.miR.106b.3p/hsa.let.7b.5p	hsa.miR.106b.3p	hsa.let.7b.5p	0.615745	0.727328	0.838911	0.375962	0.000349009	463	10.3208	10.2824	10.2085	10.3482	14.8594	14.9595	15.4669	15.5851	1517.94	1239	1385.94	1279	33680.7	31795	57607.4	49836	0.519144	0.68599	0.852836	0.328166	0.0309564	1.47552e-05	22537	9.99934	10.0623	10.3632	10.1536	14.6417	14.6037	15.5946	15.4835	1248.57	1235.28	1400.67	1400.67	27317.2	25183	59506.2	53587		0.711165	0.705822	0.653732	0.667153	0.59909	0.717027	0.65564	0.671726	0.686112	0.662177	0.785591	0.66824	0.672106	0.678321	0.666178	0.690729	0.670246	0.714935	0.66102	0.682216	0.685332	0.696924	0.669901	0.716547	0.719321	0.705764	0.72344	0.680241	0.740889	0.67211	0.619668	0.680979	0.668299	0.653938	0.66168	0.673224	0.68807	0.691435	0.661194	0.704164	0.649723	0.67826	0.654416	0.709065	0.643031	0.661911	0.616674	0.679721	0.614449	0.63718	0.639408	0.666755	0.692307	0.702631	0.667634	0.709889	0.715313	0.63681	0.672236	0.657572	0.649936	0.693642	0.691929	0.706462	0.66859	0.664969	0.68768	0.792874	0.697716	0.720722	0.675112	0.689659	0.665143	0.716663	0.66192	0.651356	0.69326	0.65897	0.652441	0.655339	0.672005	0.663716	0.655259	0.673441	0.70865	0.669505	0.681741	0.702255	0.684805	0.727449	0.741499	0.706189	0.678111	0.692806	0.654698	0.687914	0.67291	0.615191	0.665582	0.664738	0.681926	0.703862	0.659421	0.696148	0.638807	0.674945	0.702791	0.691753	0.665473	0.690081	0.657494	0.68747	0.727204	0.643848	0.690627	0.640987	0.680295	0.695366	0.594109	0.692056	0.692253	0.69504	0.678128
hsa.miR.519a.3p/hsa.miR.205.5p	hsa.miR.519a.3p	hsa.miR.205.5p	0.603208	0.716299	0.82939	0.350479	0.000873385	820	2.80232	2.32279	2.28043	2.14384	3.06602	2.69376	3.26049	3.24244	6.36458	0	2.54412	0	9.02083	1	10.2647	5	0.519071	0.690821	0.862572	0.396173	0.0123193	1.42703e-05	21732	3.09145	3.15646	2.44204	2.20231	3.29123	3.24825	3.43951	3.45622	8.82609	6	1.66667	0	10.3043	6	8.77778	8		0.865591	0.829496	0.593298	0.404299	0.871629	1.07284	1.30294	1.14889	0.555959	0.91044	1.01818	0.476707	0.455667	0.994599	1.02505	1.81593	0.645457	0.650876	0.481718	0.9705	1.10712	0.617333	0.621691	1.0995	1.01811	0.827959	0.999624	0.950029	0.992961	0.801742	0.895946	0.619502	0.863552	0.813717	0.876779	1.31987	0.952779	0.734378	0.566425	1.37018	0.67494	1.40976	1.0192	0.450441	0.686756	0.97559	0.989924	1.55634	0.444875	0.769785	0.482966	0.535549	0.736599	1.07119	0.535676	0.624597	1.00223	0.695256	0.952562	0.641184	0.566983	1.35677	1.09194	1.00866	1.06985	0.58907	0.49942	0.92571	0.512711	0.956064	0.970795	1.0969	1.02983	0.951507	0.570529	1.00017	1.62789	0.96304	0.494341	1.04858	0.992769	0.689095	0.600814	0.861443	0.807972	0.442619	0.552478	0.939363	1.17618	1.0052	0.63082	0.7351	1.06594	1.07193	1.70419	1.02167	1.12646	1.04458	0.611523	0.573947	1.16008	0.543111	0.610604	0.436136	0.955807	1.03231	1.04902	1.02671	0.808699	0.946431	1.09155	0.369195	1.44893	0.85757	0.996062	1.17007	0.598922	0.974425	1.06334	0.979534	0.458791	1.22762	0.959328
hsa.miR.27a.5p/hsa.miR.139.5p	hsa.miR.27a.5p	hsa.miR.139.5p	0.614377	0.727328	0.84028	0.37837	0.000777058	541	6.49978	6.45454	5.94239	6.05672	8.05369	8.03261	8.45872	8.45872	122.688	86	88.4118	56	334.292	230	449.412	357	0.51887	0.688406	0.857942	0.283167	0.0758288	1.53305e-05	22063	6.6967	6.72609	5.96081	5.96081	8.39375	8.44148	7.8501	7.87647	126.217	110.5	70.3889	59	400.826	373.913	291.444	225		0.785392	0.758243	0.813825	0.761058	0.590857	0.843011	0.685114	0.873804	0.682897	0.706427	0.843562	0.704732	0.675764	0.739771	0.688672	0.868716	0.76396	0.868118	0.61402	0.787782	0.799663	0.854259	0.75798	0.830643	0.815362	0.604043	0.716016	0.736222	0.726253	0.798238	0.990558	1.00074	0.763442	0.578279	0.6967	0.698222	0.8139	0.667798	0.726774	0.843487	0.856663	0.784973	0.839176	0.691761	0.556032	0.828614	0.699871	0.526627	0.70594	0.734143	0.764671	0.719504	0.794466	0.817731	0.943386	0.841557	0.943701	0.884006	0.734273	0.89551	0.678648	0.834857	0.765683	0.802978	0.757268	0.65678	0.754244	1.05014	0.622237	0.674735	0.805254	0.766898	0.988346	0.842086	0.82063	0.864754	0.732251	0.918945	0.665382	0.691936	0.695041	0.797887	0.715346	0.743369	0.79007	0.606089	0.925788	0.813936	0.741782	0.793126	0.801508	0.906797	0.831644	0.702057	0.916851	0.714284	0.829695	0.646896	0.74802	0.738843	0.679352	0.715147	1.09379	0.58262	0.792735	0.746761	0.687456	0.88453	0.83337	0.801938	0.646754	0.786771	0.844019	0.796041	0.641751	0.712292	0.796722	0.861226	0.702788	0.797994	0.911737	0.780335	0.747466
hsa.miR.378e/hsa.miR.182.5p	hsa.miR.378e	hsa.miR.182.5p	0.616043	0.727328	0.838614	0.383225	0.000391029	444	4.10856	4.10856	3.68259	3.68259	10.618	10.4027	10.9471	10.8941	15.283	13	11.7279	10	2035.02	1595	2852.32	1875	0.518075	0.68599	0.853906	0.352871	0.0248771	1.45922e-05	22522	4.06378	4.24312	3.91618	3.92071	10.3073	10.2237	10.7723	10.7139	14.7609	13.5	12.2222	11	1745.96	1042.5	1962.17	1745		0.390829	0.447592	0.375145	0.34382	0.307979	0.471842	0.35548	0.289631	0.417577	0.475315	0.487375	0.34923	0.250887	0.350154	0.378505	0.331222	0.35592	0.412061	0.277984	0.364134	0.357467	0.428936	0.275718	0.35362	0.45998	0.433245	0.379311	0.425786	0.505667	0.361095	0.376532	0.310541	0.364878	0.346431	0.303102	0.438912	0.395492	0.322332	0.352969	0.395641	0.384719	0.363002	0.390619	0.358642	0.232955	0.258565	0.324523	0.342134	0.326992	0.305016	0.41569	0.310455	0.391088	0.436624	0.462153	0.417198	0.368662	0.40291	0.383028	0.326734	0.402766	0.291473	0.417582	0.32945	0.383553	0.321905	0.334665	0.461542	0.35513	0.396502	0.325606	0.404427	0.420605	0.460799	0.249664	0.420801	0.562574	0.388415	0.303457	0.405829	0.369212	0.391356	0.345551	0.431806	0.385587	0.385884	0.353262	0.414613	0.434739	0.387905	0.363342	0.309669	0.241282	0.359588	0.412626	0.381241	0.328233	0.245457	0.393636	0.440019	0.335709	0.396472	0.29121	0.351468	0.329437	0.359988	0.401456	0.382451	0.398324	0.441242	0.397001	0.390258	0.403938	0.351639	0.394256	0.343368	0.411209	0.420645	0.410171	0.368816	0.390068	0.418469	0.289611
hsa.miR.498/hsa.miR.133a.3p	hsa.miR.498	hsa.miR.133a.3p	0.62976	0.738971	0.848181	0.396223	0.000124729	246	2.84626	2.38315	2.31163	2.12133	2.11762	2.01612	2.54629	2.22814	6.27083	1	1.91176	0	0.708333	0	3.45588	0	0.518072	0.690821	0.863571	0.276603	0.0821231	1.53953e-05	21365	2.85946	2.58431	2.41644	2.2287	2.33699	2.21579	2.62834	2.3083	6.91304	2	1.72222	0	1.69565	0	3.16667	0		1.99599	0.997799	0.927477	0.504581	0.661251	1.94181	0.826963	0.651784	1.38307	0.999761	2.4817	0.591898	0.522979	1.02915	0.93563	1.00874	0.94337	1.03595	1.70836	1.96954	1.09414	1.04887	0.843289	1.02359	2.16554	1.2482	1.42622	1.30149	1.67391	1.98285	0.998296	1.95582	1.06943	1.00273	0.652833	1.44198	1.03994	0.700629	0.766431	0.983692	1.01896	1.18183	0.951786	0.942737	1.09442	0.708718	0.986805	0.882522	0.571876	1.31009	1.01258	0.79889	0.95961	1.96234	0.998414	1.80167	1.05275	1.77836	2.13778	0.708178	1.10087	0.974346	1.07752	1.72	1.40181	0.98347	1.13428	0.798197	1.89842	0.948334	1.03019	0.685219	2.28607	1.58855	0.714489	1.10054	1.44661	0.97338	1.90748	1.15826	0.907343	1.10828	1.03527	1.21722	1.42262	1.04729	1.15561	1.89072	0.463846	0.982331	0.987323	1.77118	1.48	2.15558	1.03757	1.71645	1.09605	0.472094	1.05933	1.14153	0.42082	1.1632	1.82604	1.53256	0.95686	0.79591	0.918099	1.66892	2.03929	0.936489	1.90714	1.67956	1.17953	0.729501	0.736755	1.02343	0.563884	0.971716	1.03243	1.78272	0.918678	2.09992	0.682886
hsa.miR.498/hsa.miR.21.3p	hsa.miR.498	hsa.miR.21.3p	0.58822	0.702206	0.816192	0.366549	0.00030177	893	2.84626	2.38315	2.31163	2.12133	2.5442	2.26236	2.91338	2.82139	6.27083	1	1.91176	0	4.6875	0	6.5	4	0.517443	0.68599	0.854538	0.31175	0.0415549	1.49249e-05	23006	2.85946	2.58431	2.41644	2.2287	2.49716	2.221	2.82777	2.39684	6.91304	2	1.72222	0	2.91304	0	5.5	0		2.11817	0.966722	1.01442	0.533022	1.01005	1.84942	1.3037	1.15166	0.787118	1.0011	2.40641	0.485092	0.648485	0.516568	0.530338	1.02992	0.606893	0.704463	1.49553	1.17073	0.903691	1.40429	0.651359	0.974811	0.84268	1.09843	1.20486	0.965279	1.58994	1.30943	1.04819	0.895694	0.911008	0.685328	0.381982	0.756332	0.981904	1.0721	0.670483	0.800684	1.04013	0.624664	0.937869	0.998233	0.957808	0.656605	1.08595	0.534978	0.627119	0.95082	0.942956	1.14848	0.965207	1.96841	0.987133	1.78048	0.941594	2.17905	2.43479	1.0987	0.929805	1.06854	0.962205	1.16693	1.67539	0.944092	0.608735	0.710603	1.25232	0.980132	0.581974	0.853502	2.27777	1.01414	1.51357	1.14811	0.877718	0.510292	1.69816	0.745306	0.96199	0.921773	0.994079	1.09524	1.43512	0.932807	1.05656	1.86576	1.13579	1.02514	0.386911	0.919739	1.3388	1.62733	0.946538	1.56516	1.02262	0.930207	0.954544	0.998539	0.439417	1.12208	1.00314	1.66852	0.497354	0.501371	0.848346	2.07321	1.26406	0.861318	1.8026	1.95197	1.62992	0.596576	0.981704	0.966496	0.586649	1.05634	1.00773	1.91269	0.503218	0.911907	0.531084
hsa.miR.517c.3p/hsa.miR.21.3p	hsa.miR.517c.3p	hsa.miR.21.3p	0.607709	0.719363	0.831016	0.378975	0.000260901	530	3.64668	3.59893	3.00007	2.53319	2.5442	2.26236	2.91338	2.82139	17.5729	9	9.80882	0	4.6875	0	6.5	4	0.516219	0.68599	0.855762	0.318666	0.0336292	1.48213e-05	22474	3.51168	3.28837	3.03604	2.80888	2.49716	2.221	2.82777	2.39684	14.413	7.5	6.55556	2	2.91304	0	5.5	0		2.13703	1.96834	1.32448	1.10531	1.12681	1.69056	2.50363	2.33535	0.860484	1.4362	2.10664	0.705428	1.18339	1.08264	0.981368	2.23252	0.859906	0.794578	1.01665	1.52038	2.2061	2.02393	0.810034	1.16473	0.639263	1.21945	1.79648	1.27736	0.943071	1.39632	1.2226	0.545611	0.960761	1.53606	1.06269	0.994278	1.0237	1.28659	0.691331	1.29265	1.92449	0.644423	0.860501	1.58189	1.05091	0.772361	1.12608	1.32499	0.631858	1.16753	0.939993	1.22889	0.815081	1.21087	1.48416	1.61055	1.33094	2.35151	2.5458	1.46598	0.943044	1.84642	1.68066	1.51535	2.36352	2.13774	1.46046	0.408223	1.38036	1.06313	0.583453	1.92017	2.37627	1.41117	2.63788	1.01718	1.26313	0.558989	1.81336	0.865458	2.07628	1.08937	0.920792	1.33838	2.11091	1.05095	1.08835	2.09947	2.56234	1.04776	0.690498	1.15646	0.930701	1.76773	1.00731	1.02802	2.07528	2.17852	1.78523	1.09447	0.457636	1.1864	0.511108	1.68799	0.600859	0.650425	1.58361	2.64122	1.32382	0.956792	1.56725	1.39516	2.11652	1.13635	1.19822	1.12924	1.11885	1.09038	2.51996	2.34551	1.12811	0.84975	0.720529
hsa.miR.20a.5p/hsa.miR.629.5p	hsa.miR.20a.5p	hsa.miR.629.5p	0.604952	0.718137	0.831322	0.388444	0.000286691	520	10.3201	10.2875	9.66007	9.67907	9.37757	9.36266	9.32756	9.3863	1803.54	1238	949.853	800	803.854	667	750.059	665	0.515425	0.681159	0.846894	0.358889	0.0251598	1.46312e-05	24222	10.1413	9.87318	9.31293	9.53027	9.08218	9.10569	9.37303	9.1046	1569.3	1414.5	832.333	805	695.826	627	794.611	605		1.18465	1.09616	1.11998	0.994372	1.06468	1.18685	1.25289	1.0458	1.10842	1.05511	1.04538	1.02822	1.04907	0.972415	1.09181	1.18294	0.992552	0.682818	1.06227	1.07984	1.11468	1.01931	1.0117	1.03645	1.13774	1.06824	0.990003	1.08279	1.30133	1.06687	1.07612	0.913652	1.1115	1.1024	1.10762	1.18427	1.16393	1.20805	1.09342	1.05678	1.00326	1.08137	0.98215	1.03976	1.05838	0.950052	1.13425	1.12247	1.01656	1.07692	1.09466	0.973633	1.00603	1.02926	1.01033	1.04562	1.07011	1.04185	1.08614	1.07316	1.10659	1.27454	1.09071	1.16704	1.01765	1.03618	1.07795	1.03082	1.06798	1.02195	1.09232	1.09623	1.19112	1.02504	0.986108	0.928389	1.13459	1.06776	1.05501	1.13407	1.08575	1.0777	0.916001	1.13906	1.0443	1.05102	0.984906	1.18096	1.09865	0.984225	1.0827	1.1215	1.23506	1.04293	1.10244	1.11347	1.21921	0.881996	1.10287	1.1596	1.10096	1.08802	1.04262	1.00854	1.08723	0.993691	0.947865	1.08966	0.961621	1.03631	1.03607	1.17927	1.1895	1.01762	1.05923	1.01866	0.995031	1.15299	1.0547	1.0446	1.11385	0.983236	0.958436
hsa.miR.522.3p/hsa.miR.628.3p	hsa.miR.522.3p	hsa.miR.628.3p	0.656304	0.764706	0.873108	0.4274	7.02581e-05	94	6.24778	6.24778	5.336	5.34077	5.53524	5.61163	5.93327	6.07695	120.604	76	78.4706	37	52.5833	46	73.6176	64	0.515175	0.68599	0.856806	0.321628	0.0427591	1.48767e-05	22456	6.71817	6.81847	5.62525	5.62525	5.94028	5.96601	5.83827	5.83827	141.174	122	69.2778	44	71.8696	61	66.0556	57		1.25726	1.27305	1.1676	1.0183	0.769085	0.991578	1.09067	0.985834	0.702486	0.657752	1.52139	1.23323	0.901065	0.911181	0.982949	1.01378	0.960032	0.8198	0.671463	1.2085	1.08859	1.29874	0.852974	0.983005	0.959164	0.923667	1.39498	1.38703	0.788805	1.03227	1.44896	0.650335	1.04939	0.937906	1.47789	1.01145	0.979206	0.838562	0.763657	1.04188	0.926889	1.33197	0.901135	1.1316	0.886022	1.09553	1.38791	1.11405	1.06778	1.31675	1.04676	1.14492	0.957375	1.94755	0.885494	0.874235	1.17334	0.903867	1.05453	1.14942	1.01987	1.29013	0.864125	1.19301	1.35585	1.28567	1.14097	0.800297	0.804634	0.599802	1.26415	1.01029	1.14637	0.876603	0.746809	0.811909	1.15314	1.3866	1.00022	0.924645	1.04227	1.18253	0.664817	0.660462	1.0758	1.12045	0.92623	1.1194	1.2004	0.814826	1.03406	1.27575	1.42689	1.04404	1.1542	1.49203	1.2904	1.51334	1.10227	1.05636	0.968538	0.416442	1.02314	0.899388	1.14343	0.958455	1.16117	1.04097	0.922046	0.993888	1.35812	1.066	1.05661	1.25335	0.868222	0.831259	1.13991	0.810283	1.02474	1.22917	1.15429	1.36372	0.934497
hsa.miR.125b.1.3p/hsa.miR.133a.3p	hsa.miR.125b.1.3p	hsa.miR.133a.3p	0.602577	0.719363	0.836148	0.347242	0.00166933	932	3.71843	3.71843	3.43441	3.27662	2.11762	2.01612	2.54629	2.22814	16.7708	10	11.0882	5	0.708333	0	3.45588	0	0.514568	0.683575	0.852582	0.341213	0.02921	1.47036e-05	23713	3.51822	3.62691	3.07798	2.6585	2.33699	2.21579	2.62834	2.3083	12.3913	10	6.88889	1	1.69565	0	3.16667	0		1.85537	1.99914	1.66996	1.30336	1.11736	1.78734	1.37177	1.2611	1.94578	1.23079	1.66912	1.03522	0.918526	1.84291	0.821648	1.64917	1.52252	1.60458	1.54417	1.87757	2.8816	0.898323	1.48496	1.6447	2.55088	1.57067	2.2963	1.29871	1.83775	2.50728	2.43939	1.95778	1.0484	1.7083	1.83361	2.01912	1.09102	1.25109	1.15728	1.5009	0.799098	1.29835	0.731648	1.4906	2.47715	1.29565	1.43069	0.778594	0.677301	1.05855	2.0552	1.28979	0.951218	1.83497	1.07733	2.25084	1.9925	1.6808	0.852033	1.15982	1.65447	1.04525	1.68778	1.213	2.22238	2.205	2.50384	0.904391	1.93443	1.00054	0.897349	0.740372	2.06849	2.22376	0.823168	1.5993	2.70452	1.02001	1.25184	1.16498	1.97818	1.25935	0.937244	1.42683	1.94383	1.95143	1.94078	1.34216	0.962133	1.86876	2.04287	2.50664	1.96361	1.57739	1.0903	1.16921	2.1384	0.499356	2.5301	2.23728	0.912205	0.834398	1.00278	1.21666	2.78951	0.932821	1.61542	1.85133	1.36809	1.95884	2.15711	1.70305	1.69295	1.59925	1.01578	2.20063	0.49689	2.01856	2.1661	1.81736	2.18187	2.45102	1.04192
hsa.miR.522.3p/hsa.miR.223.3p	hsa.miR.522.3p	hsa.miR.223.3p	0.669236	0.773284	0.877333	0.48109	1.86911e-05	40	6.24778	6.24778	5.336	5.34077	10.1958	10.4683	10.2241	10.2752	120.604	76	78.4706	37	1812.71	1138	1833.38	1203	0.514484	0.683575	0.852666	0.327613	0.0353503	1.48176e-05	23303	6.71817	6.81847	5.62525	5.62525	10.4932	10.5205	10.0782	10.1367	141.174	122	69.2778	44	2582.78	1874.5	1792.67	1150		0.738118	0.679555	0.595617	0.539649	0.511071	0.553263	0.713681	0.533215	0.445839	0.470296	0.800552	0.49431	0.497755	0.574507	0.608195	0.458867	0.602205	0.567204	0.433155	0.614358	0.662418	0.579771	0.447901	0.539308	0.527179	0.607036	0.79687	0.731756	0.503012	0.633947	0.817725	0.353469	0.559858	0.57243	0.679174	0.636988	0.585485	0.469085	0.465608	0.635402	0.534312	0.692972	0.458775	0.660169	0.555013	0.619708	0.831853	0.572378	0.492473	0.875095	0.670658	0.556209	0.544972	0.588914	0.521031	0.470173	0.65338	0.541003	0.634883	0.581355	0.598531	0.612318	0.505706	0.617081	0.598117	0.630905	0.549529	0.478102	0.522159	0.416159	0.692427	0.545382	0.629913	0.513788	0.51325	0.458995	0.746101	0.804109	0.584733	0.596004	0.623907	0.609289	0.372258	0.377131	0.74934	0.635084	0.587261	0.627335	0.62855	0.465086	0.608904	0.704917	0.712474	0.548563	0.602675	0.652531	0.6399	0.795233	0.546425	0.620035	0.649091	0.240637	0.499487	0.422266	0.550225	0.56919	0.590537	0.638455	0.602775	0.70032	0.706079	0.671115	0.516593	0.586462	0.504957	0.531916	0.624604	0.489567	0.776486	0.622169	0.589483	0.691652	0.550712
hsa.miR.185.5p/hsa.miR.342.5p	hsa.miR.185.5p	hsa.miR.342.5p	0.593114	0.705882	0.818651	0.353997	0.000534027	934	13.2588	13.2588	12.9992	12.914	7.60122	7.66201	8.23327	8.46983	10887.4	10237	9558.15	8435	274.458	174	400.235	306	0.514475	0.683575	0.852675	0.299183	0.0620197	1.51758e-05	23722	13.0096	13.0608	13.1953	13.0908	7.62061	7.51121	8.29791	8.38481	9825.09	9336	11761.5	9874	233.348	219	330.833	330.833		1.7358	1.72961	1.69304	1.50159	1.33072	2.06111	1.70998	1.66932	1.71169	1.61796	1.79537	1.62864	1.75067	1.3865	1.69084	1.7995	1.48676	1.62212	1.6126	1.72923	1.74614	1.54155	1.6087	1.60226	2.05321	1.68957	1.76302	1.57495	1.90225	1.6935	1.58617	1.59267	1.79072	1.67312	1.72864	1.66	1.83049	1.74779	1.69921	1.958	1.60626	1.6974	1.59745	1.57472	1.71069	1.47128	1.79088	1.57397	1.49369	1.57843	1.58502	1.45188	1.60403	1.94853	1.71031	1.73188	2.06211	1.47796	1.91347	1.67825	1.63082	1.85224	1.81184	1.84588	1.41426	1.77595	1.60418	2.00959	1.66382	2.22663	1.58122	1.94958	1.8998	1.49328	1.50645	1.43512	1.6632	1.6803	1.53628	1.63502	1.54112	1.51845	1.34483	1.69183	1.53328	1.58337	1.51567	2.33135	1.51858	1.82805	1.60993	1.68308	1.94406	1.56268	1.859	1.52637	1.62451	1.33086	1.72204	1.64221	1.81865	1.9162	1.63288	1.57066	1.41401	1.54331	1.72942	1.72019	1.56883	1.8237	1.45558	1.76729	1.79766	1.52428	1.67577	1.51142	1.68676	1.76484	1.5923	1.9535	1.56409	1.68549	1.69282
hsa.let.7d.3p/hsa.miR.342.5p	hsa.let.7d.3p	hsa.miR.342.5p	0.597911	0.709559	0.821206	0.351852	0.000503884	866	10.8695	10.9143	10.8217	10.8217	7.60122	7.66201	8.23327	8.46983	2509.56	1626	2596.18	1845	274.458	174	400.235	306	0.514232	0.68599	0.857749	0.227065	0.172492	1.65964e-05	22514	10.74	10.6742	10.6433	10.7035	7.62061	7.51121	8.29791	8.38481	2028.65	1861	2355.78	1646	233.348	219	330.833	330.833		1.45312	1.37454	1.38054	1.15339	1.17961	1.57191	1.29289	1.34147	1.33125	1.35311	1.40381	1.31778	1.38395	1.2284	1.41153	1.43137	1.17786	1.07967	1.37632	1.42842	1.42188	1.24696	1.30486	1.20623	1.64172	1.46245	1.57924	1.23359	1.48547	1.39971	1.40917	1.28316	1.48936	1.34943	1.39302	1.35934	1.46727	1.30089	1.38613	1.53379	1.28652	1.41512	1.40323	1.27857	1.42184	1.24439	1.50889	1.44251	1.28661	1.33313	1.31445	1.14826	1.42099	1.42897	1.40981	1.31401	1.69138	1.18797	1.59604	1.33946	1.43465	1.59264	1.56985	1.316	1.16674	1.39426	1.25295	1.59806	1.32608	1.91333	1.23927	1.61451	1.59934	1.30633	1.34151	1.34245	1.33244	1.44545	1.28667	1.33189	1.29881	1.28241	1.18669	1.387	1.25951	1.32979	1.36935	1.99862	1.33425	1.55511	1.46215	1.25559	1.59458	1.28787	1.52496	1.29424	1.36959	1.1806	1.3661	1.2859	1.54825	1.52701	1.33744	1.26403	1.19474	1.27684	1.37011	1.44889	1.23674	1.37021	1.15421	1.37879	1.33448	1.25698	1.38829	1.26815	1.45163	1.48185	1.44283	1.64734	1.30006	1.38083	1.42406
hsa.miR.522.3p/hsa.miR.493.3p	hsa.miR.522.3p	hsa.miR.493.3p	0.623016	0.733456	0.843896	0.340624	0.000592771	677	6.24778	6.24778	5.336	5.34077	5.93437	6.22951	6.40642	6.58741	120.604	76	78.4706	37	98.6667	63	154.618	76	0.513541	0.690821	0.868102	0.188492	0.278777	1.80047e-05	21698	6.71817	6.81847	5.62525	5.62525	6.03919	6.05725	5.96237	6.10445	141.174	122	69.2778	44	93.7826	93.3913	93.2222	57		1.09983	1.06113	1.15592	1.05372	0.786102	0.97598	1.00185	0.876908	0.733215	0.655497	1.52235	0.764036	0.966342	1.17328	0.90666	0.681271	0.85645	0.700918	0.904875	1.10169	1.49833	1.15416	0.771611	1.10099	0.876902	0.966158	1.29613	1.00624	1.54467	1.08772	1.15795	0.570257	0.808142	1.04383	1.01555	1.02845	0.857153	0.744283	0.736307	1.06001	0.770607	1.15417	0.912252	1.03797	0.818763	1.08555	2.36533	0.986039	0.840441	1.21585	1.18897	0.909647	0.878878	0.891653	0.832909	0.71246	1.29408	0.851159	0.935323	0.865384	1.00432	1.0492	1.00289	1.01026	0.99565	1.19584	0.960726	1.01115	0.893777	0.586881	1.01237	0.800596	1.04534	0.962289	0.852261	1.2907	1.05528	1.13019	0.998575	1.29319	0.970787	0.849532	0.643362	0.531406	1.36113	0.955813	1.37494	0.868188	1.08554	0.778856	0.990283	1.12062	1.10241	0.890112	1.20561	1.02505	1.04018	1.3714	0.929811	0.854169	1.12062	0.618546	0.90784	0.72731	0.937356	0.934566	1.07146	1.94515	0.815099	0.932631	1.29221	1.00767	1.03494	1.15116	0.776632	1.05025	0.880132	0.711208	1.12038	1.01598	2.58492	1.07949	1.03948
hsa.miR.20a.5p/hsa.miR.3615	hsa.miR.20a.5p	hsa.miR.3615	0.655225	0.759191	0.863157	0.439551	2.07748e-05	86	10.3201	10.2875	9.66007	9.67907	8.77609	8.77609	8.8816	8.74456	1803.54	1238	949.853	800	549.583	448	577.618	471	0.51342	0.683575	0.85373	0.289677	0.0748928	1.53292e-05	23449	10.1413	9.87318	9.31293	9.53027	8.69082	8.71713	8.8001	8.8001	1569.3	1414.5	832.333	805	515.957	450	537.833	465		1.20733	1.20974	1.27123	1.00395	1.15026	1.37664	1.33707	1.07839	1.20614	1.17424	1.14538	1.09197	1.09379	1.05091	1.08997	1.227	1.07508	0.751564	1.18842	1.20375	1.19064	1.09492	1.11748	1.05487	1.2252	1.1227	1.02139	1.10053	1.15398	1.10949	1.19749	0.967964	1.15606	1.1759	1.15176	1.21917	1.17691	1.20125	1.14392	1.13388	1.00006	1.18435	1.05307	1.06619	1.08805	1.02838	1.11808	1.00106	1.04356	1.21209	1.12531	1.04495	1.09046	1.27844	1.0923	1.04425	1.1573	1.09347	1.17504	1.11038	1.14443	1.23125	1.17274	1.25197	1.05957	1.06653	1.12134	1.13166	1.11784	1.03336	1.21268	1.20635	1.11529	1.05581	1.02849	0.945396	1.28173	1.02761	1.12552	1.28526	1.06831	1.2184	0.949078	1.23406	1.16988	1.10674	0.984288	1.23185	1.17872	1.06904	1.16	1.27622	1.20477	1.14953	1.36545	1.19537	1.20982	1.3072	1.15871	1.28644	1.12473	1.12246	0.986305	1.07132	1.07497	1.03825	1.05457	1.23638	1.09829	1.22078	1.1315	1.29068	1.06424	1.08726	1.10127	1.0727	1.09716	1.25003	1.01052	1.07794	1.20501	1.06801	1.0261
hsa.miR.17.5p/hsa.miR.320c	hsa.miR.17.5p	hsa.miR.320c	0.611727	0.723039	0.834352	0.344829	0.00103643	803	8.7062	8.69775	8.3292	8.3292	6.62578	6.38954	7.10072	7.12403	559.708	389	369.382	335.5	137.698	90.05	190.243	138.583	0.513023	0.68599	0.858957	0.337802	0.0282881	1.46785e-05	22533	8.48	8.50989	8.30179	8.30179	6.71581	6.61169	7.31439	7.31439	499.283	496.391	334.611	279.5	116.026	109.175	182.665	167.35		1.46364	1.30086	1.25059	1.09201	0.970984	1.58998	1.32622	1.20817	1.29294	1.16165	1.31472	1.19212	1.1149	1.14807	1.3048	1.38737	1.187	1.05581	1.33263	1.27699	1.40652	1.09294	1.10051	1.3791	1.41621	1.28131	1.02855	1.21518	1.44161	1.20855	0.921238	1.051	1.30103	1.21052	1.26858	1.26766	1.27864	1.23006	1.24919	1.27443	1.11532	1.21662	1.19714	1.27635	1.21108	1.14809	1.08663	1.10861	0.963244	1.14195	1.04959	1.07584	1.11989	1.34469	1.20972	1.24052	1.42909	1.17906	1.20795	1.28532	1.23489	1.5127	1.25001	1.52016	1.16929	1.28789	1.35706	1.38887	1.29109	1.4459	1.27669	1.39951	1.29207	1.11966	1.24327	0.986203	1.36926	1.19922	1.21561	1.20093	1.15504	1.29958	0.990735	1.36403	1.28771	1.12891	0.988299	1.37296	1.31989	1.36703	1.53266	1.31305	1.36502	1.25756	1.32502	1.31104	1.27695	1.00989	1.21892	1.30915	1.47683	1.28802	1.0444	1.21723	1.24629	1.30496	1.14098	1.30618	1.18132	1.2308	1.16437	1.48013	1.29615	1.12222	1.28255	1.17487	1.33978	1.30142	0.957576	1.24591	1.45459	1.14034	1.11834
hsa.miR.522.3p/hsa.miR.125b.5p	hsa.miR.522.3p	hsa.miR.125b.5p	0.606503	0.721201	0.835899	0.386326	0.000667819	562	6.24778	6.24778	5.336	5.34077	7.5562	7.65032	7.41314	7.40985	120.604	76	78.4706	37	326.875	166	231.265	176	0.512075	0.690821	0.869567	0.312088	0.0594741	1.4993e-05	21253	6.71817	6.81847	5.62525	5.62525	7.70322	7.73395	7.04852	7.12736	141.174	122	69.2778	44	265.478	241	171.556	156		0.977077	0.875929	0.841874	0.836168	0.715902	0.966216	0.934229	0.860741	0.57258	0.589803	0.938608	0.667619	0.79779	0.911109	0.768121	0.547728	0.794476	0.770745	0.528041	0.776981	0.836452	0.940139	0.756898	1.04157	0.695783	0.771823	0.895542	0.918965	0.705249	0.905821	0.896133	0.579999	0.710448	0.755229	0.957685	0.860594	0.852169	0.64292	0.601943	0.858848	0.819079	0.893132	0.679072	0.954205	0.733565	1.01381	0.839677	0.811721	0.766028	1.03479	0.890912	0.755036	0.756738	0.861816	0.736864	0.72203	0.881436	0.667261	0.711692	0.722657	0.739183	0.71837	0.685759	0.816768	0.869398	0.863974	0.746272	0.729654	0.71196	0.551592	0.893107	0.703399	0.92865	0.908264	0.671267	0.861216	0.92874	0.974534	0.97481	0.740636	0.85103	0.788065	0.567334	0.501183	0.891714	0.893333	0.858293	0.752007	0.926686	0.650544	0.960127	0.987492	0.814721	0.756407	0.79885	0.958036	1.02658	1.08888	0.712411	0.84123	0.776093	0.303837	0.770004	0.577669	0.735863	0.692882	0.88625	0.940422	0.77797	1.0086	1.07941	0.838913	0.825727	0.829613	0.633615	0.708364	0.862795	0.595324	0.873004	0.844351	0.896087	1.03111	0.825975
hsa.miR.100.5p/hsa.miR.133a.3p	hsa.miR.100.5p	hsa.miR.133a.3p	0.593908	0.708333	0.822759	0.385491	0.000482599	724	10.6912	10.7516	10.4134	10.5247	2.11762	2.01612	2.54629	2.22814	2629.47	1609	2169.29	1289	0.708333	0	3.45588	0	0.511432	0.68599	0.860549	0.345558	0.0350307	1.4699e-05	22519	10.9246	10.8778	10.2855	10.2855	2.33699	2.21579	2.62834	2.3083	2646.43	1955	1549.92	1407	1.69565	0	3.16667	0		4.89416	5.69383	3.54531	2.95618	3.27445	5.68698	3.89057	3.38493	6.31312	4.80064	5.50299	3.13084	3.0991	4.93681	4.11446	4.53453	4.89667	4.09216	4.99753	6.26281	6.35234	4.20265	3.23758	5.82707	7.90846	5.14373	5.12055	5.65885	4.79484	5.7878	4.55189	5.13551	5.16062	5.75055	4.14518	4.83121	5.27172	2.9785	3.51659	4.29941	4.94352	5.90638	4.42335	4.5449	5.20964	3.66524	4.48752	4.54091	2.85533	4.68771	5.45095	3.02639	3.9341	5.03084	4.46637	5.12377	5.55886	5.66677	5.76384	3.22313	4.19388	5.32511	5.26427	5.27041	5.11293	4.9513	5.96715	2.50279	4.60131	3.85629	4.88616	4.55737	6.49969	5.86802	2.31202	4.25976	6.77492	4.84711	4.34858	5.61009	4.9132	4.93137	4.9234	5.00565	5.39682	4.44864	4.54947	5.30481	3.07773	4.49965	5.99198	5.65109	4.75424	6.55314	4.30642	5.74381	5.13123	2.47306	6.11322	5.26669	2.65932	5.48506	4.7042	5.61369	5.34811	3.94755	4.89396	4.83682	5.1649	4.52466	5.30571	5.48941	4.04622	3.54973	3.25149	4.61886	2.74676	4.63527	4.80275	5.81718	4.77261	6.26257	3.41112
hsa.miR.522.3p/hsa.miR.151b	hsa.miR.522.3p	hsa.miR.151b	0.598429	0.716912	0.835394	0.393314	0.000767332	624	6.24778	6.24778	5.336	5.34077	2.19696	2.16015	2.43248	2.1269	120.604	76	78.4706	37	0.8125	0	2.70098	0.5	0.510573	0.683575	0.856576	0.335587	0.0399051	1.48112e-05	23614	6.71817	6.81847	5.62525	5.62525	2.34961	2.19647	2.46965	2.38303	141.174	122	69.2778	44	2.36957	0	1.63889	0.5		2.95486	2.69837	2.98991	2.87511	1.97299	3.13866	2.13642	2.93789	2.5292	1.8246	3.4508	2.51979	2.1778	2.96427	2.35768	2.13914	2.40983	1.65487	2.1379	3.02875	2.2644	2.96638	1.80313	3.08253	1.90836	3.14523	2.67176	3.49369	2.56779	2.35645	3.2451	1.4334	2.77063	3.55176	3.41574	3.0296	2.81387	2.1409	2.28885	2.669	2.35859	3.44803	1.25193	3.2287	1.54133	3.40358	2.94544	1.45114	1.79722	3.44219	2.98844	3.4095	2.12312	2.63224	2.58886	2.29845	3.37634	3.13537	2.96737	3.24699	2.47909	2.4141	2.59393	2.57936	3.43707	1.51602	2.65162	2.53022	2.14162	1.60963	2.99575	2.45758	2.24659	2.01686	2.50564	2.2175	3.33541	3.36981	2.81728	2.20204	3.0513	2.84882	1.14406	1.72556	2.57541	2.28856	2.827	2.9386	3.82523	2.23596	2.67473	2.8249	2.93167	2.94891	2.74696	3.42701	3.24998	3.85048	2.87514	3.08515	1.70511	0.573643	2.02182	2.2164	2.82722	2.83737	3.27778	2.87319	2.90489	3.31037	3.51263	3.00052	3.21261	3.25424	2.23947	2.43941	2.8573	2.19938	2.76898	3.06956	2.84171	4.02462	2.76268
hsa.miR.518e.5p.hsa.miR.519a.5p.hsa.miR.519b.5p.hsa.miR.519c.5p.hsa.miR.522.5p.hsa.miR.523.5p/hsa.miR.6843.3p	hsa.miR.518e.5p.hsa.miR.519a.5p.hsa.miR.519b.5p.hsa.miR.519c.5p.hsa.miR.522.5p.hsa.miR.523.5p	hsa.miR.6843.3p	0.600145	0.714461	0.828776	0.357769	0.000766277	786	#N/A	#N/A	#N/A	#N/A	2.55505	2.31923	3.23047	3.18815	#N/A	#N/A	#N/A	#N/A	3.41667	0	12.1471	5	0.510298	0.678744	0.84719	0.29901	0.0549716	1.51858e-05	24658	8.36077	8.44189	7.25786	7.25786	2.91504	2.66775	2.96034	2.68047	471.239	372.5	179.75	160	5.52174	2.5	5.77778	2		2.49069	3.18805	3.57333	4.23076	1.55187	2.46242	3.27746	3.8848	1.78	1.34118	2.75641	3.73919	2.26097	1.97971	2.04426	4.14573	1.96058	2.78493	2.03496	2.62252	2.48509	3.57708	2.51442	2.18083	3.41615	2.35084	3.84383	2.7223	1.59884	2.31803	3.38701	3.11132	3.28844	1.9985	2.8988	3.75925	2.34059	2.37806	3.25188	2.67409	1.94252	3.64298	3.54564	1.71748	2.50389	2.31092	3.10338	2.15436	1.80409	2.05999	3.26085	2.55612	2.58996	3.67898	1.58128	1.95567	4.0244	2.65075	3.22491	2.36169	2.00929	3.01355	3.03753	4.94122	3.73691	4.31433	2.18957	3.56504	1.65604	3.99906	3.05028	3.2619	5.28289	2.75614	2.07212	3.1268	2.83376	4.95293	1.93575	2.43624	3.38521	2.96199	2.75866	2.40387	2.31241	3.5719	3.11497	3.45813	4.20777	3.3391	3.7267	4.33191	3.2494	1.64434	3.93203	2.97224	3.34485	3.12851	4.10523	3.03609	2.65998	1.44832	3.49898	2.12593	2.06719	3.60873	2.63865	2.47304	2.95737	3.5415	2.72708	3.28628	4.04876	1.99821	1.5817	2.83434	3.03684	2.00846	3.17803	2.17892	3.07384	1.77721	2.03152
hsa.miR.378e/hsa.miR.320c	hsa.miR.378e	hsa.miR.320c	0.593652	0.709559	0.825465	0.378683	0.000600028	754	4.10856	4.10856	3.68259	3.68259	6.62578	6.38954	7.10072	7.12403	15.283	13	11.7279	10	137.698	90.05	190.243	138.583	0.509842	0.683575	0.857308	0.339612	0.0343254	1.47471e-05	23649	4.06378	4.24312	3.91618	3.92071	6.71581	6.61169	7.31439	7.31439	14.7609	13.5	12.2222	11	116.026	109.175	182.665	167.35		0.636568	0.60954	0.567908	0.510654	0.408086	0.797762	0.580869	0.492461	0.653076	0.663131	0.675442	0.560408	0.347032	0.536904	0.595106	0.513815	0.587616	0.514476	0.427708	0.611944	0.661584	0.56219	0.398348	0.612769	0.68618	0.632124	0.522955	0.665427	0.74727	0.603006	0.45399	0.477972	0.598965	0.533403	0.470339	0.621289	0.630373	0.432537	0.577521	0.626998	0.521933	0.581047	0.619425	0.481299	0.48425	0.423577	0.480544	0.527487	0.441878	0.42561	0.52264	0.476262	0.530904	0.662368	0.666801	0.717158	0.646941	0.54348	0.585469	0.526111	0.549632	0.560421	0.653033	0.602249	0.543707	0.493537	0.574064	0.69055	0.527981	0.71115	0.579088	0.724888	0.705237	0.604834	0.438242	0.577897	0.83945	0.529713	0.463897	0.58356	0.549643	0.548425	0.511095	0.66731	0.63689	0.617962	0.540041	0.657641	0.723928	0.71984	0.628669	0.491084	0.424959	0.493406	0.623924	0.686517	0.542869	0.352182	0.639039	0.747335	0.671917	0.606945	0.420845	0.553719	0.565524	0.653972	0.556047	0.577689	0.563634	0.664935	0.513927	0.688335	0.653226	0.534154	0.712207	0.548225	0.691114	0.75449	0.58674	0.598299	0.640076	0.577572	0.438239
hsa.miR.20a.5p/hsa.miR.146b.5p	hsa.miR.20a.5p	hsa.miR.146b.5p	0.590297	0.703431	0.816566	0.365649	0.000842848	974	10.3201	10.2875	9.66007	9.67907	11.7984	11.7832	11.971	11.9318	1803.54	1238	949.853	800	4032.4	3218	5073.46	3773	0.509475	0.676329	0.843182	0.351257	0.0287664	1.47492e-05	25811	10.1413	9.87318	9.31293	9.53027	11.7759	11.7677	11.8202	11.8202	1569.3	1414.5	832.333	805	3931.15	3944.58	3914	3345		0.955404	0.900906	0.927401	0.723236	0.77286	0.94425	0.937783	0.832897	0.898375	0.817759	0.832403	0.839396	0.808913	0.782418	0.830225	0.892455	0.802314	0.578194	0.858969	0.855971	0.897804	0.798223	0.774597	0.794909	0.913465	0.792054	0.846817	0.802729	0.931235	0.81704	0.747398	0.699055	0.901896	0.854182	0.857701	0.852595	1.00269	0.906324	0.868852	0.888173	0.825085	0.835208	0.785739	0.835027	0.837035	0.758283	0.889762	0.723262	0.759185	0.755976	0.806588	0.72923	0.830491	0.852513	0.813348	0.831747	0.942118	0.794527	0.879998	0.849217	0.850429	0.951393	0.881798	0.89079	0.763582	0.78569	0.813934	0.906703	0.865518	0.872894	0.821862	0.925928	0.908886	0.817942	0.802685	0.804733	0.921383	0.823868	0.865745	0.904351	0.8086	0.870965	0.709123	0.919741	0.810849	0.849982	0.758571	0.902499	0.843273	0.866583	0.909556	0.895455	0.974985	0.788276	0.910884	0.813935	0.899593	0.676287	0.895429	0.849758	0.852823	0.83568	0.804083	0.796185	0.779106	0.802734	0.820246	0.872013	0.834868	0.859132	0.776359	0.91619	0.844052	0.795147	0.899322	0.816763	0.88097	0.933365	0.827595	0.845227	0.849346	0.767661	0.743447
hsa.miR.589.5p/hsa.miR.133a.3p	hsa.miR.589.5p	hsa.miR.133a.3p	0.664736	0.767157	0.869577	0.452127	1.07412e-05	52	5.24524	5.41906	4.87154	4.99587	2.11762	2.01612	2.54629	2.22814	46.3125	42	38.9118	28	0.708333	0	3.45588	0	0.508917	0.68599	0.863064	0.305805	0.0650061	1.51212e-05	22469	5.36385	5.42232	4.90046	5.03676	2.33699	2.21579	2.62834	2.3083	47.2174	37.5	32.2222	31	1.69565	0	3.16667	0		2.31015	2.87681	1.84835	1.39989	1.35103	3.20454	1.78383	1.81537	2.32211	2.77801	2.02117	1.47482	1.64155	1.73515	2.28669	2.83572	2.27266	1.53472	1.30956	2.89539	3.57604	2.03533	1.83123	2.87369	4.11139	3.03574	2.37097	2.85984	3.11712	2.86264	1.79199	2.94302	1.99408	2.81069	2.02627	2.15912	2.55425	1.54253	1.66795	2.18207	1.63777	3.03207	2.48483	1.77067	2.8023	1.48847	1.98705	1.82343	1.52556	2.15461	1.79478	1.35167	1.04686	1.27691	1.93743	2.52915	3.03434	3.20028	2.54289	1.5197	2.16648	2.5969	2.37958	1.97939	2.75341	2.25188	3.04354	1.56627	2.75689	1.89615	2.44525	2.37677	3.18071	3.43731	1.35275	2.54652	3.48852	2.47863	2.83652	3.47417	2.19799	2.84138	0.961863	2.39491	2.5976	2.35784	2.88133	2.78191	1.54069	2.60189	3.02558	2.74197	2.50868	3.49942	2.42214	2.4134	3.06913	1.18546	1.99735	2.44302	1.22344	2.47069	2.07679	2.42622	1.86631	2.13115	2.72288	1.05126	2.60702	1.44814	2.02351	2.00551	1.77272	1.82982	1.70499	2.18949	1.55791	2.9032	2.4867	2.94053	2.39329	3.23797	1.96404
hsa.miR.20a.5p/hsa.miR.139.3p	hsa.miR.20a.5p	hsa.miR.139.3p	0.705836	0.800245	0.894654	0.505957	2.50558e-07	9	10.3201	10.2875	9.66007	9.67907	6.77237	6.7784	7.33334	7.48355	1803.54	1238	949.853	800	154.042	113	218.324	158	0.508719	0.681159	0.8536	0.270283	0.0981206	1.56674e-05	24321	10.1413	9.87318	9.31293	9.53027	6.98077	7.16555	7.02526	7.07771	1569.3	1414.5	832.333	805	154.13	130	177.167	132		1.61536	1.76399	1.60854	1.27907	1.1686	1.54461	1.44752	1.57254	1.43912	1.27042	1.31346	1.27008	1.2523	1.42801	1.33846	1.49584	1.3511	0.908298	1.41916	1.53529	1.45271	1.47527	1.43795	1.36997	1.37232	1.32958	1.65168	1.38237	1.37941	1.37528	1.35888	1.36711	1.33668	1.56403	1.39339	1.54432	1.53317	1.29089	1.34523	1.50255	1.34738	1.40365	1.19422	1.48235	1.29154	1.19128	1.40505	1.27573	1.20093	1.342	1.31689	1.34906	1.4763	1.34942	1.35741	1.25613	1.50507	1.34327	1.47291	1.31558	1.54661	1.53335	1.62154	1.59245	1.40141	1.16733	1.49622	1.74561	1.48676	1.32487	1.30083	1.49625	1.55122	1.76316	1.37425	1.29954	1.70302	1.64641	1.84721	1.6376	1.44018	1.52077	1.19609	1.41486	1.34144	1.36579	1.26963	1.74206	1.5348	1.58206	1.45831	1.42614	1.56512	1.31676	1.434	1.57197	1.47226	1.28361	1.40513	1.40028	1.2068	1.31613	1.41454	1.1925	1.36741	1.39566	1.61827	1.79249	1.39288	1.32272	1.32098	1.93346	1.52622	1.46413	1.41355	1.34791	1.50178	1.51938	1.22099	1.82371	1.44439	1.33874	1.23322
hsa.miR.146a.5p/hsa.miR.199a.5p	hsa.miR.146a.5p	hsa.miR.199a.5p	0.636001	0.746936	0.857872	0.334954	0.00187738	834	11.7311	11.7311	11.6009	11.3794	6.98701	6.98701	7.6777	7.6777	4462.48	3493	4239.43	2723	189.562	127	346.029	208	0.508396	0.688406	0.868415	0.308624	0.0624696	1.50581e-05	22378	11.8201	11.9359	11.2864	11.1123	7.06378	7.00027	7.0733	7.0733	4803.07	4628.5	3500.17	2194	171.913	161.457	265.833	148		1.71426	1.76417	1.68101	1.49652	1.36732	1.69263	1.55682	1.40478	1.53564	1.47443	1.73777	1.58566	1.47371	1.44102	1.40819	1.46564	1.44368	1.73573	1.49903	1.73158	1.74599	1.69958	1.56932	1.49619	1.69595	1.55983	1.76731	1.66413	1.52422	1.62744	1.55985	1.44606	1.55264	1.54188	1.52675	1.61631	1.90548	1.67301	1.55376	1.44362	1.70196	1.5302	1.44592	1.53273	1.53227	1.33635	1.3685	1.46953	1.37991	1.57636	1.66174	1.47211	1.63745	1.51806	1.72436	1.77602	1.61254	1.59037	1.6587	1.49996	1.62679	1.77969	1.46287	1.70793	1.76758	1.99853	1.788	1.68304	1.50787	1.65239	1.70107	1.82634	1.74157	1.77074	1.36993	1.50151	1.71721	1.7041	1.71527	1.71737	1.80706	1.52292	1.59597	1.71177	1.88202	1.50037	2.54127	1.77595	1.6262	1.58686	1.63619	1.62664	1.72645	1.52758	1.74707	1.89456	1.62958	1.76228	1.75989	1.77931	1.66836	1.37902	1.54071	1.55153	1.82948	1.55826	1.748	1.55965	1.3832	1.52346	1.98068	1.77882	1.73493	1.48001	1.5391	2.18273	2.1408	1.72023	1.66783	1.67575	1.5676	1.54069	1.38317
hsa.miR.146a.5p/hsa.miR.133a.3p	hsa.miR.146a.5p	hsa.miR.133a.3p	0.627677	0.740196	0.852715	0.405496	0.000242482	247	11.7311	11.7311	11.6009	11.3794	2.11762	2.01612	2.54629	2.22814	4462.48	3493	4239.43	2723	0.708333	0	3.45588	0	0.506936	0.676329	0.845721	0.320501	0.0450117	1.50162e-05	25821	11.8201	11.9359	11.2864	11.1123	2.33699	2.21579	2.62834	2.3083	4803.07	4628.5	3500.17	2194	1.69565	0	3.16667	0		5.77253	6.43433	4.15936	3.29749	3.79202	7.16418	4.31504	3.67295	7.27179	5.18283	5.65917	3.2467	3.61076	5.47763	4.68495	4.98332	5.23047	4.71043	5.38496	6.67494	7.14871	3.99623	4.12748	5.88857	8.22769	5.72085	5.77938	6.17477	6.21296	6.60727	4.57403	5.31809	5.87681	6.96699	4.71127	5.7422	5.95037	3.60529	4.16219	5.38695	5.17613	6.31585	4.76775	4.58913	5.49843	3.77568	4.44109	4.65541	3.55919	4.65153	5.62196	2.88171	4.56014	5.66732	5.34016	5.28042	6.00066	5.73892	5.85009	3.60066	5.08654	5.95762	5.85035	5.31203	5.37204	5.421	7.0708	2.82002	5.11117	4.71592	5.53444	4.77233	7.83844	6.29388	2.58426	4.79351	7.97201	5.29887	5.68043	6.23829	5.39722	5.57424	5.11065	6.30193	5.27786	4.90139	4.87606	6.26313	3.31289	5.16948	6.42308	6.21374	5.02242	6.99655	5.16107	6.40062	6.22705	2.50468	6.54917	6.00188	2.93396	6.0875	5.08055	5.53709	5.68783	4.35245	5.03547	5.27709	5.3052	4.93506	5.73513	5.36289	4.07608	3.67042	3.74152	5.12479	2.93818	5.36381	4.64859	5.84856	5.67787	6.52921	3.64832
hsa.miR.522.3p/hsa.miR.200a.3p	hsa.miR.522.3p	hsa.miR.200a.3p	0.64087	0.750613	0.860355	0.394803	0.000248358	223	6.24778	6.24778	5.336	5.34077	5.86768	5.74419	6.14601	6.23548	120.604	76	78.4706	37	100.625	62	97.6765	64	0.506399	0.68599	0.865582	0.353903	0.0217583	1.45484e-05	22501	6.71817	6.81847	5.62525	5.62525	5.91419	5.95872	5.81809	5.73467	141.174	122	69.2778	44	89.8696	53.5	97	59		1.24923	1.54111	1.06631	0.888426	0.838468	1.27916	1.54135	0.949965	0.715115	0.770325	1.06292	0.873613	0.845748	1.07487	0.792715	0.797835	1.03709	1.07797	0.718291	1.03321	1.25408	1.0969	0.974254	0.892659	0.881085	1.00254	0.935633	1.14435	0.934	1.26024	1.02602	0.781181	1.08358	0.958899	0.963842	1.01525	1.00336	0.716306	0.754834	1.06358	0.971715	1.2385	0.7667	0.941456	0.770736	0.997151	1.2622	1.13693	1.29718	1.16564	1.32309	0.90664	0.962138	0.795041	0.942214	0.912521	1.23649	1.17145	1.23026	0.615791	0.895527	1.03623	0.773557	1.23183	1.19193	1.08443	0.894654	1.31211	1.05471	0.598594	0.968295	1.00271	0.980306	1.02382	0.931483	1.09538	1.25147	2.07407	1.3545	0.942515	1.17727	1.04213	0.590174	0.559468	1.02412	1.22935	1.13517	0.840812	0.991458	0.773457	1.03771	1.72567	0.908332	0.958045	1.51162	0.88927	1.17	1.13327	0.812346	0.966857	0.967874	0.404271	1.02643	0.668936	1.46884	0.740251	1.16176	1.27129	1.34535	1.16756	1.20655	1.22986	1.10866	1.23432	0.801787	0.770836	0.833816	0.897366	1.2014	1.66965	1.09172	1.3204	0.933549
hsa.miR.93.5p/hsa.miR.744.5p	hsa.miR.93.5p	hsa.miR.744.5p	0.631424	0.738358	0.845292	0.424678	4.92621e-05	182	9.63651	9.60876	9.20069	9.24485	9.99604	9.98271	10.2937	10.2888	1094.19	782	678.706	645	1222.35	1069	1619.24	1179	0.506378	0.676329	0.846279	0.232029	0.126731	1.63273e-05	25829	9.37373	9.31452	9.27054	9.05129	10.1493	10.0196	10.2192	10.1955	930.478	995.739	653.333	590	1329.09	1296.04	1539.44	1301		1.04981	1.00155	0.927913	0.878287	0.814186	0.969605	0.992309	0.941091	0.933583	0.903651	0.998462	0.932086	0.884296	0.919257	0.924678	0.91511	0.906066	0.88893	0.930798	0.974552	1.00284	0.891569	0.914345	0.894823	1.00716	0.953993	0.992758	0.950919	0.951551	0.879647	0.746486	0.893216	0.964706	0.932264	0.966105	0.943548	0.978209	0.949904	0.951919	0.938266	0.888503	0.937419	0.927074	0.958576	0.884746	0.885389	0.936087	0.817563	0.825863	0.813568	0.866974	0.879562	0.929563	0.925799	0.887458	0.944883	0.976227	0.874191	0.933763	0.898296	0.992415	0.958447	0.919866	1.05045	0.90845	0.889206	0.967814	0.961582	0.972624	0.888491	0.948455	1.01008	0.949619	0.960404	0.889643	0.83363	0.981969	0.909729	0.947417	0.999302	0.924609	0.975667	0.848241	0.916465	0.924314	0.842396	0.884161	1.00232	0.925302	0.928895	0.992927	0.944109	1.00686	0.923152	0.946372	0.896884	0.925786	0.892068	0.972456	1.00881	0.897306	0.880498	0.880841	0.906919	0.903336	0.93116	0.94726	0.953422	0.920231	0.893502	0.925035	0.992528	0.948457	0.932288	0.934434	0.940967	0.934291	1.00477	0.86702	0.94356	0.923581	0.885624	0.868622
hsa.miR.522.3p/hsa.miR.6843.3p	hsa.miR.522.3p	hsa.miR.6843.3p	0.651949	0.759191	0.866433	0.44364	2.37862e-05	83	6.24778	6.24778	5.336	5.34077	2.55505	2.31923	3.23047	3.18815	120.604	76	78.4706	37	3.41667	0	12.1471	5	0.506125	0.681159	0.856194	0.304054	0.0542247	1.51117e-05	24410	6.71817	6.81847	5.62525	5.62525	2.91504	2.66775	2.96034	2.68047	141.174	122	69.2778	44	5.52174	2.5	5.77778	2		2.07159	2.44465	2.77325	3.66583	1.46192	1.96696	2.49282	3.10096	1.21619	0.899451	2.25314	2.52447	1.61091	1.69062	1.54286	2.56607	1.47764	1.86194	1.21332	2.18515	2.03992	3.22344	2.09029	1.71569	2.50452	1.87029	3.43982	2.38793	1.24735	1.91402	2.92916	1.67838	2.15869	1.60969	2.5277	3.13122	1.59615	1.58533	2.1013	2.41058	1.3817	3.04915	2.43432	1.54345	1.63682	2.0481	2.63855	1.74471	1.29336	1.93968	2.9721	2.1109	1.84875	2.50351	1.26232	1.19228	3.30042	2.0326	2.61691	1.96281	2.24515	2.3225	2.02003	3.7516	3.00908	3.29774	1.67588	2.33313	1.33478	2.32898	2.63151	2.51939	4.49425	1.81261	1.60244	2.14551	2.56359	4.13432	1.67921	1.92824	2.7553	2.54788	1.65831	1.63429	1.95168	2.89864	2.4055	2.4909	3.71791	2.56543	2.89343	3.73786	2.79213	1.46339	2.61564	2.73893	2.97759	3.10436	2.9026	2.51779	2.23158	0.518765	2.72979	1.27544	1.48619	2.98174	2.21455	2.19941	2.48479	2.9321	2.27278	2.82421	3.09909	1.71931	1.01662	2.24022	2.35706	1.25854	2.33624	1.69929	2.35072	1.66962	1.4766
hsa.miR.20a.5p/hsa.miR.122.5p	hsa.miR.20a.5p	hsa.miR.122.5p	0.672875	0.781863	0.890851	0.445332	4.58469e-05	54	10.3201	10.2875	9.66007	9.67907	16.2411	16.2707	16.8275	16.7717	1803.54	1238	949.853	800	141704	97130	188174	154307	0.506101	0.673913	0.841725	0.329948	0.0314095	1.48943e-05	26561	10.1413	9.87318	9.31293	9.53027	16.5899	17.0566	16.7437	16.8971	1569.3	1414.5	832.333	805	160545	145249	169108	151110		0.726139	0.680033	0.62732	0.520445	0.513301	0.784596	0.638702	0.557584	0.582221	0.565107	0.558812	0.529634	0.638862	0.542679	0.620227	0.62206	0.539428	0.453061	0.59574	0.680684	0.643903	0.538972	0.528302	0.598434	0.594472	0.621048	0.6211	0.544776	0.642636	0.571482	0.464893	0.54663	0.593273	0.585785	0.609242	0.632127	0.684578	0.714823	0.60297	0.732966	0.558978	0.649016	0.55918	0.615152	0.568745	0.510071	0.58563	0.598685	0.605047	0.723468	0.534419	0.535115	0.595267	0.601354	0.539209	0.546602	0.627477	0.575692	0.603754	0.578241	0.621886	0.638228	0.583244	0.742842	0.624029	0.522439	0.669832	0.603471	0.610577	0.554238	0.578959	0.60768	0.67119	0.644462	0.581866	0.576246	0.614025	0.548138	0.64525	0.65552	0.644099	0.705063	0.482389	0.678589	0.620118	0.557049	0.555984	0.721991	0.672741	0.661071	0.739654	0.628245	0.681082	0.638715	0.621695	0.589092	0.629087	0.443166	0.650344	0.578962	0.631725	0.566941	0.598282	0.565239	0.581901	0.567939	0.605659	0.630692	0.507611	0.68225	0.601414	0.611224	0.56671	0.531251	0.598271	0.560402	0.647745	0.61144	0.58841	0.639612	0.699608	0.59598	0.558971
hsa.miR.20a.5p/hsa.miR.30e.3p	hsa.miR.20a.5p	hsa.miR.30e.3p	0.608957	0.721814	0.83467	0.39662	0.000413363	470	10.3201	10.2875	9.66007	9.67907	9.75942	9.75942	9.96639	9.98892	1803.54	1238	949.853	800	1077.32	803	1256.91	1043	0.506043	0.681159	0.856276	0.339778	0.0359003	1.4786e-05	24141	10.1413	9.87318	9.31293	9.53027	9.8585	9.85159	9.70204	9.83266	1569.3	1414.5	832.333	805	1106.98	1014.5	1105.67	926		1.13949	1.09505	1.0841	0.86349	0.953864	1.14339	1.20263	0.968462	1.04889	1.00918	1.06854	0.935607	0.978811	0.974687	0.94041	1.0944	0.940053	0.777792	1.07098	0.994088	1.09143	0.969721	0.935465	0.945512	1.14075	0.9563	1.08787	1.00504	1.08355	1.03591	0.944301	0.799363	1.0547	1.05638	1.04721	1.02949	1.19883	1.10991	1.06173	1.07019	0.964823	1.02777	0.87246	0.981912	1.02847	0.845086	1.02903	0.912908	0.902674	0.925836	0.963418	0.91628	0.965351	1.16364	0.978851	1.01422	1.05148	1.00309	1.05278	0.950207	0.997058	1.09798	1.05906	1.08175	0.944766	0.978619	1.0811	1.03737	1.05193	1.08803	1.00578	1.12259	1.03513	1.04226	0.889499	0.848471	1.10054	0.998397	1.10956	1.16645	1.02068	1.11048	0.839003	1.09402	1.06132	0.982011	0.901329	1.15391	1.08604	0.943821	1.02677	1.0763	1.09696	1.00675	1.17837	1.06985	1.0714	0.801415	1.07189	1.10135	1.05036	1.00479	0.877941	1.01617	1.08588	0.9415	0.93952	0.993624	0.942403	1.03798	0.986433	1.11613	1.00392	0.95707	1.06901	0.963634	1.05887	1.09714	1.03768	0.98339	1.01855	0.893726	0.857237
hsa.miR.20a.5p/hsa.miR.21.5p	hsa.miR.20a.5p	hsa.miR.21.5p	0.605138	0.716912	0.828686	0.376779	0.000472277	627	10.3201	10.2875	9.66007	9.67907	14.3344	14.3344	14.4374	14.4042	1803.54	1238	949.853	800	23733.3	21760	28617	22752	0.505477	0.678744	0.852011	0.338048	0.0383351	1.48443e-05	24826	10.1413	9.87318	9.31293	9.53027	14.4149	14.4024	14.1854	14.1854	1569.3	1414.5	832.333	805	24096.1	23148	25030.2	17795		0.78836	0.739237	0.722739	0.619222	0.638619	0.773219	0.809524	0.682082	0.731775	0.675555	0.671498	0.668505	0.682396	0.651165	0.653306	0.774666	0.653028	0.489899	0.724354	0.708114	0.74399	0.66235	0.645778	0.655925	0.746239	0.639639	0.658453	0.687732	0.717104	0.668101	0.639968	0.585236	0.718941	0.694735	0.703533	0.729023	0.762434	0.714006	0.702294	0.744975	0.668815	0.706997	0.622092	0.672108	0.682206	0.632907	0.7233	0.662689	0.641712	0.619082	0.667294	0.625259	0.664844	0.685314	0.672409	0.697016	0.745352	0.662651	0.684274	0.668319	0.691389	0.755381	0.709029	0.713747	0.649227	0.632428	0.706927	0.74475	0.700849	0.676108	0.694415	0.737495	0.703068	0.668864	0.665997	0.665288	0.756806	0.67309	0.746406	0.756111	0.689682	0.750404	0.62118	0.749948	0.709053	0.6997	0.638861	0.761812	0.672758	0.709668	0.753704	0.721662	0.798651	0.671264	0.761689	0.686215	0.712548	0.566326	0.739233	0.739458	0.704286	0.687786	0.655786	0.67111	0.662081	0.68103	0.676531	0.744325	0.678365	0.726127	0.6639	0.777618	0.689778	0.643379	0.738649	0.681709	0.731941	0.744164	0.658538	0.722555	0.699399	0.684325	0.63303
hsa.miR.17.5p/hsa.miR.1301.3p	hsa.miR.17.5p	hsa.miR.1301.3p	0.662632	0.770833	0.879035	0.40851	7.76791e-05	105	8.7062	8.69775	8.3292	8.3292	6.75995	6.75995	7.24822	7.27399	559.708	389	369.382	335.5	122.75	112	219.765	152	0.50547	0.673913	0.842356	0.328949	0.0269502	1.48595e-05	26424	8.48	8.50989	8.30179	8.30179	6.94538	6.99945	7.13448	7.13448	499.283	496.391	334.611	279.5	147.696	139.848	181.778	133		1.51545	1.30497	1.22301	1.12993	0.992456	1.21616	1.222	1.10421	1.18061	1.17802	1.52898	1.17913	1.09518	1.13668	1.12457	1.35116	1.18061	1.18733	1.23887	1.27853	1.24751	1.18674	1.15445	1.05647	1.34691	1.21347	1.20285	1.20156	1.15864	1.12594	1.15312	1.10557	1.44821	1.22308	1.10494	1.28918	1.27422	1.19054	1.18924	1.33784	1.17428	1.13759	1.12921	1.20203	1.09405	1.11024	1.08053	1.10169	1.02156	1.10214	1.16418	1.05095	1.11844	1.12088	1.04221	1.1449	1.54029	1.19207	1.23531	1.28221	1.28383	1.27808	1.31828	1.40246	1.2019	1.18335	1.22266	1.19952	1.30465	1.22657	1.11958	1.37573	1.18612	1.20116	1.16142	1.1725	1.26082	1.34688	1.27909	1.25775	1.10935	1.3152	1.16466	1.29773	1.15851	1.17028	1.02749	1.58461	1.29499	1.20441	1.43919	1.27324	1.32754	1.32191	1.33958	1.29421	1.20629	1.10663	1.16326	1.32775	1.27357	1.13975	1.11344	1.27161	1.13317	1.25748	1.24078	1.3568	1.39806	1.27822	1.5145	1.28734	1.25933	1.29199	1.1902	1.37426	1.27306	1.19472	1.00784	1.27711	1.20233	1.1926	1.09922
hsa.miR.6837.3p/hsa.miR.877.5p	hsa.miR.6837.3p	hsa.miR.877.5p	0.606558	0.717525	0.828491	0.380959	0.000137283	524	2.48665	2.21275	2.22114	2.08551	3.65057	3.83293	4.36748	4.39542	2.77083	0	2.20588	0	13.4583	11	31.6765	17	0.505436	0.673913	0.84239	0.283463	0.0575036	1.53716e-05	26457	2.43655	2.2362	2.57068	2.24184	3.33014	3.34784	4.43563	4.45232	2.34783	0	3.38889	0	9.56522	6.5	26.6667	22		0.655432	0.700384	0.458121	0.719905	0.647582	0.823013	0.848206	0.735746	0.465066	0.73227	0.625784	0.396032	0.884937	0.474986	0.789537	1.05993	0.402412	0.700649	0.794781	0.76821	0.972185	0.537753	0.460378	0.406012	0.752976	0.742689	0.794681	1.59096	1.14881	0.396708	0.448917	0.71096	0.59825	0.362119	0.629775	0.392385	1.12106	0.536085	0.639934	0.666574	0.428986	0.761574	0.519151	0.697599	0.359891	0.505753	0.917981	0.350115	0.284852	0.680312	0.397698	0.453779	0.378199	0.339289	0.892647	0.472391	0.640219	0.413643	0.5869	0.699781	1.12347	1.08212	0.460623	1.20765	0.691986	0.542189	0.790192	2.39621	0.512775	0.527408	0.404754	1.14926	0.346572	0.566356	0.401614	0.997997	0.807966	0.464661	0.511905	0.440027	0.475462	0.544124	0.466566	0.403868	1.01613	0.378795	0.453875	0.705684	1.56002	0.464788	0.793529	0.446678	0.797468	0.991444	0.864847	0.993796	0.931435	0.55163	0.56807	0.888796	0.504274	0.771342	0.802886	0.920794	0.569726	0.4802	0.472801	0.426289	0.384277	0.51682	0.469635	0.709313	0.58385	0.392129	0.555317	0.76225	1.43385	0.762343	0.806176	1.44015	0.372312	0.77881	0.33772
hsa.miR.155.5p/hsa.miR.1301.3p	hsa.miR.155.5p	hsa.miR.1301.3p	0.633788	0.746324	0.858859	0.391639	0.000310633	261	8.33198	8.38781	8.15571	8.11544	6.75995	6.75995	7.24822	7.27399	369.604	319	331.147	310	122.75	112	219.765	152	0.504406	0.671498	0.83859	0.36383	0.0141858	1.46284e-05	26816	8.32249	8.34936	7.77778	8.16246	6.94538	6.99945	7.13448	7.13448	376.087	405	286.444	250	147.696	139.848	181.778	133		1.35793	1.24809	1.1625	1.1124	1.035	1.13312	1.12751	1.1578	1.16872	1.14923	1.40687	1.14135	1.12001	1.14354	1.07275	1.24095	1.16745	0.887843	1.10091	1.2834	1.12535	1.13063	1.12728	1.10586	1.18979	1.24686	1.13633	1.22419	1.10067	1.1594	1.1858	1.2713	1.41615	1.14315	1.10028	1.24526	1.01167	1.14307	1.09139	1.1791	1.08817	1.10223	1.1108	1.03816	0.96875	1.14991	0.979947	1.11832	1.11572	1.06381	1.16718	1.09431	1.12254	1.01075	1.03397	1.11059	1.39136	1.33865	1.1133	1.18002	1.16965	1.21033	1.29901	1.29654	1.19588	1.07495	1.26026	1.16136	1.2081	1.15157	1.17586	1.26272	1.15323	1.19378	1.05392	1.43075	1.21875	1.10704	1.11247	1.19152	1.07596	1.21984	1.12369	1.22736	1.15632	1.16203	1.18347	1.43937	1.3554	1.14401	1.23127	1.16315	1.23633	1.29318	1.35505	1.33854	1.11369	1.06479	1.1309	1.24533	1.21075	0.979892	1.13117	1.2545	1.12723	1.28236	1.14202	1.22355	1.35831	1.24058	1.42513	1.15151	1.17448	1.23762	1.19164	1.35343	1.14314	1.24057	1.10183	1.28421	1.25728	1.27704	1.04127
hsa.miR.155.5p/hsa.miR.199a.5p	hsa.miR.155.5p	hsa.miR.199a.5p	0.623829	0.737132	0.850436	0.336086	0.00189345	877	8.33198	8.38781	8.15571	8.11544	6.98701	6.98701	7.6777	7.6777	369.604	319	331.147	310	189.562	127	346.029	208	0.503097	0.683575	0.864053	0.241071	0.152203	1.62989e-05	23696	8.32249	8.34936	7.77778	8.16246	7.06378	7.00027	7.0733	7.0733	376.087	405	286.444	250	171.913	161.457	265.833	148		1.2337	1.20216	1.16316	1.06263	0.984139	1.1715	1.07598	1.05894	1.13462	1.11179	1.13463	1.10008	1.0167	1.06012	1.01273	1.0481	0.987771	0.896078	1.06645	1.28435	1.20559	1.26497	1.00815	1.15773	1.19033	1.22591	1.05844	1.19824	1.01227	1.08759	1.20922	1.02424	1.08321	1.06144	1.16586	1.12546	1.16839	1.17999	1.03768	0.928438	1.14178	1.07518	1.02919	1.07818	1.02245	0.993275	0.942824	0.990858	0.961351	1.04194	1.12887	1.07169	1.14266	1.06972	1.17152	1.33426	1.10533	1.21127	1.13872	1.04615	1.09579	1.35007	1.02855	1.18585	1.27452	1.26039	1.2753	1.1882	1.06188	1.11459	1.34786	1.32451	1.2413	1.36263	0.896911	1.08272	1.16376	0.996374	1.23857	1.34352	1.21312	1.03376	1.03523	1.20036	1.31922	1.05836	1.84392	1.27261	1.16984	1.1194	1.12442	1.0429	1.25917	1.08865	1.34939	1.41009	1.15849	1.13449	1.28988	1.24734	1.15419	0.855937	1.08211	1.1638	1.35335	1.18918	1.15977	1.1415	1.0026	1.12617	1.34019	1.32118	1.25017	1.07132	1.10248	1.57282	1.47156	1.22924	1.19982	1.28111	1.12362	1.15327	0.895763
hsa.miR.486.5p/hsa.let.7b.5p	hsa.miR.486.5p	hsa.let.7b.5p	0.619134	0.729779	0.840425	0.386845	0.000294969	387	16.476	16.477	16.4836	16.5116	14.8594	14.9595	15.4669	15.5851	97472.8	90423	119280	119280	33680.7	31795	57607.4	49836	0.501842	0.669082	0.836322	0.308408	0.041377	1.51564e-05	27350	15.9115	15.871	16.6205	16.4649	14.6417	14.6037	15.5946	15.4835	68271.8	68193.4	127912	100400	27317.2	25183	59506.2	53587		1.14181	1.13232	1.08463	1.03222	1.00573	1.10353	1.0761	1.03948	1.0539	1.09294	1.16843	1.09908	1.00956	1.05855	1.08832	1.08335	1.06051	1.10527	1.11936	1.0693	1.11065	1.06037	1.00994	1.07549	1.13662	1.13347	1.10891	1.08439	1.13169	1.0953	0.999031	1.05694	1.12742	1.04798	1.09378	1.084	1.12228	1.06741	1.10776	1.11134	1.05954	1.13982	1.06791	1.089	1.07746	1.04931	1.07976	1.06685	1.05864	1.04886	1.06665	1.01512	1.09119	1.07943	1.03938	1.04958	1.15101	1.04388	1.10028	1.03701	1.11958	1.13115	1.1233	1.11239	1.03648	1.07801	1.15648	1.14774	1.08308	1.11487	1.08123	1.12341	1.12857	1.06323	1.08734	1.00517	1.19368	1.1132	1.07843	1.07123	1.06595	1.07381	1.0042	1.11226	1.12771	1.06994	1.04129	1.14111	1.0854	1.15417	1.16943	1.1087	1.11453	1.08564	1.1219	1.08541	1.06319	1.05407	1.07043	1.11918	1.15141	1.10874	1.05005	1.06785	1.01186	1.07756	1.11306	1.12058	1.09742	1.08456	1.03291	1.08448	1.05256	1.01633	1.12683	1.08027	1.11356	1.09766	1.07713	1.14461	1.11896	1.08339	1.07992
hsa.miR.6503.3p/hsa.miR.133a.3p	hsa.miR.6503.3p	hsa.miR.133a.3p	0.60355	0.716912	0.830273	0.359196	0.000736263	742	3.2414	3.40572	3.03448	2.86148	2.11762	2.01612	2.54629	2.22814	9.14583	8	6.55882	6	0.708333	0	3.45588	0	0.501623	0.671498	0.841372	0.272903	0.0814994	1.56551e-05	26695	3.53095	3.60991	3.19954	3.31107	2.33699	2.21579	2.62834	2.3083	14.6087	11	6.27778	5	1.69565	0	3.16667	0		1.6882	2.36145	1.22337	1.28924	0.966131	2.14703	1.10187	1.17744	1.00615	1.63422	2.49894	0.766811	0.866833	1.00907	0.886154	0.898617	1.25792	1.46831	2.10713	1.35151	2.36303	1.48997	1.30257	2.30145	2.15881	0.906823	1.20958	1.50527	2.16265	1.99959	1.16844	1.88827	1.16038	1.09701	1.17349	1.8912	1.56195	0.853191	1.35147	0.721814	1.62091	1.6425	0.940903	1.54501	1.89351	1.26584	1.02295	0.900168	1.16636	0.836637	1.70272	1.07965	0.851183	1.07457	1.09248	2.13688	1.05951	1.0316	1.83495	1.37434	1.71421	1.00975	1.74101	1.56395	1.63488	2.03375	1.9148	0.923353	2.26864	0.966932	1.58695	0.862083	1.91619	2.08014	0.722848	0.996773	2.41932	1.05017	1.99323	1.15485	1.70736	1.10333	1.0286	1.70286	2.22789	1.01467	1.14	1.90368	0.882856	1.77028	2.01419	1.30363	1.1532	1.17191	1.22876	2.05521	2.06759	0.750253	2.46071	2.57331	0.502151	1.06584	0.951423	1.01045	1.77875	1.43695	1.75696	2.38287	1.16025	1.14702	2.39709	1.1877	1.41192	1.1659	1.26619	1.05175	0.575722	1.93776	1.19673	1.77876	1.92924	1.7682	0.900469
hsa.miR.221.3p/hsa.miR.1301.3p	hsa.miR.221.3p	hsa.miR.1301.3p	0.605591	0.721201	0.836811	0.337309	0.00162818	972	10.3047	10.2537	10.1562	10.1562	6.75995	6.75995	7.24822	7.27399	1609.56	1172	1556.41	1181	122.75	112	219.765	152	0.501295	0.669082	0.836869	0.332327	0.0242706	1.4887e-05	27531	10.2858	10.3943	9.97548	9.91579	6.94538	6.99945	7.13448	7.13448	1692.35	1675.17	1154.83	909	147.696	139.848	181.778	133		1.70286	1.58236	1.46815	1.39032	1.30605	1.50856	1.42037	1.34647	1.38365	1.40611	1.92187	1.44016	1.45508	1.37364	1.27045	1.52836	1.49692	1.47985	1.34973	1.46943	1.4264	1.50796	1.54723	1.35263	1.55607	1.53507	1.69797	1.44646	1.40211	1.44541	1.37261	1.57555	1.66849	1.36607	1.27686	1.53603	1.4424	1.46725	1.39489	1.62502	1.40506	1.40192	1.34134	1.39342	1.3416	1.41908	1.18585	1.3803	1.36643	1.29078	1.48149	1.38761	1.47604	1.27727	1.35901	1.31049	1.8116	1.52575	1.4101	1.43929	1.5206	1.49381	1.63626	1.5588	1.43847	1.38445	1.4806	1.48101	1.4796	1.43244	1.25831	1.47302	1.38495	1.44093	1.39883	1.72614	1.40866	1.55932	1.32115	1.34376	1.39138	1.57219	1.55842	1.42888	1.42144	1.38857	1.52618	1.80047	1.63409	1.42793	1.6761	1.55799	1.50041	1.59659	1.54616	1.52136	1.36862	1.47212	1.36156	1.49707	1.4843	1.32314	1.43796	1.49905	1.38424	1.48802	1.49662	1.5921	1.67445	1.54247	1.86603	1.39406	1.52029	1.56453	1.37805	1.67029	1.45164	1.40202	1.24944	1.46806	1.47763	1.49678	1.4786
hsa.miR.522.3p/hsa.miR.26b.3p	hsa.miR.522.3p	hsa.miR.26b.3p	0.596851	0.71201	0.827169	0.347154	0.000726046	883	6.24778	6.24778	5.336	5.34077	3.46696	3.56397	3.817	3.97982	120.604	76	78.4706	37	10.625	9	15.0294	11	0.500527	0.671498	0.842468	0.294462	0.0517787	1.52818e-05	26903	6.71817	6.81847	5.62525	5.62525	3.51526	3.551	3.48803	3.48885	141.174	122	69.2778	44	11.6522	10	9.33333	9		2.19789	2.05445	1.79956	1.89471	1.29767	1.79453	2.11731	1.68761	1.23803	1.23267	2.31944	1.64344	1.53588	1.54135	1.8844	1.97371	1.53296	1.58891	1.00909	1.95879	1.45105	1.80545	1.30801	1.50464	1.31844	1.11346	1.51151	1.98059	1.13387	1.94916	1.82861	0.828089	1.24915	1.51757	2.53839	2.95462	3.01911	1.36025	1.13963	1.9949	1.40479	1.70752	2.19095	1.55658	1.20732	1.66058	2.53026	1.27125	1.31151	3.56416	1.70579	1.59855	2.41815	2.28725	2.50894	1.09467	1.32102	1.34075	3.10122	1.75033	1.20287	3.34368	1.08044	2.05306	3.48923	1.94872	1.36093	1.10182	2.45065	0.808205	2.64914	1.14171	1.88023	2.03633	1.18835	2.14491	1.80814	1.63934	1.24449	1.99916	1.56185	2.50626	1.45144	1.09808	1.9316	1.19426	2.43637	3.04576	1.54977	1.38499	2.20683	2.91924	2.58118	1.6959	1.75818	2.05011	1.31632	2.32129	2.47045	1.9579	1.3529	0.581121	2.86319	0.87482	1.09246	1.31354	1.44615	1.48483	1.38511	2.39665	4.31879	1.61788	1.44523	2.10958	1.41686	2.09982	1.67603	1.0958	2.18577	2.0828	1.52488	4.35827	1.94285
hsa.miR.29a.3p/hsa.miR.133a.3p	hsa.miR.29a.3p	hsa.miR.133a.3p	0.603614	0.718137	0.83266	0.385547	0.000488124	582	8.38225	8.38925	8.20243	8.18064	2.11762	2.01612	2.54629	2.22814	426.125	314	374.029	274	0.708333	0	3.45588	0	0.499911	0.671498	0.843084	0.291661	0.0732525	1.5452e-05	26744	8.45189	8.47159	8.15604	8.19273	2.33699	2.21579	2.62834	2.3083	413.304	356	315.778	282	1.69565	0	3.16667	0		4.08321	4.51282	2.92475	2.57768	2.74662	4.69152	2.71272	2.68649	4.97364	3.77995	3.87911	2.51645	2.50084	3.80373	3.40621	3.71902	3.77045	3.09576	3.97435	4.89654	5.05386	3.31472	2.74027	4.29741	6.11867	4.11819	3.79591	4.50597	4.06659	4.62081	3.90073	4.18367	4.41175	5.07066	3.6469	3.97341	4.16918	2.49036	2.74964	3.43214	3.67869	4.50341	3.34723	3.51013	3.95713	2.7522	3.10569	3.15327	2.47964	2.98343	3.73504	2.27955	3.42316	4.30642	3.7565	3.74823	4.42053	4.16197	4.06552	2.54702	3.92961	4.60563	4.33556	3.58664	3.93318	4.03057	5.04709	2.09296	3.49591	3.09065	3.8824	3.54661	5.53324	4.81831	1.84508	3.56072	5.29824	3.8403	4.40997	4.50146	3.8746	3.83688	3.79364	4.21072	3.46847	2.9954	3.56317	4.52285	2.34438	3.51372	4.41506	3.98693	3.24558	5.16006	3.44623	4.57064	4.33107	1.92503	4.70549	4.24552	2.02237	4.42181	4.0199	4.01304	4.45517	3.06898	3.4544	3.62934	3.8184	3.22404	4.33492	3.88841	3.09515	2.84062	2.53578	3.62078	2.03257	3.79269	3.4289	4.48076	4.11487	4.22341	2.61828
hsa.miR.378c/hsa.miR.133a.3p	hsa.miR.378c	hsa.miR.133a.3p	0.612438	0.727941	0.843445	0.374501	0.000530982	493	4.19634	4.18577	3.70858	3.43861	2.11762	2.01612	2.54629	2.22814	21.0104	14	12.4118	9	0.708333	0	3.45588	0	0.499616	0.673913	0.84821	0.278868	0.0836961	1.55828e-05	26566	4.19	4.13589	3.88173	3.81189	2.33699	2.21579	2.62834	2.3083	20.9565	14	13.5556	9	1.69565	0	3.16667	0		2.03792	2.00304	1.29346	1.32532	0.944695	2.58079	1.17552	1.33318	2.85829	2.76975	2.47754	1.04489	1.13283	1.7418	1.46616	1.39754	1.35753	1.67616	1.66519	2.03365	2.7105	1.32425	0.858101	1.83272	3.51059	1.90068	2.10554	2.17047	2.69944	2.23656	1.66742	1.41034	2.19756	2.71483	1.59965	1.58036	2.17348	1.16849	1.08491	1.91461	1.39296	2.47816	1.59782	1.51696	2.40619	1.10421	1.48943	1.64862	1.09222	1.3509	1.84862	0.913784	1.79566	3.09514	2.41002	2.30576	2.14194	1.88591	2.19301	1.04138	1.65446	2.20421	1.55682	1.8581	1.66206	1.30956	2.51777	1.36912	1.48403	1.97288	1.89674	1.90363	3.00811	2.87635	0.972239	1.91564	3.26389	1.50711	1.78265	2.17339	1.96686	1.74116	1.5373	2.1433	2.14717	1.54587	1.74322	2.18705	1.20117	1.86831	2.66432	2.07795	2.26268	1.74459	1.57803	2.1557	2.54141	0.780129	2.12904	2.52797	1.21007	2.42895	1.12402	1.73792	2.19955	1.37666	1.79976	1.6403	2.33478	1.57174	1.375	1.42744	1.85604	1.09307	1.03497	1.4742	1.17312	1.92646	1.34426	1.84066	1.64308	2.20039	0.980368
hsa.miR.522.3p/hsa.miR.147b	hsa.miR.522.3p	hsa.miR.147b	0.606545	0.71875	0.830955	0.367168	0.000659495	669	6.24778	6.24778	5.336	5.34077	2.70878	2.26597	2.97929	2.38031	120.604	76	78.4706	37	5.64583	0	7.85294	3	0.498559	0.671498	0.844436	0.288761	0.0651343	1.54131e-05	26756	6.71817	6.81847	5.62525	5.62525	2.86829	2.65843	3.03988	2.93212	141.174	122	69.2778	44	5.69565	2.5	6.33333	4		2.77618	3.54881	2.0747	1.87109	1.60391	2.19968	3.54596	3.15194	1.29133	1.95118	1.95184	2.31567	2.50495	1.49954	2.79874	1.01845	2.26191	1.45757	1.71956	1.79508	2.75252	3.56396	1.45427	1.61189	1.63472	2.20697	2.06635	2.02192	1.58907	2.74197	2.46866	0.810074	2.30658	1.42398	3.05038	1.7021	2.78369	1.6756	1.33461	1.65674	1.8678	2.3377	2.13194	1.70396	2.05855	1.5831	1.31878	2.02575	1.55647	2.37965	1.81572	1.98246	1.89663	3.1608	1.80183	1.19983	1.72089	2.72719	2.79342	1.72195	3.11325	3.48926	2.74113	3.18095	3.06484	3.19732	1.65205	1.38222	2.85149	1.67566	1.28397	2.33524	3.79532	2.13028	1.69406	2.63109	3.99609	3.44503	1.2931	1.98878	3.41692	1.45577	1.95874	1.53046	2.94307	3.0661	1.40863	1.14059	3.01554	1.18882	1.95878	2.88738	2.41031	1.99913	2.15497	3.20191	3.42001	3.93812	2.66727	3.29781	3.65691	0.579951	2.55106	1.10622	2.60309	1.26474	2.40593	3.48	2.69862	2.83828	3.74256	2.8301	2.20053	3.16845	2.35165	2.97147	2.99276	2.53808	2.83854	3.30829	1.36174	1.88708	2.33228
hsa.miR.378e/hsa.miR.21.3p	hsa.miR.378e	hsa.miR.21.3p	0.622319	0.731005	0.839691	0.396375	0.000141608	329	4.10856	4.10856	3.68259	3.68259	2.5442	2.26236	2.91338	2.82139	15.283	13	11.7279	10	4.6875	0	6.5	4	0.498446	0.678744	0.859042	0.27859	0.0745887	1.54562e-05	25048	4.06378	4.24312	3.91618	3.92071	2.49716	2.221	2.82777	2.39684	14.7609	13.5	12.2222	11	2.91304	0	5.5	0		2.13983	2.08119	1.50389	1.17487	1.68013	2.54313	2.23181	1.90178	1.56018	2.2899	2.00051	0.896514	0.94015	0.940243	0.913114	1.46718	1.15257	1.0776	1.21127	1.40493	2.12582	2.15005	0.759194	1.84199	1.23256	1.8997	1.57374	1.77233	2.13853	1.41293	1.78419	0.682245	1.64433	1.54541	0.783768	1.0641	2.13914	1.42507	1.22503	1.57416	1.79002	1.15617	1.75894	1.49243	1.44997	0.92615	1.64189	0.891918	1.14211	0.861623	1.76643	1.2822	1.51184	2.18822	1.99297	2.33639	1.8437	2.19838	2.45997	1.73288	1.41374	1.939	1.94744	1.07234	2.1635	1.38451	1.11078	0.910207	1.04859	1.72234	1.0699	2.43276	3.125	1.6806	1.39227	1.73162	2.07903	0.872881	1.60224	1.61077	1.88475	1.43188	1.70197	2.05683	1.84934	1.69767	1.53462	2.33543	3.05801	2.10971	0.829339	0.846941	1.10769	1.50973	1.69281	2.19936	1.90193	1.15149	2.33249	2.24005	1.01432	1.99773	0.777519	2.08504	0.997613	1.02823	1.63459	2.35308	1.17055	1.86766	1.72043	2.40675	2.19329	1.07961	1.98069	1.65234	1.20707	2.32633	1.82945	2.29092	0.938086	1.0039	0.760126
hsa.miR.522.3p/hsa.miR.431.5p	hsa.miR.522.3p	hsa.miR.431.5p	0.607232	0.721201	0.83517	0.363908	0.000521669	628	6.24778	6.24778	5.336	5.34077	3.01201	2.68567	3.34362	3.34362	120.604	76	78.4706	37	9.47917	1	11.0882	7	0.497968	0.666667	0.835366	0.332067	0.0284371	1.49575e-05	28575	6.71817	6.81847	5.62525	5.62525	3.02903	2.47588	3.16271	2.51618	141.174	122	69.2778	44	7.73913	1	9.72222	1		1.8462	1.50851	2.01093	1.74343	1.35657	1.45264	1.71551	2.93722	1.57119	1.98917	2.78271	1.08799	1.92159	2.24824	1.67445	1.11406	1.54384	1.15738	1.26148	2.23016	2.0381	3.38669	1.17933	3.09745	1.47995	1.95985	3.58163	1.59109	1.65806	4.05715	2.409	0.920719	1.85841	1.49262	1.77613	2.77789	3.05561	1.73367	1.6616	1.63654	1.54784	2.21317	1.97831	1.85099	1.61106	2.89535	2.3411	1.63937	1.08262	2.30531	2.54154	2.01006	1.59306	2.51601	1.5442	2.03189	3.34315	2.16229	2.81347	2.43951	2.38888	2.63987	1.81873	1.85529	1.86596	3.14277	1.50507	2.46186	1.20324	2.20442	2.36593	1.18031	2.58481	1.47186	1.92143	1.84185	2.11853	1.71837	2.21163	2.07621	2.73356	2.21606	1.60485	1.04801	2.51198	2.02132	1.77751	2.75289	2.50316	2.65021	1.67306	1.94671	2.25461	2.27106	2.19834	2.37513	2.39725	2.44504	2.76911	2.37638	2.14885	0.733774	1.16328	1.29116	2.947	1.23517	1.60812	2.61314	1.45276	2.23973	4.00459	2.26353	2.824	1.66509	1.52817	1.95748	2.0091	1.10019	2.00606	1.88943	1.45636	3.72503	1.65683
hsa.miR.15a.5p/hsa.miR.133a.3p	hsa.miR.15a.5p	hsa.miR.133a.3p	0.623955	0.734069	0.844182	0.417372	6.94052e-05	239	5.02566	5.07736	4.32103	4.70093	2.11762	2.01612	2.54629	2.22814	47.0417	32	28.5294	20	0.708333	0	3.45588	0	0.496834	0.683575	0.870316	0.285321	0.0840579	1.54151e-05	23212	4.73169	4.72751	4.32773	5.08285	2.33699	2.21579	2.62834	2.3083	37.6957	29.5	28.8333	26	1.69565	0	3.16667	0		2.69374	2.71817	2.08069	1.47433	1.72725	3.20324	2.05896	1.32622	1.43836	2.83217	2.33175	1.61866	1.41385	1.6424	1.08779	2.42814	2.03238	1.26755	2.70491	3.39965	3.32463	1.35632	1.40977	1.09735	3.99663	2.62177	2.56007	2.66784	2.08138	3.13044	1.61175	2.9641	1.05018	2.99617	2.47414	2.57944	3.01563	1.66001	1.65333	2.60344	1.09044	2.58863	2.28381	2.21861	2.40936	1.05864	1.1829	1.58875	1.51202	1.61021	2.69434	1.28739	1.78837	1.57004	2.34339	1.33997	2.64653	2.21685	2.517	1.42218	2.70463	3.30177	2.25305	2.25912	2.37406	2.5089	3.03776	1.0904	1.35624	1.12283	2.51928	2.2191	2.65298	3.6501	0.683996	2.189	3.82986	1.24315	2.50775	3.52356	2.47962	2.23407	2.72861	1.34044	2.14136	1.43604	1.53263	3.03592	1.49315	1.86466	3.05419	2.13283	0.997909	2.97411	1.66631	2.59191	2.55581	1.10009	2.69285	2.45517	1.36165	1.19443	0.786512	2.77995	1.16946	1.83399	2.16691	1.79747	2.61379	2.47065	1.83628	2.45366	1.86017	1.68594	1.15691	2.36916	1.28061	2.63441	1.38872	3.10309	1.19437	3.25771	1.20212
hsa.miR.324.3p/hsa.miR.21.3p	hsa.miR.324.3p	hsa.miR.21.3p	0.595593	0.708333	0.821073	0.376396	0.000207566	711	3.28862	3.32648	2.82787	2.49845	2.5442	2.26236	2.91338	2.82139	9.875	7	5.05882	2	4.6875	0	6.5	4	0.49645	0.664251	0.832052	0.335107	0.0257172	1.49561e-05	29181	3.16657	3.2291	2.92374	2.50016	2.49716	2.221	2.82777	2.39684	7.69565	5.84783	4.83333	2	2.91304	0	5.5	0		1.83459	1.88792	1.06232	0.909963	1.29944	2.22485	2.1514	2.25413	0.777009	1.2146	1.16849	0.699116	1.267	0.532258	0.645145	1.2987	1.05651	0.778997	1.1497	1.09793	1.10156	1.58434	0.846843	1.49369	0.952678	1.28132	1.61529	1.09522	1.93668	1.1201	1.44549	0.453186	0.802539	1.37168	0.613439	0.583132	1.93494	1.85595	0.882367	1.24171	1.00832	1.11256	1.00113	1.37396	1.40074	0.831512	1.30187	0.681972	1.1029	0.767435	1.07226	1.43185	1.14508	1.27295	1.55373	1.1169	1.74238	1.33491	1.58274	1.68687	0.770358	2.72314	1.76938	0.771788	1.12859	0.914525	1.18516	0.730561	0.83189	1.22525	0.90195	2.44255	0.9702	1.1921	1.75568	1.22486	1.16792	0.641357	1.33339	1.41728	2.39434	1.42614	1.78761	1.04152	1.23567	1.00796	1.01878	1.7967	1.76739	1.07534	0.808368	0.562018	1.66691	0.982158	1.41451	2.36427	1.72802	0.919495	1.17444	1.66792	0.86708	1.11614	0.51711	1.04393	0.572543	0.487321	1.54957	1.33849	1.39886	1.12621	1.67656	1.7843	2.03848	0.869032	0.890353	1.13191	0.519645	1.38955	1.22578	2.57852	1.08597	0.949506	0.829657
hsa.miR.522.3p/hsa.miR.889.3p	hsa.miR.522.3p	hsa.miR.889.3p	0.634734	0.746936	0.859139	0.368992	0.000513087	384	6.24778	6.24778	5.336	5.34077	3.935	3.68833	4.55139	4.84545	120.604	76	78.4706	37	24.75	11	46.0588	29	0.495821	0.673913	0.852005	0.246012	0.126938	1.6188e-05	26570	6.71817	6.81847	5.62525	5.62525	3.85183	3.62907	3.70211	3.67053	141.174	122	69.2778	44	19.913	12.5	17.6111	7		1.79424	1.73243	1.32703	1.86642	1.13213	1.43906	1.76125	1.95883	1.24146	1.0158	2.36467	1.06929	1.43062	2.36742	1.32552	0.812645	1.25878	1.55128	1.5121	1.46149	1.7121	2.96886	1.1654	2.98015	1.60842	1.30996	1.48528	1.53153	2.62432	1.28307	2.38645	0.686369	1.73903	1.21853	1.92753	2.3285	1.694	1.3265	1.26262	1.60616	1.22109	1.46226	0.957492	1.27772	1.10603	1.40073	1.10956	1.27815	1.29487	1.44615	1.7761	1.24661	1.13018	2.32695	2.76546	1.34603	1.37842	0.9616	1.4005	1.20839	1.97089	1.88878	1.46311	1.20148	1.78072	1.6929	1.2148	2.63609	2.98989	0.797131	2.29557	1.54431	2.38784	1.17092	1.7673	2.0084	2.0746	1.36757	1.57782	1.31096	1.38401	1.21595	1.55275	0.661244	1.67853	1.04426	1.36411	1.12897	1.22325	0.893376	1.37479	1.59003	2.32348	1.3887	1.93254	1.17509	1.40121	1.8701	1.13429	1.24861	2.11868	0.661775	2.95976	0.869971	1.0301	1.1162	1.75756	2.08266	2.12343	2.00795	2.53747	1.44315	1.7911	2.47482	1.19798	1.59395	1.36723	1.27948	1.95038	1.22061	2.46727	2.13457	1.23562
hsa.miR.1323/hsa.miR.6843.3p	hsa.miR.1323	hsa.miR.6843.3p	0.612268	0.723652	0.835036	0.360607	0.000489898	610	9.94037	10.1837	9.27137	9.30894	2.55505	2.31923	3.23047	3.18815	1861.96	1201	1034.06	646	3.41667	0	12.1471	5	0.495795	0.669082	0.84237	0.289909	0.0667812	1.54487e-05	27690	10.6483	10.6975	9.08481	9.40878	2.91504	2.66775	2.96034	2.68047	2342.91	1810	883.778	598	5.52174	2.5	5.77778	2		1.0171	3.9238	4.66239	5.30894	1.99992	3.29727	4.04103	4.94974	2.2975	1.82904	3.32969	4.84071	2.93795	2.51146	2.59406	5.53044	2.45398	2.68056	2.46903	3.6053	3.29844	4.69507	3.18114	2.90376	4.17912	3.08016	5.17158	3.51459	1.97766	2.88648	4.2815	3.66833	3.70585	2.73728	3.8564	5.27106	2.8544	2.9841	3.92147	3.74426	2.19133	4.67273	4.20841	2.15714	2.97883	3.07805	4.19785	2.82872	2.20379	2.8357	4.55708	3.21948	3.07946	4.53353	2.04032	2.32924	5.32349	3.39558	4.00238	3.09304	2.81787	3.84394	3.79158	5.39355	4.93054	5.14847	2.78457	4.19193	2.39082	4.91563	3.84925	4.97514	6.88087	2.99376	3.05502	4.14472	4.0743	6.23687	2.43899	3.20654	4.3973	3.82737	3.37656	3.79554	2.93288	3.681	3.60818	4.23266	5.92094	4.64453	4.85342	6.12533	4.08423	2.20443	4.6099	4.25933	4.61395	4.0404	5.11506	4.01636	3.7116	1.98462	4.67845	2.77546	2.43948	4.91928	3.44437	3.58745	3.55695	4.44172	3.36963	4.70626	5.04402	2.56842	1.98133	3.82228	3.77557	2.52195	3.87818	2.91356	3.91861	2.17402	2.4745
hsa.miR.589.5p/hsa.miR.21.3p	hsa.miR.589.5p	hsa.miR.21.3p	0.604659	0.715074	0.825488	0.385667	0.000192333	579	5.24524	5.41906	4.87154	4.99587	2.5442	2.26236	2.91338	2.82139	46.3125	42	38.9118	28	4.6875	0	6.5	4	0.494833	0.664251	0.833669	0.304115	0.0548448	1.53478e-05	29018	5.36385	5.42232	4.90046	5.03676	2.49716	2.221	2.82777	2.39684	47.2174	37.5	32.2222	31	2.91304	0	5.5	0		2.45156	2.78722	2.02162	1.47879	2.06367	3.05206	2.81218	3.20764	1.32154	2.78172	1.95986	1.20869	2.03549	0.870929	1.29615	2.89524	1.46206	1.04363	1.14641	1.72107	2.95359	2.72502	1.41444	2.73675	1.59987	2.67148	2.00299	2.12106	2.96076	1.89043	1.88155	1.34779	1.69869	1.92101	1.1856	1.13248	2.4117	2.36038	1.45914	1.77611	1.67179	1.60263	2.4485	1.8749	2.4525	1.37902	2.1867	1.10535	1.67293	1.56374	1.67138	1.94315	1.05296	1.28086	1.91554	2.4994	2.71396	3.92135	2.89619	2.35773	1.82982	2.84794	2.12492	1.34292	3.29077	2.16171	1.63338	1.39439	1.81862	1.95973	1.38137	2.96048	3.16916	2.1944	2.86565	2.65659	2.11662	1.29941	2.52525	2.23552	2.33037	2.36321	0.923591	2.15492	2.62042	2.10011	2.63437	2.74518	3.77259	2.71527	1.18566	1.42385	2.26933	2.64185	2.20963	2.20067	2.86353	2.33582	1.79978	2.137	1.27751	2.38335	1.14089	2.64147	0.970067	1.34249	2.51601	1.30593	1.61597	1.3319	1.9126	2.33079	2.44962	1.4964	2.27185	2.0677	1.6208	3.15604	2.42722	3.15491	1.31096	1.40612	1.52744
hsa.miR.378e/hsa.miR.1301.3p	hsa.miR.378e	hsa.miR.1301.3p	0.600799	0.713235	0.825671	0.392181	0.000353307	612	4.10856	4.10856	3.68259	3.68259	6.75995	6.75995	7.24822	7.27399	15.283	13	11.7279	10	122.75	112	219.765	152	0.493876	0.666667	0.839457	0.331648	0.0372844	1.50248e-05	28576	4.06378	4.24312	3.91618	3.92071	6.94538	6.99945	7.13448	7.13448	14.7609	13.5	12.2222	11	147.696	139.848	181.778	133		0.659104	0.611466	0.555387	0.52839	0.41711	0.610199	0.535223	0.450086	0.596334	0.672479	0.785521	0.554299	0.340896	0.531577	0.512904	0.500407	0.584451	0.578565	0.397614	0.612684	0.586788	0.610437	0.417873	0.469417	0.652602	0.598653	0.611576	0.657964	0.600589	0.56179	0.568264	0.502792	0.666723	0.538939	0.409669	0.631837	0.628194	0.418639	0.549805	0.658197	0.549524	0.5433	0.584273	0.453274	0.437454	0.409611	0.477848	0.524195	0.468632	0.410772	0.579699	0.465244	0.530216	0.552121	0.57447	0.66188	0.697282	0.549478	0.598729	0.52484	0.571414	0.473501	0.688697	0.555619	0.558871	0.453477	0.517209	0.596405	0.533525	0.603276	0.507829	0.712573	0.647407	0.64886	0.409392	0.687066	0.772972	0.594937	0.48812	0.611168	0.5279	0.555017	0.600819	0.634876	0.572986	0.640605	0.561455	0.75902	0.710266	0.634212	0.590332	0.476194	0.413291	0.518655	0.630782	0.677707	0.512831	0.385921	0.609857	0.757956	0.579442	0.537074	0.448666	0.578456	0.514195	0.630177	0.604683	0.600079	0.667046	0.690556	0.668464	0.598677	0.634674	0.614958	0.660926	0.641267	0.656697	0.692635	0.61754	0.61328	0.529071	0.604041	0.430746
hsa.miR.136.3p/hsa.miR.133a.3p	hsa.miR.136.3p	hsa.miR.133a.3p	0.628721	0.739583	0.850446	0.384577	0.000226006	309	2.83932	2.46561	2.60089	2.2449	2.11762	2.01612	2.54629	2.22814	6.33333	1	3.85294	0	0.708333	0	3.45588	0	0.493811	0.664251	0.834691	0.282153	0.0676281	1.55842e-05	28993	2.74749	2.31696	2.43723	2.20411	2.33699	2.21579	2.62834	2.3083	5.34783	0	2	0	1.69565	0	3.16667	0		1.51158	0.934186	0.800854	1.01552	1.09419	1.64374	0.557964	0.899041	1.19639	2.03726	1.02283	0.940055	0.777347	1.99783	0.909071	1.74639	0.711646	0.996824	1.4437	1.82429	1.3923	1.39272	0.684565	0.986471	1.4271	1.89991	1.30862	0.924126	0.994947	1.44907	1.07476	1.0557	1.44684	1.19236	0.945475	1.08045	1.5623	0.811957	0.831554	1.43012	0.985744	1.39791	1.80082	0.710194	0.688701	0.987311	1.07355	0.72961	0.503162	1.42704	1.05772	0.701385	1.44821	1.07856	1.36069	1.03426	1.01535	2.29553	2.24615	0.548818	1.15116	2.19707	2.31766	2.15333	0.929683	0.978059	1.16622	0.510656	0.930732	0.880957	1.09374	1.55953	1.82394	1.36614	0.864136	1.06568	2.07885	0.937168	1.0606	1.1914	1.161	1.07067	1.0681	1.75282	1.92997	1.0267	1.36986	2.02249	0.98171	0.936835	1.88413	1.21774	1.05381	1.42325	1.0456	1.27381	1.31443	0.467606	1.56537	1.05174	0.545022	1.32155	0.964251	1.11279	0.976439	1.03943	1.36972	1.13159	1.13101	1.14457	1.75518	1.12202	1.22994	0.620618	0.717171	1.13253	0.751967	2.03028	1.11165	0.831038	1.01764	1.0803	1.083
hsa.miR.522.3p/hsa.miR.324.5p	hsa.miR.522.3p	hsa.miR.324.5p	0.605304	0.716912	0.82852	0.355048	0.000727718	764	6.24778	6.24778	5.336	5.34077	2.43585	2.07531	2.59231	2.2363	120.604	76	78.4706	37	2.95833	0	3.61765	1	0.493702	0.661836	0.82997	0.290173	0.0553847	1.54815e-05	30033	6.71817	6.81847	5.62525	5.62525	2.62287	2.21292	2.59094	2.37089	141.174	122	69.2778	44	3.95652	0	2.16667	1		2.23749	3.58625	2.72915	2.20084	1.835	2.15731	2.13922	3.84583	1.2515	1.85326	3.47644	2.21446	2.73353	2.06723	2.28132	1.74732	1.95078	1.80889	2.0902	2.44129	1.93419	2.57094	1.60637	3.12191	3.38578	2.53686	2.8896	3.65592	2.68257	1.72671	2.80462	0.899844	3.02646	2.43169	2.78298	2.80412	1.62541	1.41603	1.24774	2.19241	2.52742	3.8892	2.1098	2.42504	2.52862	2.03805	2.69076	2.26262	1.61138	3.70264	3.04252	3.16314	2.13482	1.02913	2.45101	1.50597	3.77354	2.60312	3.22505	2.6824	2.54024	1.55906	2.014	1.67311	3.03527	3.0616	3.397	2.69392	2.10983	1.49931	2.12801	1.16235	3.44367	1.12932	1.57152	1.05902	4.03064	3.15892	2.13955	2.86807	2.99529	3.33723	1.97144	1.73142	3.03331	2.86788	2.6363	3.46755	3.40486	2.1672	3.07571	3.17416	3.11931	2.66694	2.19579	3.89787	3.6283	2.5056	2.80015	3.02613	1.57069	1.19962	2.54977	2.21374	2.90236	3.43616	2.60362	2.78175	2.44376	2.99494	3.65231	4.2191	1.77088	2.45647	2.57796	2.32003	3.04308	1.84918	2.60887	2.99615	2.53849	3.5574	2.37269
hsa.miR.20a.5p/hsa.miR.126.3p	hsa.miR.20a.5p	hsa.miR.126.3p	0.636541	0.745098	0.853655	0.424362	0.00011489	162	10.3201	10.2875	9.66007	9.67907	13.5843	13.5843	13.7569	13.7341	1803.54	1238	949.853	800	13853.5	11911	18578.6	13725	0.493275	0.664251	0.835228	0.336701	0.0360288	1.50299e-05	29094	10.1413	9.87318	9.31293	9.53027	13.6786	13.5289	13.4662	13.3769	1569.3	1414.5	832.333	805	15195.8	13938.5	14477.2	10797		0.781214	0.739325	0.777191	0.649801	0.652107	0.830442	0.814079	0.727198	0.75454	0.735534	0.74925	0.70427	0.708371	0.713517	0.700858	0.791601	0.691149	0.523751	0.731146	0.746959	0.772631	0.714356	0.676025	0.720983	0.798982	0.698289	0.748641	0.696009	0.795799	0.716157	0.698161	0.625666	0.773207	0.743879	0.73961	0.738291	0.824058	0.741115	0.730004	0.765371	0.715388	0.750792	0.639354	0.722934	0.729399	0.665693	0.735955	0.668669	0.65544	0.647728	0.668196	0.650787	0.700368	0.74681	0.714467	0.756167	0.795282	0.704618	0.733995	0.727335	0.724577	0.802981	0.757572	0.746966	0.682983	0.645645	0.78044	0.812986	0.732322	0.735131	0.731789	0.757283	0.767868	0.701113	0.716168	0.692692	0.788849	0.68431	0.775248	0.781327	0.720953	0.767987	0.650897	0.796544	0.734953	0.70501	0.666715	0.813883	0.727692	0.77351	0.776601	0.75424	0.802845	0.706205	0.799688	0.750534	0.747352	0.612144	0.777315	0.768924	0.745134	0.729177	0.693893	0.702661	0.709273	0.731517	0.710617	0.762595	0.734465	0.760635	0.676241	0.808904	0.746409	0.668336	0.788576	0.70202	0.777977	0.779915	0.681257	0.73964	0.740641	0.68787	0.663757
hsa.miR.24.2.5p/hsa.miR.133a.3p	hsa.miR.24.2.5p	hsa.miR.133a.3p	0.615623	0.727941	0.840259	0.366115	0.000681618	576	5.93512	6.11663	5.91784	5.96983	2.11762	2.01612	2.54629	2.22814	75.9167	57	77.8529	60	0.708333	0	3.45588	0	0.492665	0.666667	0.840668	0.301629	0.0637748	1.53829e-05	28587	6.13819	6.18337	5.81805	5.95091	2.33699	2.21579	2.62834	2.3083	85.6087	80	67.6667	59	1.69565	0	3.16667	0		2.87406	3.146	2.29931	2.05536	2.00323	3.55185	1.87428	2.04647	3.70312	2.7702	2.61991	1.96617	1.82804	2.90114	2.32825	0.958647	2.519	2.51724	3.04048	3.37482	3.52367	2.48371	2.01865	3.02434	4.33145	3.12588	2.76606	3.08256	2.71191	3.07697	2.40697	2.5324	2.78876	3.47361	2.75127	3.00279	3.18751	1.74407	2.20101	2.55253	2.58474	3.12634	2.36832	2.54181	2.87053	2.16166	0.960927	2.20786	1.7788	1.90083	3.38851	1.64098	2.6313	2.97052	2.67124	2.89162	3.29504	2.6594	3.0723	1.94123	2.66125	3.17142	3.08773	2.72716	3.04104	2.85184	3.78652	1.33969	2.88882	2.51577	2.88796	2.15535	3.76829	3.28051	1.09464	3.04359	3.81932	3.1086	3.02162	3.1894	2.76524	2.85224	2.44458	3.22841	2.81883	2.18937	2.61617	2.30915	1.70338	1.9356	3.45086	3.08169	2.94792	3.86572	2.43277	3.26186	3.32561	1.61026	3.21568	3.09122	1.67824	2.36131	2.52779	3.05942	2.03116	2.1221	2.15609	2.8769	2.36195	2.48621	3.3815	2.8525	2.59826	2.07333	2.15838	3.07862	1.09751	3.28449	2.97478	3.55528	2.45412	2.99355	1.83507
hsa.miR.522.3p/hsa.mir.320b.2	hsa.miR.522.3p	hsa.mir.320b.2	0.626229	0.734681	0.843134	0.394892	0.000158408	297	6.24778	6.24778	5.336	5.34077	3.61905	3.55022	3.88207	3.88207	120.604	76	78.4706	37	12.7386	7.7	15.1862	9.9	0.492529	0.666667	0.840805	0.152765	0.361679	2.00215e-05	28800	6.71817	6.81847	5.62525	5.62525	3.9926	4.03202	3.76158	3.76158	141.174	122	69.2778	44	14.288	12.3083	11.3653	10.7		1.79805	1.79056	2.2848	1.6025	1.35156	1.92833	1.6144	1.41537	1.12679	1.05255	2.49179	1.35781	1.55579	1.87216	1.65109	1.13283	1.64804	1.3265	1.29223	1.50824	1.81909	1.64659	1.24596	2.1716	1.59389	1.73011	1.65386	1.92819	1.75321	1.80365	1.4189	1.64992	1.61401	1.46158	1.69156	1.77022	1.11571	1.16377	1.1787	1.79127	1.4979	2.23306	1.27961	1.60397	1.31511	1.73594	1.40779	1.66738	1.23219	1.98908	1.40803	1.65144	1.79859	1.23563	1.33148	1.61796	2.24161	1.84652	2.43472	1.62503	1.44604	1.81803	1.27442	1.85721	1.93651	2.04891	1.32819	1.64628	1.2983	1.58235	1.61339	1.75624	1.85936	1.3309	1.50727	1.37711	1.71214	1.36893	1.52387	1.36484	2.04543	1.59167	1.00279	0.808957	1.75854	1.55588	1.65108	1.34959	1.59681	1.13329	2.11639	1.803	1.53529	1.82816	1.25056	1.49016	1.82077	3.09136	1.40839	1.51403	1.40422	0.723225	1.32657	1.16046	1.59652	1.54894	2.00551	1.62145	1.4197	1.89326	1.64099	1.76815	1.55954	1.6197	1.28145	1.1435	1.82506	1.23463	1.50248	1.74112	2.79809	2.45102	2.11751
hsa.miR.522.3p/hsa.miR.342.3p	hsa.miR.522.3p	hsa.miR.342.3p	0.633552	0.753064	0.872576	0.364747	0.0016297	593	6.24778	6.24778	5.336	5.34077	5.57592	5.65795	5.57722	5.57722	120.604	76	78.4706	37	52.6667	46	62.8824	48	0.492464	0.669082	0.8457	0.199513	0.234845	1.76956e-05	27719	6.71817	6.81847	5.62525	5.62525	5.50968	5.53094	5.24044	5.3566	141.174	122	69.2778	44	57.5652	43.5	49.1111	46		1.17685	1.2413	1.26918	0.968542	0.881653	1.15656	1.22348	0.999315	0.839659	0.850974	1.40579	0.833558	0.946706	0.886641	1.24019	1.66179	0.987766	1.16893	0.722397	1.15674	1.08971	1.42109	0.798487	0.983731	1.02236	1.03538	1.28686	1.43203	0.836058	1.14536	1.03646	0.736127	0.933999	1.06458	1.52828	1.17917	1.27667	0.927666	0.925147	1.31512	0.880586	1.21966	1.03176	1.15742	0.890119	1.03989	2.28773	1.20635	0.826092	1.47104	1.31904	1.01541	1.00623	1.07609	1.03936	0.771199	1.25414	1.02418	1.06168	0.939891	1.0741	1.04179	0.937355	1.09303	1.26412	1.31415	0.957585	0.849385	1.09841	0.855878	1.09953	1.02566	1.4606	1.08083	0.876364	1.2081	1.127	1.76428	1.44929	1.02554	1.06786	1.10524	0.627009	0.968671	1.3557	1.26214	1.24425	1.1017	1.15826	0.939054	1.02706	1.29399	1.15932	0.959153	0.885222	1.06562	1.42075	1.63197	1.4174	0.975934	1.20545	0.544647	1.04958	0.75092	0.888414	0.949909	1.09163	1.181	1.41999	1.09936	1.62444	1.23885	1.00099	1.17748	0.887887	0.860485	1.14462	0.892666	1.78451	1.10794	1.14447	1.11056	0.871487
hsa.miR.498/hsa.miR.6843.3p	hsa.miR.498	hsa.miR.6843.3p	0.598891	0.715074	0.831256	0.355035	0.000818392	797	2.84626	2.38315	2.31163	2.12133	2.55505	2.31923	3.23047	3.18815	6.27083	1	1.91176	0	3.41667	0	12.1471	5	0.491061	0.664251	0.837441	0.242252	0.124224	1.63492e-05	29216	2.85946	2.58431	2.41644	2.2287	2.91504	2.66775	2.96034	2.68047	6.91304	2	1.72222	0	5.52174	2.5	5.77778	2		1.21197	0.669617	1.1162	0.970007	0.560966	1.02181	0.850227	1.03363	0.610286	0.461335	1.50509	0.956533	0.491762	0.590576	0.615897	1.3304	0.512728	0.991081	1.02988	1.2727	0.576345	1.25073	0.997244	0.552207	1.34836	0.796263	1.40951	0.803035	0.773074	1.0889	0.976619	1.72313	0.865825	0.464815	0.588385	1.44753	0.556442	0.735525	1.01809	0.809461	0.544919	0.929349	1.11326	0.533927	0.688688	0.667919	0.9597	0.644435	0.498564	0.854958	0.940236	1.02072	0.775763	1.81258	0.491638	0.930942	0.930378	1.29033	1.83892	0.773096	0.99932	0.744636	0.809397	2.28332	1.33508	1.0498	0.589292	1.3856	1.06254	1.39426	0.89189	0.751137	2.35763	0.990123	0.995169	1.08489	0.86046	1.19825	1.04834	0.708368	0.820635	0.976739	0.889746	1.0831	0.869141	1.10162	1.01713	1.44473	0.939941	1.16517	0.849096	1.92177	1.44882	0.895725	1.11484	1.31813	0.935026	0.756091	0.986269	0.957996	0.606378	0.501829	1.95253	0.884911	0.481377	1.09847	0.726949	1.22451	1.73507	0.890068	1.14889	1.50756	1.60208	0.596411	0.509681	0.936762	0.841106	0.565444	0.878732	0.91903	0.788809	0.842925	0.539026
hsa.miR.17.5p/hsa.miR.199a.5p	hsa.miR.17.5p	hsa.miR.199a.5p	0.624597	0.735294	0.845991	0.371793	0.00074875	481	8.7062	8.69775	8.3292	8.3292	6.98701	6.98701	7.6777	7.6777	559.708	389	369.382	335.5	189.562	127	346.029	208	0.490149	0.673913	0.857677	0.188681	0.261005	1.80424e-05	26538	8.48	8.50989	8.30179	8.30179	7.06378	7.00027	7.0733	7.0733	499.283	496.391	334.611	279.5	171.913	161.457	265.833	148		1.37682	1.25695	1.22371	1.07938	0.943683	1.25735	1.16615	1.00993	1.14616	1.13964	1.23311	1.13649	0.994171	1.05376	1.06165	1.14118	0.998906	1.19834	1.20009	1.27947	1.33646	1.32775	1.03244	1.10603	1.34752	1.19308	1.1204	1.17609	1.06558	1.05621	1.1759	0.89072	1.10773	1.13566	1.1708	1.16516	1.47161	1.22899	1.13072	1.05343	1.23214	1.10966	1.04625	1.24837	1.15469	0.959003	1.0396	0.97612	0.880224	1.07948	1.12597	1.02922	1.13849	1.18627	1.18086	1.37547	1.22365	1.07864	1.26351	1.13675	1.20276	1.42564	1.04381	1.28274	1.28094	1.3875	1.23725	1.22724	1.14674	1.18718	1.28336	1.44305	1.27671	1.37106	0.988396	0.887293	1.20394	1.21224	1.42408	1.41819	1.25076	1.11457	1.07297	1.26918	1.32172	1.06587	1.60089	1.40103	1.1177	1.1785	1.3143	1.14161	1.35206	1.11284	1.33398	1.36339	1.25481	1.17907	1.32678	1.3299	1.21407	0.995569	1.06516	1.17968	1.36049	1.1661	1.26007	1.26582	1.03194	1.16034	1.42424	1.47702	1.34049	1.11838	1.10114	1.59702	1.6388	1.18382	1.09748	1.27403	1.07451	1.07702	0.945614
hsa.miR.99a.5p/hsa.miR.133a.3p	hsa.miR.99a.5p	hsa.miR.133a.3p	0.590482	0.707721	0.824959	0.36033	0.0013518	988	11.6476	11.7457	11.7131	11.7131	2.11762	2.01612	2.54629	2.22814	4371.72	3478	4332.79	3963.5	0.708333	0	3.45588	0	0.48966	0.661836	0.834012	0.303996	0.0607393	1.54208e-05	29912	11.9733	12.0724	11.5633	11.6029	2.33699	2.21579	2.62834	2.3083	4864.78	3866	3423.36	3093	1.69565	0	3.16667	0		5.69146	6.59241	4.23144	3.65106	3.99175	6.48542	4.12059	3.78962	7.22463	5.31703	5.78734	3.53155	3.41051	5.53782	4.55279	5.07337	5.1041	4.60151	5.83608	6.17915	6.85774	4.60141	3.71138	5.66363	8.61748	5.9499	5.57592	6.50258	5.85346	6.36066	5.29525	5.42554	5.94349	7.08449	4.79989	5.50448	5.89221	3.8761	4.12193	5.10649	5.22706	6.49653	4.89327	4.60492	5.55567	3.77855	4.53952	4.60284	3.28269	4.21057	5.87764	3.22258	4.80183	5.74499	5.5456	5.48945	6.30143	5.8618	5.67422	3.71256	4.85794	6.52342	6.27415	4.98606	5.22013	5.70451	6.51384	2.88125	5.13932	4.74304	5.33181	5.11057	7.45716	6.40837	2.56346	4.70165	7.62789	5.29275	5.96022	6.37192	5.55597	5.70369	5.46505	6.08314	5.18408	5.01976	4.68183	6.29095	3.35326	5.01714	6.06972	5.62018	4.94742	7.13268	4.93574	6.46145	6.18004	2.73444	6.76905	6.08623	2.92749	6.16115	5.25963	5.77436	6.02357	4.22489	4.70337	5.16614	5.77164	4.66356	6.02056	5.61825	4.48092	4.03374	3.64577	5.02784	2.79822	5.59956	5.11851	5.77586	5.07938	6.63864	3.49509
hsa.miR.1284/hsa.miR.133a.3p	hsa.miR.1284	hsa.miR.133a.3p	0.604364	0.721814	0.839263	0.353702	0.00124652	782	3.47526	3.44749	3.05883	2.67481	2.11762	2.01612	2.54629	2.22814	12.3958	7	7.82353	4	0.708333	0	3.45588	0	0.489425	0.664251	0.839078	0.283111	0.0766527	1.5634e-05	29197	3.35128	3.48224	2.91822	2.4605	2.33699	2.21579	2.62834	2.3083	9.95652	8	6.72222	2	1.69565	0	3.16667	0		1.5059	1.78873	1.26658	0.683049	1.03747	1.20888	1.17568	0.875984	1.55179	1.04031	1.79192	0.909871	0.799018	0.950092	1.55056	0.935789	0.861215	1.05399	2.26766	1.28201	1.41484	1.4948	0.963648	1.05604	1.97263	1.61501	2.05946	2.00722	1.68592	1.1012	1.16588	0.988791	2.15766	0.999396	0.893218	1.66525	2.13363	1.20078	1.29394	1.4639	0.850179	2.33034	0.863935	0.835138	1.84956	1.05883	1.08867	1.85875	1.23294	1.3412	1.10786	0.967723	0.957506	2.19234	1.01468	1.08914	1.67574	1.5486	1.91952	0.926186	0.907251	1.76342	1.01031	1.57714	2.56455	0.923822	2.3592	1.30634	2.08236	1.96846	1.32221	1.8012	3.21868	2.24705	0.399715	1.06179	2.08968	0.966114	2.27231	1.73609	2.50299	1.02994	1.10932	2.13412	1.02564	2.07787	1.89809	1.75173	1.03053	1.65604	2.04275	1.47564	0.936816	2.05856	1.22736	2.06889	1.45003	0.493866	2.03312	2.06222	0.887856	2.82172	1.55561	0.856469	2.55861	1.28985	1.58615	0.898062	1.13697	2.4217	2.24014	2.12171	0.788186	0.868477	1.37799	1.00406	0.634186	1.02538	2.09416	1.53008	0.851989	2.58703	0.668442
hsa.miR.20a.5p/hsa.miR.28.3p	hsa.miR.20a.5p	hsa.miR.28.3p	0.620715	0.734069	0.847422	0.41084	0.000144738	259	10.3201	10.2875	9.66007	9.67907	9.73394	9.7876	9.84369	9.84369	1803.54	1238	949.853	800	1073.94	984	1168.41	897	0.489138	0.671498	0.853857	0.270706	0.113461	1.5887e-05	26811	10.1413	9.87318	9.31293	9.53027	9.8332	9.86534	9.7346	9.85261	1569.3	1414.5	832.333	805	1061.35	987	1077.11	982		1.13061	1.0705	1.06849	0.920604	0.920879	1.07128	1.13935	0.962752	1.06496	0.994543	0.962612	1.00071	0.979514	0.931279	0.946291	1.10396	0.954089	0.683942	1.08415	1.0395	1.12251	0.979934	0.956837	0.902562	1.0811	0.977295	1.0164	0.987304	1.01821	0.976738	0.915835	0.903028	1.07873	1.06275	1.04361	1.02755	1.19739	1.09428	1.02289	1.05045	0.996334	1.02125	0.893517	1.01378	0.980829	0.895631	1.07791	0.937372	0.942554	0.922999	0.964924	0.923831	0.964419	1.01646	0.973022	0.983043	1.04487	1.02093	1.03181	0.993494	0.979897	1.09818	1.11679	1.09892	0.989132	0.984206	1.08471	1.0159	1.0503	1.06104	1.01214	1.12595	1.03992	1.02954	0.956482	0.947163	1.09177	1.05537	1.13887	1.23175	1.04176	1.08343	0.855392	1.13108	1.03582	0.987224	0.933255	1.15318	1.06438	1.02084	1.07422	1.06427	1.26653	0.995973	1.06511	1.03484	1.02635	0.812394	1.0684	1.05162	0.984305	0.988314	0.933781	0.985066	1.01	0.993048	0.975675	1.04914	1.00325	1.04632	1.00295	1.13454	0.985801	0.996881	1.06352	1.01049	1.02123	1.12242	0.980435	0.996943	1.0508	0.973327	0.901335
hsa.miR.522.3p/hsa.miR.23a.3p	hsa.miR.522.3p	hsa.miR.23a.3p	0.627123	0.740809	0.854495	0.419406	0.000360773	249	6.24778	6.24778	5.336	5.34077	9.38311	9.39162	9.07577	9.07577	120.604	76	78.4706	37	963.885	673	809.235	556	0.48865	0.664251	0.839853	0.266014	0.093596	1.58916e-05	28998	6.71817	6.81847	5.62525	5.62525	9.59727	9.76567	9.0011	8.90701	141.174	122	69.2778	44	1152.28	1208.39	629.028	481		0.732652	0.705139	0.696654	0.659902	0.585632	0.643114	0.755808	0.617162	0.494446	0.543249	0.759574	0.557769	0.582176	0.681032	0.658245	0.498892	0.620544	0.555756	0.480021	0.661801	0.714842	0.672377	0.499769	0.600121	0.604049	0.648914	0.752186	0.768848	0.560401	0.723532	0.915926	0.398309	0.587044	0.643376	0.733943	0.706849	0.624452	0.53496	0.520044	0.670191	0.586405	0.744462	0.575855	0.798734	0.60174	0.653138	0.816814	0.679185	0.517845	0.95051	0.786168	0.645228	0.580827	0.628323	0.571817	0.554645	0.692449	0.590855	0.677837	0.606894	0.650756	0.622106	0.595253	0.690404	0.688847	0.756946	0.610534	0.50883	0.598326	0.437523	0.723382	0.621219	0.741208	0.594465	0.575638	0.489942	0.810924	0.843402	0.696536	0.671431	0.748135	0.697466	0.431824	0.400579	0.77262	0.661145	0.638349	0.687586	0.732056	0.49521	0.639239	0.755863	0.68541	0.59959	0.669956	0.704156	0.725905	0.960118	0.60349	0.665644	0.744857	0.269746	0.565889	0.468758	0.623222	0.607505	0.641262	0.661334	0.723111	0.814118	0.773823	0.746987	0.611199	0.669338	0.525619	0.660799	0.683785	0.530393	0.909594	0.666026	0.623042	0.740489	0.554354
hsa.miR.186.5p/hsa.let.7b.5p	hsa.miR.186.5p	hsa.let.7b.5p	0.602106	0.714461	0.826816	0.358801	0.000967738	817	9.99919	9.84767	9.95551	9.96325	14.8594	14.9595	15.4669	15.5851	1110.33	1036	1164.74	1038	33680.7	31795	57607.4	49836	0.487848	0.661836	0.835824	0.293446	0.0559022	1.54519e-05	29848	9.66092	9.68833	10.2011	10.181	14.6417	14.6037	15.5946	15.4835	962.87	943.5	1268.39	1268.39	27317.2	25183	59506.2	53587		0.657971	0.693212	0.66315	0.671547	0.618921	0.661493	0.625036	0.614582	0.63682	0.629698	0.73782	0.660715	0.664619	0.636042	0.636078	0.645639	0.633423	0.701735	0.659085	0.688938	0.684316	0.668125	0.640443	0.61565	0.678423	0.698168	0.707461	0.658194	0.692787	0.663636	0.60275	0.665649	0.677023	0.657794	0.668283	0.671047	0.670317	0.639661	0.657636	0.665804	0.65589	0.668383	0.668918	0.643287	0.665064	0.637429	0.637478	0.637237	0.636564	0.637228	0.645683	0.650553	0.663879	0.659843	0.661771	0.632275	0.697425	0.626319	0.652967	0.62843	0.679841	0.669976	0.715325	0.694767	0.660131	0.692684	0.68668	0.724379	0.673732	0.704807	0.644664	0.676982	0.679945	0.697517	0.658898	0.630836	0.691038	0.658556	0.664487	0.655363	0.675802	0.657948	0.63193	0.666897	0.653365	0.65378	0.642745	0.682852	0.713486	0.652176	0.695443	0.671079	0.634618	0.669816	0.642012	0.682697	0.651317	0.626926	0.561031	0.654691	0.698445	0.66067	0.669703	0.654038	0.610174	0.624288	0.671799	0.649368	0.630945	0.630382	0.682413	0.646747	0.666184	0.641659	0.675607	0.655024	0.661539	0.692212	0.630658	0.688462	0.645332	0.650269	0.664204
hsa.miR.20a.5p/hsa.miR.191.5p	hsa.miR.20a.5p	hsa.miR.191.5p	0.607281	0.723039	0.838798	0.370175	0.000890451	647	10.3201	10.2875	9.66007	9.67907	12.1986	12.1986	12.1217	12.1217	1803.54	1238	949.853	800	5476.02	4331	5243.56	4617	0.487253	0.664251	0.841249	0.297392	0.0778167	1.55413e-05	29192	10.1413	9.87318	9.31293	9.53027	12.2101	12.2072	12.1061	12.0215	1569.3	1414.5	832.333	805	6024.09	5659.54	4918.61	4312		0.917001	0.899136	0.822717	0.704945	0.767873	0.866731	0.925662	0.780549	0.850138	0.819247	0.827241	0.783242	0.791733	0.778533	0.806229	0.884737	0.785341	0.558568	0.856017	0.824384	0.859455	0.781843	0.752211	0.760818	0.886142	0.813465	0.831993	0.798265	0.825892	0.802576	0.803309	0.709702	0.849373	0.848147	0.824177	0.851932	0.917276	0.861144	0.852559	0.864492	0.775937	0.831381	0.738675	0.797444	0.785745	0.739593	0.857512	0.762631	0.76837	0.797694	0.766689	0.736792	0.797414	0.805736	0.759904	0.807492	0.823539	0.802838	0.802872	0.800824	0.839556	0.895325	0.84594	0.824996	0.776753	0.768802	0.864613	0.788834	0.828413	0.803191	0.839425	0.857383	0.810696	0.799912	0.801049	0.73445	0.906553	0.81644	0.885631	0.91346	0.819022	0.91151	0.72451	0.880687	0.853498	0.840212	0.719102	0.875398	0.832357	0.823725	0.894305	0.898436	0.903651	0.801453	0.890624	0.849696	0.838183	0.680207	0.847081	0.882719	0.840959	0.823808	0.743298	0.799316	0.797037	0.80517	0.802639	0.824314	0.808989	0.824503	0.763755	0.876086	0.767141	0.787644	0.876751	0.784926	0.856532	0.881363	0.821348	0.803298	0.877995	0.794124	0.740622
hsa.miR.20a.5p/hsa.miR.21.3p	hsa.miR.20a.5p	hsa.miR.21.3p	0.603469	0.713848	0.824227	0.381016	0.000294117	636	10.3201	10.2875	9.66007	9.67907	2.5442	2.26236	2.91338	2.82139	1803.54	1238	949.853	800	4.6875	0	6.5	4	0.485281	0.654589	0.823898	0.281765	0.0707399	1.57618e-05	32163	10.1413	9.87318	9.31293	9.53027	2.49716	2.221	2.82777	2.39684	1569.3	1414.5	832.333	805	2.91304	0	5.5	0		5.71437	5.31261	3.99682	2.76514	4.73832	6.17087	6.18136	5.60202	3.59056	4.48759	4.36901	2.30396	3.65955	2.28506	2.23118	4.67083	2.71398	1.81461	4.22832	3.46568	5.29785	4.9184	2.43931	4.64583	2.99376	4.45717	3.92832	3.78	4.9014	3.50883	4.09619	1.84222	4.344	4.01373	2.4812	2.56452	5.189	4.81936	3.07803	3.84575	4.38828	2.94824	3.64566	4.22897	4.15551	2.83243	4.4626	2.26111	3.04715	2.60285	4.09305	3.35553	3.96925	4.82198	4.37825	4.62427	4.88079	5.84621	5.77798	4.70815	3.58767	6.25797	4.68755	3.04597	5.29809	3.89382	3.167	2.23168	2.91773	4.01076	2.64051	5.52088	6.75543	3.64935	4.563	4.04129	4.09011	2.20348	4.89863	3.97512	4.93049	4.1781	3.90195	4.89174	4.48319	3.78792	3.58784	5.7774	6.81158	4.62081	2.39164	2.7011	4.26847	4.43793	4.16045	4.89127	5.03337	3.65042	5.30707	4.53999	2.63413	4.85829	2.38564	5.19485	2.52701	2.29599	3.78691	5.99582	2.87015	4.00648	4.33891	5.96099	4.91882	2.52264	4.35228	4.07404	2.75187	5.18485	3.90454	5.602	2.61948	2.35822	2.22896
hsa.miR.24.3p/hsa.miR.133a.3p	hsa.miR.24.3p	hsa.miR.133a.3p	0.61353	0.726716	0.839901	0.397726	0.000318581	392	12.6449	12.7329	12.5797	12.5669	2.11762	2.01612	2.54629	2.22814	7686.73	6447	7589.97	6133	0.708333	0	3.45588	0	0.484987	0.661836	0.838685	0.304376	0.0605604	1.54091e-05	29689	12.8353	12.8512	12.4215	12.3618	2.33699	2.21579	2.62834	2.3083	8383.39	8407.2	6237.67	5739	1.69565	0	3.16667	0		6.14774	6.89831	4.49698	3.79098	4.36733	7.4738	4.4059	4.02599	7.64638	5.42779	5.80292	3.60652	3.7659	5.76635	4.88169	5.28513	5.61388	4.87784	5.99375	7.04317	7.45096	4.95758	4.36946	6.27997	9.04032	6.25558	6.01492	6.55629	6.04253	6.78919	5.33627	5.79492	6.02709	7.30295	5.22684	6.00764	6.57458	3.90099	4.40135	5.75443	5.60842	6.941	5.15577	5.18354	6.07792	4.14655	4.7442	5.14657	3.84948	4.85516	6.27189	3.29921	5.27346	6.03558	5.86858	5.74285	6.69399	6.2198	6.25892	3.73768	5.37006	6.69656	6.47704	5.37838	6.00635	5.7898	7.29639	3.08619	5.47881	4.76945	5.66438	5.25934	8.44176	7.25241	2.7755	5.45605	7.95909	5.95328	6.4715	6.9081	5.98635	6.00661	5.69662	6.52338	5.62254	5.48392	5.47613	6.79282	3.53512	5.47234	7.29454	6.36817	5.52643	7.73037	5.55683	6.74782	6.82125	3.01077	7.04943	6.28299	3.13401	6.37109	5.99867	6.02808	6.24217	4.74784	5.34307	6.0607	6.11447	5.54933	6.56295	5.91786	4.66435	4.19501	3.88059	5.70771	3.13237	5.63489	5.40626	6.63926	5.67364	7.18611	3.95618
hsa.miR.20a.5p/hsa.miR.224.5p	hsa.miR.20a.5p	hsa.miR.224.5p	0.614655	0.724877	0.8351	0.38326	0.000322517	459	10.3201	10.2875	9.66007	9.67907	8.68521	8.68521	9.00597	9.00597	1803.54	1238	949.853	800	561.292	423	889.294	641	0.484172	0.657005	0.829837	0.262172	0.108678	1.6147e-05	31922	10.1413	9.87318	9.31293	9.53027	8.96018	8.75207	8.69007	8.69007	1569.3	1414.5	832.333	805	633.348	465.5	831.278	414		1.30583	1.32907	1.15637	1.08751	0.86267	1.27622	1.2815	1.20766	1.20457	1.07042	1.03052	1.10653	1.04275	0.985441	1.06081	1.25288	1.00861	0.933724	1.24279	1.26716	1.15573	1.06522	1.02331	0.972534	1.2891	1.11881	1.20438	1.24015	1.19886	1.03364	0.922957	0.949926	1.07678	1.10835	1.12102	1.32961	1.29723	1.12031	1.19169	1.26768	1.10757	1.36555	1.05861	1.09714	1.0142	0.937845	1.10001	1.07922	0.829077	0.993571	0.997965	1.06268	1.18087	1.04266	1.24517	1.16169	1.20767	1.02786	1.14073	1.19235	1.4302	1.1809	1.15582	1.242	1.00178	1.06418	1.1367	1.33233	1.14145	1.08516	1.11525	1.28717	1.18828	1.20898	1.13339	1.05836	1.1717	0.938338	1.21496	1.46284	1.1355	1.25772	1.09322	1.09785	1.08375	1.09587	0.968713	1.22935	0.977838	1.13642	1.23428	1.26686	1.22696	1.26793	1.04411	1.09987	1.19805	0.916302	1.13611	1.09002	1.1079	1.17481	1.18617	1.02643	1.0312	1.1894	1.08201	1.26437	1.09768	1.19367	1.13984	1.28661	1.04385	1.00333	1.27173	1.20554	1.26317	1.28898	1.09819	1.22248	1.15673	1.07488	0.855278
hsa.miR.378a.3p/hsa.miR.1301.3p	hsa.miR.378a.3p	hsa.miR.1301.3p	0.624496	0.737745	0.850994	0.341632	0.00212092	857	11.4329	11.4076	11.1808	11.1808	6.75995	6.75995	7.24822	7.27399	3301.6	2842	2859.43	2318.67	122.75	112	219.765	152	0.484003	0.654589	0.825176	0.323949	0.0300055	1.51911e-05	32108	11.4167	11.4077	11.1305	11.1292	6.94538	6.99945	7.13448	7.13448	3431.27	2763.42	2618.06	2265.17	147.696	139.848	181.778	133		1.76415	1.72744	1.63597	1.56051	1.31568	1.53159	1.47069	1.53814	1.5715	1.57732	2.09742	1.67457	1.44952	1.52004	1.43894	1.61661	1.63538	1.65315	1.50242	1.64681	1.54416	1.58394	1.58799	1.41644	1.69934	1.53404	1.68078	1.66385	1.5525	1.60512	1.70373	1.69415	1.93405	1.64909	1.44679	1.6305	1.5976	1.53425	1.45954	1.7778	1.57194	1.57031	1.53355	1.52121	1.44794	1.58978	1.32953	1.55693	1.42711	1.31119	1.615	1.44911	1.55399	1.41833	1.52396	1.58347	2.05508	1.72807	1.64984	1.674	1.64371	1.55374	1.76389	1.75383	1.60055	1.57006	1.61134	1.73231	1.62519	1.73299	1.44717	1.7693	1.59315	1.67661	1.52571	2.01779	1.71413	1.68874	1.59909	1.52512	1.52427	1.68486	1.75932	1.60751	1.61023	1.61711	1.63384	1.95619	1.82045	1.65972	1.84991	1.70619	1.66517	1.6501	1.72798	1.66274	1.53878	1.53434	1.56541	1.81078	1.66772	1.52021	1.60237	1.68281	1.53136	1.68091	1.68654	1.63116	1.94786	1.69589	1.99394	1.56898	1.71749	1.65622	1.60731	1.90722	1.696	1.72326	1.49412	1.67182	1.58251	1.70089	1.49218
hsa.miR.522.3p/hsa.miR.382.5p	hsa.miR.522.3p	hsa.miR.382.5p	0.610157	0.723039	0.835921	0.37748	0.000465185	528	6.24778	6.24778	5.336	5.34077	8.07782	8.23536	8.34212	8.38472	120.604	76	78.4706	37	432.917	302	474.794	366	0.483481	0.661836	0.84019	0.294154	0.0737185	1.55661e-05	29810	6.71817	6.81847	5.62525	5.62525	8.04842	8.03437	7.59316	7.61962	141.174	122	69.2778	44	355.739	361.37	264.833	170		0.880249	0.82797	0.774566	0.909853	0.649507	0.724765	0.804078	0.787753	0.542568	0.565515	1.01302	0.626447	0.74365	0.84501	0.719065	0.510716	0.723916	0.613335	0.435999	0.752082	0.962508	0.888495	0.594263	0.871473	0.69243	0.750748	0.851778	0.855794	0.801512	0.818373	0.871727	0.554973	0.61259	0.740828	0.806338	0.828641	0.682518	0.650342	0.579614	0.757169	0.674842	0.858724	0.613289	0.85367	0.633858	0.817182	0.888041	0.786006	0.662668	0.939305	0.970418	0.770124	0.707295	0.648183	0.709821	0.607277	0.884722	0.697788	0.763558	0.717363	0.649933	0.718734	0.660028	0.860225	0.809705	0.877374	0.690252	0.679723	0.699008	0.512764	0.828758	0.644888	0.792158	0.627825	0.669114	0.674179	0.854626	0.955278	0.751311	0.842278	0.843457	0.69816	0.57059	0.391519	0.842789	0.775364	1.39851	0.736288	0.819157	0.552488	0.722139	0.819454	0.789458	0.750088	0.676707	0.811272	0.835257	1.07697	0.595768	0.696656	0.728894	0.30233	0.697779	0.54472	0.697456	0.656996	0.77503	0.732656	0.731261	0.795242	0.974225	0.797169	0.837216	0.829668	0.596633	0.604437	0.724834	0.559715	0.987235	0.751886	0.713213	0.980215	0.804518
hsa.miR.142.5p/hsa.miR.3615	hsa.miR.142.5p	hsa.miR.3615	0.59888	0.711397	0.823914	0.349487	0.000799593	903	9.17785	9.17803	8.85129	8.85129	8.77609	8.77609	8.8816	8.74456	740	562	538.735	441	549.583	448	577.618	471	0.482538	0.657005	0.831472	0.100685	0.559146	2.56717e-05	31422	9.1424	9.32139	8.84761	8.84761	8.69082	8.71713	8.8001	8.8001	747.261	727.63	545.222	409	515.957	450	537.833	465		0.920444	1.02527	1.15573	1.05438	1.05072	1.13917	0.997486	0.996129	1.01102	1.00178	1.05553	1.02235	1.0277	1.00416	0.969971	1.05503	0.989889	0.910293	1.06812	1.0854	1.00724	1.07398	1.07336	0.910922	1.02263	1.01582	0.932201	0.986132	1.03588	1.02503	1.02502	1.02963	1.0416	1.04328	1.01762	1.08607	1.03439	1.03728	0.986109	0.978396	0.914004	1.06748	1.10063	0.998454	1.00413	0.970374	0.975574	0.959179	1.01652	1.10671	1.0588	1.0233	1.03763	1.14515	1.07513	0.905673	1.03769	0.967641	1.05253	0.916161	1.12094	1.08172	1.09989	1.08494	1.06569	1.08479	1.02739	1.07884	1.02805	1.04559	0.998793	1.08186	1.01976	1.01471	0.932738	1.00582	1.07692	0.999168	1.00248	1.08188	1.00696	1.01328	0.939133	1.01821	1.06822	0.988137	0.913792	1.04989	1.13587	0.956959	1.013	1.05089	1.00757	1.07487	1.13899	1.11494	1.08445	1.4142	0.963098	1.04005	1.02183	1.0872	1.00141	0.961439	1.02759	0.945013	0.967214	1.11372	0.997122	1.02691	1.12729	1.0535	1.05005	1.05987	0.921615	0.936177	0.978741	1.12512	0.839294	1.04907	1.0436	0.984255	0.952479
hsa.miR.93.5p/hsa.miR.1301.3p	hsa.miR.93.5p	hsa.miR.1301.3p	0.66559	0.772672	0.879753	0.400269	0.00019856	147	9.63651	9.60876	9.20069	9.24485	6.75995	6.75995	7.24822	7.27399	1094.19	782	678.706	645	122.75	112	219.765	152	0.482533	0.654589	0.826646	0.304885	0.0379282	1.53585e-05	32081	9.37373	9.31452	9.27054	9.05129	6.94538	6.99945	7.13448	7.13448	930.478	995.739	653.333	590	147.696	139.848	181.778	133		1.62918	1.4568	1.33968	1.23025	1.10146	1.32996	1.3187	1.26965	1.27173	1.25765	1.72553	1.35512	1.22026	1.27858	1.25073	1.42154	1.36852	1.34937	1.26265	1.39387	1.3514	1.32886	1.33378	1.17616	1.48072	1.36537	1.40151	1.33048	1.32609	1.27851	1.07976	1.3492	1.62615	1.32666	1.2033	1.4127	1.39744	1.3205	1.27437	1.49037	1.30874	1.29134	1.28116	1.2957	1.19531	1.26276	1.22413	1.20224	1.19279	1.15387	1.28506	1.21083	1.35914	1.18576	1.24721	1.26643	1.77616	1.37549	1.35223	1.34861	1.35562	1.36769	1.50332	1.50204	1.33757	1.25803	1.33461	1.43785	1.44277	1.28843	1.16913	1.46499	1.31569	1.38123	1.25744	1.50947	1.36783	1.41527	1.35171	1.36588	1.27518	1.45508	1.38021	1.34641	1.31276	1.22552	1.34656	1.69893	1.4446	1.33804	1.61901	1.43124	1.45862	1.47361	1.42909	1.35367	1.25509	1.29403	1.27527	1.41588	1.37131	1.20711	1.34376	1.40521	1.22609	1.39099	1.44088	1.49258	1.60028	1.34353	1.65647	1.34461	1.40765	1.41417	1.32516	1.61041	1.39429	1.42162	1.18566	1.4278	1.33856	1.32378	1.26509
hsa.miR.502.3p/hsa.let.7e.5p	hsa.miR.502.3p	hsa.let.7e.5p	0.62826	0.737745	0.84723	0.379206	0.000406192	368	5.5832	5.78022	4.79455	4.87838	8.29826	8.2175	8.98766	9.00495	60.9688	50	35.9412	22.5	443.312	312	760.456	503	0.481941	0.65942	0.8369	0.213886	0.170558	1.71094e-05	30908	5.36897	5.58707	5.40641	5.40641	8.18928	8.24112	8.46226	8.64229	49.3043	46.4022	45.5556	30.5	347	285	584.167	525		0.682939	0.791574	0.667887	0.63956	0.517247	0.794454	0.710299	0.605472	0.700454	0.649427	1.05584	0.64359	0.533536	0.706783	0.599054	0.431444	0.536568	0.925481	0.496992	0.615893	0.610961	0.635496	0.556007	0.636524	0.689911	0.603628	0.935751	0.646082	0.773635	0.600153	0.380928	0.410503	0.606476	0.679923	0.679857	0.592094	0.679683	0.547798	0.527874	0.694045	0.658104	0.694903	0.501464	0.358521	0.622906	0.581161	0.591507	0.65308	0.510877	0.443426	0.588576	0.587663	0.472338	0.542171	0.600774	0.672781	0.855503	0.640421	0.621822	0.581862	0.685439	0.713306	0.715143	0.741411	0.564731	0.510864	0.644537	0.71094	0.499487	0.72927	0.704099	0.741899	0.681241	0.719471	0.613276	0.610438	0.774578	0.575016	0.600377	0.763364	0.548676	0.587035	0.49165	0.598546	0.704921	0.532274	0.661108	0.790217	0.633908	0.641712	0.688571	0.573125	0.715492	0.621093	0.78433	0.625846	0.612083	0.816047	0.586361	0.58671	0.703969	0.477122	0.472391	0.56041	0.567518	0.613373	0.621174	0.681099	0.590445	0.389129	0.667489	0.637818	0.836288	0.581959	0.588387	0.364286	0.524605	0.754472	0.687763	0.748331	0.618809	0.528537	0.560254
hsa.miR.378e/hsa.miR.199a.5p	hsa.miR.378e	hsa.miR.199a.5p	0.607116	0.719975	0.832835	0.380233	0.000443659	558	4.10856	4.10856	3.68259	3.68259	6.98701	6.98701	7.6777	7.6777	15.283	13	11.7279	10	189.562	127	346.029	208	0.481913	0.666667	0.851421	0.218454	0.200645	1.71544e-05	28582	4.06378	4.24312	3.91618	3.92071	7.06378	7.00027	7.0733	7.0733	14.7609	13.5	12.2222	11	171.913	161.457	265.833	148		0.598806	0.588967	0.555703	0.504747	0.396612	0.630866	0.510763	0.411657	0.578932	0.65057	0.633516	0.534255	0.309454	0.492798	0.484208	0.422639	0.494501	0.583932	0.385169	0.613137	0.628629	0.682972	0.37371	0.491437	0.652899	0.588595	0.569655	0.644018	0.55235	0.526996	0.57949	0.405081	0.509975	0.500418	0.434086	0.571053	0.725507	0.43216	0.52275	0.518271	0.576599	0.529965	0.541348	0.470747	0.461701	0.353815	0.459746	0.464447	0.403793	0.402328	0.560671	0.455627	0.539721	0.584332	0.650893	0.795177	0.553941	0.497192	0.612402	0.465298	0.535331	0.528169	0.54531	0.508187	0.595623	0.531709	0.523381	0.610189	0.46895	0.583904	0.582113	0.74744	0.696851	0.740636	0.348402	0.519937	0.738097	0.535465	0.54345	0.689134	0.595192	0.470353	0.55352	0.620908	0.653707	0.583452	0.874781	0.671086	0.61303	0.620566	0.539102	0.426963	0.420925	0.436625	0.628146	0.713932	0.533459	0.41118	0.695587	0.759182	0.552371	0.469135	0.429209	0.536634	0.617341	0.584384	0.61408	0.55984	0.492361	0.626869	0.628625	0.686888	0.675577	0.532324	0.611472	0.745213	0.845361	0.686312	0.672463	0.6118	0.472824	0.545499	0.370555
hsa.miR.20a.5p/hsa.miR.10a.5p	hsa.miR.20a.5p	hsa.miR.10a.5p	0.588364	0.70098	0.813596	0.370929	0.000704973	990	10.3201	10.2875	9.66007	9.67907	11.8293	11.8518	11.7765	11.8694	1803.54	1238	949.853	800	5537.54	3796	4798.57	3315	0.481427	0.657005	0.832582	0.268821	0.0905251	1.59548e-05	31512	10.1413	9.87318	9.31293	9.53027	11.9539	12.1344	11.4033	11.5833	1569.3	1414.5	832.333	805	4974.09	3823.5	3941.78	2927		0.894707	0.833944	0.889935	0.778737	0.786456	1.0088	0.972741	0.834942	0.890853	0.803166	0.821081	0.807376	0.848349	0.827955	0.798692	0.922092	0.81228	0.660502	0.822988	0.91801	0.917359	0.844631	0.862636	0.82152	0.895777	0.81888	0.791837	0.790617	0.925949	0.829469	0.804374	0.736504	0.85507	0.86911	0.871348	0.869602	0.935134	0.879307	0.862488	0.892015	0.824074	0.830367	0.740217	0.848584	0.869396	0.746159	0.856187	0.791165	0.802301	0.807315	0.788865	0.779172	0.807483	0.919074	0.80434	0.871121	0.887877	0.819058	0.861475	0.76806	0.807632	0.928853	0.864814	0.901535	0.805649	0.736989	0.881681	0.903867	0.876095	0.854602	0.811148	0.880873	0.867118	0.867658	0.775384	0.781167	0.886989	0.820441	0.906902	0.960682	0.835172	0.884964	0.759828	0.898634	0.838421	0.836185	0.800601	0.861701	0.833545	0.829921	0.919833	0.913167	0.91315	0.833119	0.951394	0.851286	0.857672	0.70599	0.847283	0.872381	0.862583	0.832819	0.805766	0.808092	0.831749	0.801625	0.810618	0.910291	0.883793	0.867265	0.809194	0.930621	0.885053	0.799305	0.891078	0.821471	0.853993	0.914007	0.776015	0.837839	0.850102	0.802242	0.763257
hsa.miR.378e/hsa.miR.139.3p	hsa.miR.378e	hsa.miR.139.3p	0.623041	0.730392	0.837743	0.418142	5.61249e-05	268	4.10856	4.10856	3.68259	3.68259	6.77237	6.7784	7.33334	7.48355	15.283	13	11.7279	10	154.042	113	218.324	158	0.481231	0.654589	0.827947	0.270519	0.0889583	1.59731e-05	32166	4.06378	4.24312	3.91618	3.92071	6.98077	7.16555	7.02526	7.07771	14.7609	13.5	12.2222	11	154.13	130	177.167	132		0.604893	0.691038	0.605245	0.543458	0.414368	0.636561	0.522633	0.533849	0.625332	0.648265	0.601415	0.494213	0.32172	0.58759	0.547766	0.469865	0.573784	0.539391	0.406541	0.622382	0.582919	0.644905	0.447537	0.543169	0.564997	0.566685	0.661689	0.648153	0.601852	0.553796	0.591891	0.506292	0.505975	0.602204	0.440147	0.640786	0.632043	0.381711	0.535392	0.615032	0.549611	0.550448	0.576178	0.523129	0.450653	0.389526	0.51695	0.503224	0.450125	0.444245	0.568329	0.515496	0.562303	0.612367	0.617891	0.634657	0.568536	0.505117	0.627091	0.484213	0.609448	0.475099	0.673666	0.560622	0.572273	0.415063	0.524775	0.711961	0.53432	0.568938	0.52708	0.659319	0.717578	0.811973	0.419311	0.556828	0.865654	0.652207	0.604184	0.663577	0.550531	0.521184	0.521714	0.594904	0.553349	0.612121	0.543056	0.704203	0.689036	0.722314	0.505691	0.447173	0.406157	0.447945	0.583469	0.706835	0.556314	0.404903	0.617563	0.690905	0.464702	0.541194	0.461023	0.478632	0.539825	0.625029	0.698512	0.703467	0.568064	0.6166	0.523786	0.780637	0.680539	0.6266	0.643293	0.546684	0.658738	0.681712	0.572089	0.745802	0.517263	0.569902	0.420554
hsa.miR.873.5p/hsa.miR.133a.3p	hsa.miR.873.5p	hsa.miR.133a.3p	0.602302	0.716299	0.830296	0.341805	0.00133568	961	3.12348	2.67092	2.79018	2.23523	2.11762	2.01612	2.54629	2.22814	10.0417	3	7.08824	0	0.708333	0	3.45588	0	0.480317	0.652174	0.82403	0.243343	0.115884	1.64717e-05	33025	2.79814	2.50242	2.66194	2.32606	2.33699	2.21579	2.62834	2.3083	5	1.5	3.16667	0	1.69565	0	3.16667	0		1.52248	1.51862	0.890952	0.879964	0.791501	1.63085	1.08537	0.620434	1.14975	1.0332	0.868925	0.570707	1.07369	0.9575	0.973411	0.677096	1.07684	0.897865	1.40286	2.40815	2.0187	0.696167	0.893031	1.03772	1.85501	1.06817	1.65647	1.87888	1.78849	1.69166	0.898019	0.849908	1.73602	1.69066	0.875637	1.04564	1.99897	0.835713	0.756718	1.10942	0.755991	2.54847	0.872514	1.83427	1.40618	1.2682	1.83684	0.871847	0.634463	0.943629	0.931327	0.908851	0.891391	0.940407	1.04761	1.81396	1.97668	0.912911	1.97868	1.10967	0.789956	1.89956	1.07862	1.17519	1.62876	0.966715	1.45595	1.12163	0.756969	1.05744	1.82461	2.25189	2.26287	1.41309	0.428377	0.96529	1.80843	1.0302	1.06632	1.62755	0.922839	2.06083	0.927508	1.72314	1.68749	2.11636	2.20277	1.16302	1.26379	1.01471	2.63821	1.40221	1.97131	2.26732	1.07522	1.18807	1.17373	0.763812	1.09959	1.69631	0.486964	1.55244	1.00851	0.937089	1.01973	1.41964	1.93339	1.00658	1.06149	2.45372	1.0183	1.14066	0.671699	0.760434	0.637898	2.61758	0.923175	0.942789	0.906624	2.46148	1.75071	2.08575	0.895859
hsa.miR.378e/hsa.miR.1306.3p	hsa.miR.378e	hsa.miR.1306.3p	0.618742	0.733456	0.848169	0.342912	0.00102111	717	4.10856	4.10856	3.68259	3.68259	4.17265	4.17331	4.74329	4.90747	15.283	13	11.7279	10	17.8542	17.8542	35.1176	25	0.480156	0.65942	0.838684	0.220701	0.169098	1.69957e-05	30952	4.06378	4.24312	3.91618	3.92071	4.19801	4.39163	4.8067	4.8067	14.7609	13.5	12.2222	11	21.5652	17	38.6111	22		0.90574	0.791788	1.03844	0.908712	0.563473	1.00202	0.945983	0.6761	1.06974	1.1554	1.11585	0.644282	0.508536	0.916336	1.37928	0.629804	0.725091	0.63358	0.616955	0.79761	1.10191	0.831854	0.533533	0.764575	1.06923	1.00655	0.855547	0.997018	0.97778	0.933803	1.21787	0.567023	0.887674	0.97067	0.686377	0.881992	0.931377	0.699625	1.00339	1.01376	0.93431	1.53089	0.824904	0.603171	0.731362	0.707224	0.683508	0.750655	0.618674	0.580339	1.06054	0.680786	0.734461	0.840681	1.74897	1.12145	1.00575	1.31243	1.06934	0.947341	2.13337	1.05862	0.872435	0.92843	1.03572	1.81319	0.713914	1.1106	1.77912	0.912865	0.958649	0.971459	1.32415	1.11638	1.51085	0.597203	1.38836	0.750944	0.700628	0.840642	0.95692	0.693468	0.862269	0.92769	1.55841	0.68171	0.808003	0.990068	1.03378	1.47008	0.789677	0.793023	0.502385	0.690777	1.36958	0.882906	0.890474	0.454527	1.03026	1.19006	0.811567	0.685872	0.544067	0.801441	0.719441	1.3597	0.844502	0.937413	1.06584	0.939607	0.746052	1.08458	1.01445	0.857749	1.26735	0.77622	1.90117	1.53278	0.766114	1.34613	0.914702	0.794561	0.832544
hsa.miR.522.3p/hsa.miR.7.1.3p	hsa.miR.522.3p	hsa.miR.7.1.3p	0.59852	0.710784	0.823048	0.368275	0.000508854	759	6.24778	6.24778	5.336	5.34077	2.31105	2.20431	2.44772	2.19324	120.604	76	78.4706	37	1.64583	0	2.61765	0	0.480109	0.654589	0.82907	0.231721	0.147133	1.67795e-05	31986	6.71817	6.81847	5.62525	5.62525	2.53754	2.23993	2.43572	2.31559	141.174	122	69.2778	44	3.3913	0	1.33333	0		2.68439	3.60073	2.66529	2.76929	2.01934	2.12577	2.54387	3.75965	2.53184	1.83263	3.38433	2.42342	1.64586	2.84506	2.15516	1.78451	2.37261	2.18379	2.07851	3.38157	2.95046	2.34065	1.72926	3.1603	1.54056	2.73169	3.27755	3.68499	2.36238	3.43501	2.68988	1.81212	1.78573	3.38201	2.8051	2.92745	3.17969	1.5737	2.53503	2.80223	2.46334	3.99137	2.01379	2.4221	1.50046	3.4721	2.23914	2.38613	1.95488	3.88864	3.06131	1.68752	2.26295	2.46242	2.43889	2.21167	2.12962	2.85437	2.0205	2.7204	2.46655	3.18346	2.86855	2.03822	3.18032	1.6159	3.55717	2.67111	2.07349	1.46254	2.94978	2.23706	4.30863	2.50967	2.84618	2.01397	4.5067	3.12014	1.81449	2.12519	2.6133	3.07652	1.96362	1.87378	2.92533	2.60589	2.44083	2.13703	2.10178	2.0973	3.00612	3.59854	2.8608	2.4805	2.2925	1.85879	3.40066	4.22986	1.8947	2.94603	3.12715	1.09567	2.5529	1.18893	2.86828	1.49063	1.91119	2.87418	2.9787	2.86476	3.68068	4.38004	2.22428	2.56854	2.30681	2.23019	3.03286	1.98028	2.58603	3.24422	2.42968	3.51645	2.60645
hsa.miR.106a.5p/hsa.miR.133a.3p	hsa.miR.106a.5p	hsa.miR.133a.3p	0.616532	0.731618	0.846703	0.378458	0.000548913	448	5.76129	5.76129	5.28539	5.33676	2.11762	2.01612	2.54629	2.22814	81.0833	54	49.0294	41.5	0.708333	0	3.45588	0	0.479548	0.65942	0.839293	0.244804	0.141243	1.65008e-05	30878	5.43675	5.60998	5.1012	5.1012	2.33699	2.21579	2.62834	2.3083	64.6304	37.25	38.8333	35	1.69565	0	3.16667	0		3.40718	3.34823	2.15429	1.54579	1.50408	3.35907	2.5522	1.61486	3.65008	2.71023	2.97591	1.45517	1.4659	2.90486	2.02497	2.67771	2.41659	2.1306	2.88022	3.38766	3.9758	2.0368	1.55622	2.3415	4.82426	2.67763	2.26092	2.89834	3.12203	2.90799	1.69866	1.25925	3.01375	3.77241	1.5087	2.74535	3.50727	1.87449	2.0731	2.63934	2.74818	3.00679	2.50294	2.03567	2.60766	1.06536	2.41484	2.04554	1.38584	2.18582	2.88079	1.1333	2.23745	1.99365	2.04668	2.80811	2.52222	2.8698	3.02595	1.47365	2.63668	3.48865	2.57536	2.92304	2.38936	1.78216	3.42096	1.34747	3.01762	2.2901	2.804	2.53132	3.8902	2.66123	1.18205	2.14449	4.02483	1.76203	3.3154	4.04213	1.04998	2.47059	1.29721	2.9869	2.20366	2.42702	1.92584	3.38393	1.49899	2.64063	3.06265	3.09178	2.54761	3.28311	2.19785	3.1235	3.35583	1.0254	3.52432	3.52951	1.46528	3.40405	0.953456	2.47406	2.41873	2.49863	2.44436	3.21492	2.5741	2.43825	2.14651	3.37354	2.18946	1.3279	1.96259	1.83135	1.28781	2.52515	1.71813	2.87212	2.67385	2.60575	1.48458
hsa.miR.26a.2.3p/hsa.miR.133a.3p	hsa.miR.26a.2.3p	hsa.miR.133a.3p	0.610238	0.721201	0.832164	0.354468	0.000515738	679	2.79166	2.45896	2.57642	2.1821	2.11762	2.01612	2.54629	2.22814	5.60417	2	3.05882	0	0.708333	0	3.45588	0	0.479315	0.65942	0.839525	0.100002	0.548543	2.54617e-05	30942	2.60019	2.29097	2.56989	2.23681	2.33699	2.21579	2.62834	2.3083	3.3913	0	3	0	1.69565	0	3.16667	0		0.929155	0.970714	1.14248	0.547589	0.884718	2.11222	0.849201	0.983244	1.04114	1.00213	1.02781	1.14372	0.929461	1.0629	0.963446	1.03673	0.769845	0.901369	2.30616	1.4078	1.97388	1.36492	1.18828	0.999494	2.43636	2.0933	1.89432	1.96305	0.996859	1.05263	1.05567	0.997219	1.04645	0.896686	0.965962	1.84212	2.14859	0.949676	1.19677	1.55369	0.913977	1.03509	0.979769	0.957654	1.02747	0.651368	1.03553	0.915777	0.853796	1.12678	2.05256	0.813018	0.916085	2.34781	0.9909	1.02191	1.16321	2.26798	1.86513	0.800273	0.86578	2.4703	1.16916	1.08841	1.7327	0.987423	1.72972	0.880857	1.59765	0.960565	1.04356	0.923215	1.58695	1.09786	0.796836	1.03529	0.998006	0.990434	2.03986	1.05165	0.972539	1.31876	2.21818	1.4688	1.03014	1.04768	1.65123	1.66743	0.468196	0.968555	1.93002	0.960553	1.06568	1.26085	1.06851	1.07401	1.09019	0.465714	1.54923	1.59365	0.521726	1.068	0.978747	1.01961	1.07449	1.29993	1.14812	0.992438	1.00715	1.1067	0.982189	1.08664	0.613276	0.576486	1.28219	1.02157	0.555214	0.956554	1.06817	1.42211	1.02674	1.06584	0.420145
hsa.miR.27a.3p/hsa.miR.133a.3p	hsa.miR.27a.3p	hsa.miR.133a.3p	0.622524	0.734069	0.845614	0.409797	0.000210373	276	13.3331	13.4284	13.0835	13.0615	2.11762	2.01612	2.54629	2.22814	13529.8	9815.5	10783.8	8561	0.708333	0	3.45588	0	0.479069	0.657005	0.834941	0.317745	0.0500044	1.53292e-05	31328	13.5226	13.5717	12.7032	12.8156	2.33699	2.21579	2.62834	2.3083	14263.6	13074.2	9258.33	7866.5	1.69565	0	3.16667	0		6.31026	7.11065	4.79739	3.91955	4.30403	7.70045	4.4808	4.2215	7.76263	5.55303	5.99508	3.8042	3.91647	6.0946	5.21969	5.51672	5.77705	4.34325	6.27599	7.25679	7.85396	5.26635	4.54188	6.39864	9.43796	6.6212	6.53118	6.85406	6.35084	7.25514	5.24377	6.16676	6.42551	7.633	5.49244	6.31814	7.06547	4.03197	4.5434	5.94677	6.00489	7.45554	5.46359	5.36707	6.42891	4.27539	5.06132	5.31931	3.84568	4.72364	6.05366	3.48965	5.32376	5.93688	6.10559	6.22531	7.00695	6.59266	6.52478	4.04635	5.75433	7.18746	6.94391	5.48923	6.64517	6.19171	7.77848	3.2379	5.9337	5.33174	5.97633	5.67277	8.86026	7.69087	2.94827	5.86303	7.93068	6.02648	6.80736	7.20476	6.46533	6.42218	5.98905	6.82171	5.88165	5.70141	5.58477	7.2614	3.87034	5.9241	7.51915	6.57438	5.73981	8.09786	5.5101	7.22144	7.1444	2.99199	7.39124	6.46796	3.37043	6.74438	6.44668	6.46732	6.7612	5.0113	5.58324	6.02785	6.10366	5.71273	6.8714	6.13208	5.01278	4.36404	4.0278	5.786	3.3423	6.15492	5.77012	7.03127	6.13005	7.05783	4.0471
hsa.miR.660.5p/hsa.miR.21.3p	hsa.miR.660.5p	hsa.miR.21.3p	0.617596	0.731005	0.844414	0.385674	0.000313058	385	5.07919	5.16776	4.53971	4.63734	2.5442	2.26236	2.91338	2.82139	37.7083	35	30.8824	25	4.6875	0	6.5	4	0.478516	0.652174	0.825832	0.258625	0.0976649	1.61785e-05	33473	4.97729	5.15546	4.58635	4.58635	2.49716	2.221	2.82777	2.39684	41.4783	39.7391	28.8889	22	2.91304	0	5.5	0		2.87256	2.72837	2.00894	1.73522	3.02441	2.92965	3.10688	3.30403	1.79774	2.0143	2.50584	1.22384	1.60396	1.0034	0.76289	2.2604	1.16727	0.953431	2.1519	1.65306	2.39123	2.8408	1.28902	2.41123	1.61323	2.62818	2.64734	1.41355	2.33276	1.54894	2.33605	0.788065	2.35127	2.14829	1.17181	1.43327	2.86104	2.52943	1.53852	1.91369	3.03387	1.28394	0.810395	1.11234	2.57025	1.94402	1.33075	1.05395	1.42952	1.03068	2.54972	1.91135	1.0648	2.12241	2.43928	2.18876	2.20252	3.14491	2.93598	2.46628	0.891707	1.95613	2.42507	1.48164	2.74064	1.18252	1.61163	1.28964	1.09529	1.53718	0.896283	3.13492	3.27982	1.96894	1.88018	2.36247	2.12242	1.28415	2.08796	2.22832	2.81517	2.06453	1.21034	2.21735	2.03834	1.01508	2.28518	2.37755	3.50259	2.4634	0.914373	1.22225	1.75597	2.33645	2.36761	2.38723	2.62228	2.19388	2.68701	2.66224	1.43441	1.781	1.09641	3.07111	1.47832	0.965735	2.11177	2.36864	1.36169	2.31637	2.35338	2.85425	2.86579	1.53489	1.78739	1.36618	1.34009	2.31492	1.43636	2.41705	1.3616	0.701547	1.19903
hsa.miR.522.3p/hsa.let.7f.2.3p	hsa.miR.522.3p	hsa.let.7f.2.3p	0.602054	0.716299	0.830544	0.389534	0.000456074	591	6.24778	6.24778	5.336	5.34077	2.30936	2.23839	2.56261	2.26184	120.604	76	78.4706	37	1.33333	1	3.73529	0	0.478458	0.649758	0.821059	0.266329	0.0862273	1.60762e-05	34358	6.71817	6.81847	5.62525	5.62525	2.53266	2.31529	2.42725	2.3019	141.174	122	69.2778	44	2.95652	0.5	1.38889	0		3.26487	3.6149	3.12944	3.48029	2.55014	2.07621	3.70786	3.45617	2.4501	1.13236	2.22652	2.8312	1.57282	1.50019	2.25016	1.43955	3.62029	2.32637	1.01254	3.50216	3.15487	1.83707	1.56194	3.14445	3.25817	2.48957	2.88916	3.9903	1.83275	3.07197	2.1047	1.91268	2.77768	2.45124	3.01951	2.06538	2.22955	2.04878	2.06681	1.91407	2.55295	2.7871	1.96872	2.56245	2.81557	3.51266	2.72502	2.58511	2.16873	2.8584	3.30423	2.15775	2.44321	2.14963	2.29531	2.42962	3.41052	2.05804	1.9812	2.96645	2.34801	2.55105	2.61165	3.44238	3.31489	3.05025	3.03987	2.67635	2.24208	1.7168	3.17579	2.40339	2.26747	2.26861	1.40572	2.15192	4.08368	3.62239	2.01181	2.60548	3.02179	2.22654	1.89702	1.78902	3.58272	2.86837	2.52439	2.78222	2.8291	1.10919	3.13424	3.71215	3.11399	2.13456	1.98942	2.9785	2.36527	3.53132	3.21153	2.94165	1.32614	1.12019	2.50054	2.25517	1.54047	2.3164	2.71742	2.95638	2.83227	3.20246	3.35857	2.46788	3.17878	1.90733	2.39308	2.39329	1.8255	2.11223	2.97534	3.23929	2.78607	4.0055	2.33028
hsa.miR.483.3p/hsa.miR.133a.3p	hsa.miR.483.3p	hsa.miR.133a.3p	0.63199	0.740196	0.848403	0.422627	5.76569e-05	174	4.35026	4.32677	3.6428	3.60188	2.11762	2.01612	2.54629	2.22814	35.9375	18	18.6765	6	0.708333	0	3.45588	0	0.477922	0.652174	0.826426	0.269013	0.0914209	1.6041e-05	33568	4.31805	4.27442	3.91733	3.91733	2.33699	2.21579	2.62834	2.3083	22.7391	15	17.4444	10	1.69565	0	3.16667	0		2.5461	2.20718	1.39545	1.01938	1.19441	2.10273	1.17217	1.76098	2.19514	1.45522	1.86453	0.986756	0.862963	1.09674	1.6341	1.96092	1.37475	1.31957	2.33145	2.47294	3.04052	1.66369	1.26832	2.01595	3.54856	2.10547	2.51375	1.9462	2.59575	2.46093	2.50658	1.97859	2.81205	2.51931	2.15517	1.77057	1.50153	0.950725	1.55821	2.00473	2.24395	3.02633	1.24111	1.69785	2.14371	0.831188	2.12828	1.53647	1.54113	1.63577	2.09615	0.799877	1.83055	1.11336	2.5189	2.11613	1.98205	2.24982	1.57669	1.77784	2.17728	3.46901	1.67691	2.22681	1.61216	0.911865	1.41165	1.28224	2.67912	1.6881	1.73407	1.77839	2.87651	2.55422	0.615692	2.2984	2.79219	2.28151	1.56475	2.44755	0.728677	1.2972	1.03257	1.58451	1.80863	1.01356	1.70204	2.11615	1.1189	1.22438	2.21855	1.99028	2.12458	2.25708	1.12278	2.29312	2.32409	0.983091	2.29903	1.08344	1.24596	2.11115	2.36474	2.3788	1.30408	1.636	1.95142	2.56381	1.44837	2.17899	2.21241	2.07384	1.37778	1.4221	0.879809	2.05492	0.928455	2.60674	1.96188	1.24978	2.11181	1.90174	1.22916
hsa.miR.483.3p/hsa.miR.671.3p	hsa.miR.483.3p	hsa.miR.671.3p	0.598476	0.710784	0.823092	0.345734	0.00106498	987	4.35026	4.32677	3.6428	3.60188	6.09477	6.23732	6.56763	6.63646	35.9375	18	18.6765	6	104.771	70	152.382	89	0.477725	0.649758	0.821792	0.242633	0.123516	1.65734e-05	34332	4.31805	4.27442	3.91733	3.91733	6.38808	6.36859	6.48726	6.48726	22.7391	15	17.4444	10	101.913	97	140.389	101		0.835754	0.741773	0.759377	0.582728	0.512583	0.562294	0.492762	0.843762	0.567564	0.400335	0.803903	0.561306	0.470344	0.302268	0.585281	0.708593	0.467425	0.583306	0.730834	0.805806	0.755019	0.772719	0.680303	0.540536	0.764582	0.579244	0.898194	0.6467	0.700492	0.683666	0.860495	0.595324	1.04666	0.779813	0.766865	0.569732	0.447593	0.520823	0.699717	0.737717	0.78945	0.971948	0.522222	0.591836	0.645277	0.374866	0.799946	0.543146	0.707884	0.611782	0.631053	0.471107	0.706359	0.464455	0.771794	0.798105	0.630863	0.790138	0.518475	0.864222	0.879925	0.939553	0.43867	0.858395	0.521736	0.354173	0.376434	0.736016	0.922386	0.573324	0.849283	0.662537	0.650563	0.760904	0.40171	0.733868	0.701001	0.84822	0.480232	0.797697	0.217772	0.47121	0.332609	0.503288	0.686736	0.360525	1.00418	0.610788	0.61907	0.42472	0.634046	0.66747	0.781218	0.581729	0.664717	0.654166	0.672808	0.768023	0.590794	0.384303	0.762365	0.62439	0.739751	0.893894	0.443029	0.634905	0.854512	0.926225	0.432859	0.791301	0.855631	0.770375	0.701449	0.660879	0.383784	0.830997	0.515031	0.876098	0.604018	0.484908	0.630467	0.471767	0.599102
hsa.miR.525.5p/hsa.miR.6843.3p	hsa.miR.525.5p	hsa.miR.6843.3p	0.621693	0.733456	0.845219	0.382719	0.000314751	372	4.88168	4.94522	4.20861	4.20861	2.55505	2.31923	3.23047	3.18815	43.9583	24	28.3529	21	3.41667	0	12.1471	5	0.47765	0.65942	0.841191	0.242198	0.129115	1.64451e-05	30916	5.07232	5.11106	4.38709	4.38709	2.91504	2.66775	2.96034	2.68047	47.2609	28.5	23.5556	18	5.52174	2.5	5.77778	2		1.57789	1.89064	2.41413	2.86397	1.22141	1.57433	2.07827	2.09547	0.841155	0.561503	1.7911	2.46643	1.53551	1.65479	1.25631	2.68238	1.36501	1.37772	1.03043	1.61284	1.79861	2.56856	1.7831	1.30651	1.74372	1.42081	2.08496	1.62978	0.848992	1.37646	2.27635	1.72341	2.24145	1.30432	1.76635	2.68118	1.5764	1.35157	1.68206	1.49802	1.05224	1.82412	2.51121	0.995894	1.76284	1.17181	2.25473	0.588425	0.902566	1.23497	2.36724	1.46474	1.64639	2.51513	0.575978	1.33204	2.09922	1.93073	2.25368	1.54561	1.86489	1.1868	1.81655	2.70793	2.528	3.0952	1.51777	2.11179	1.13312	2.78125	1.80676	2.23595	3.41966	1.82296	1.2038	2.4112	1.73172	2.22216	1.14994	1.40338	2.49994	1.8532	1.53359	1.56254	1.07476	2.46602	1.66845	2.12917	2.69242	2.27735	2.23815	2.9687	1.05122	0.807123	1.45771	1.4423	2.26509	1.88523	1.28956	2.11722	1.84838	1.23466	1.94433	1.25552	0.617763	2.44698	1.61605	1.85047	1.19233	2.57063	1.67482	2.01383	2.51658	1.33295	1.12476	0.992625	1.48891	1.53793	1.86527	1.38773	2.12899	0.809834	1.30771
hsa.miR.23b.3p/hsa.miR.133a.3p	hsa.miR.23b.3p	hsa.miR.133a.3p	0.597023	0.714461	0.831898	0.38153	0.0007513	691	6.73789	6.78671	6.47576	6.56188	2.11762	2.01612	2.54629	2.22814	134.635	105	132.382	109.5	0.708333	0	3.45588	0	0.477488	0.654589	0.831691	0.294826	0.0720411	1.5663e-05	31988	6.78348	6.96218	6.25478	6.25564	2.33699	2.21579	2.62834	2.3083	143.717	136.25	105.083	82	1.69565	0	3.16667	0		3.29309	3.66681	2.37185	2.10861	2.13929	3.69703	2.41552	2.34027	4.37216	3.25173	3.62651	2.01487	1.88825	2.87861	2.85051	2.86898	3.19443	2.35718	2.74181	3.62867	4.08897	2.73707	2.34509	3.69932	4.72832	3.46655	3.36422	3.98811	3.53523	4.05315	2.45616	3.11481	3.42657	4.35009	2.94809	2.9685	3.36323	2.03882	2.42128	2.99587	3.51491	3.45083	2.87069	2.13992	3.37226	2.44736	2.59579	2.4357	2.29753	2.12639	2.20304	1.81014	2.68248	2.64859	3.23832	3.57598	3.6742	3.75288	3.73291	2.29076	2.56033	3.58471	3.70571	3.06686	2.95003	2.60274	4.07825	1.91525	3.09008	2.40229	3.22572	2.79358	4.7056	3.59762	1.28866	3.02339	4.22362	2.73247	3.14373	3.68546	3.01927	1.91104	2.98144	3.38064	2.42015	2.96369	3.37402	3.00602	1.78956	2.93415	4.00236	3.18553	2.97241	3.78062	1.88439	3.43525	3.39512	1.09754	3.66813	3.15546	1.20793	3.49032	2.81975	3.26208	3.62709	2.53771	3.13199	3.33923	3.17681	3.06566	3.55546	3.1885	2.46599	2.18806	2.08286	1.55365	0.909758	2.84196	2.20638	3.3333	3.12968	3.94395	2.46837
hsa.miR.500a.3p/hsa.miR.133a.3p	hsa.miR.500a.3p	hsa.miR.133a.3p	0.616245	0.730392	0.844539	0.389702	0.000419051	403	5.59661	5.75763	4.95565	5.28914	2.11762	2.01612	2.54629	2.22814	69.5729	52	43.0441	30	0.708333	0	3.45588	0	0.477467	0.649758	0.82205	0.264024	0.0988691	1.61828e-05	34357	5.52491	5.73493	5.34532	5.11413	2.33699	2.21579	2.62834	2.3083	50.7391	53.6196	45.2778	37.5	1.69565	0	3.16667	0		2.89438	3.12749	1.83696	1.53501	1.56996	3.59886	2.00715	1.64723	3.64227	2.46094	2.6453	1.6763	1.34688	2.26356	2.17849	2.38206	2.55704	2.21164	1.66578	3.45408	2.74389	2.05657	1.57797	2.48481	3.75468	3.13032	3.01685	3.22275	2.9432	2.83712	2.18449	2.0167	2.92856	3.60134	2.09646	2.49829	3.03007	1.5079	2.09728	2.46662	3.00587	3.16969	2.1681	1.32824	2.33956	1.7971	2.44741	1.45068	1.2396	1.36549	2.3316	1.21087	1.934	2.39621	2.70906	2.8396	3.48492	2.205	2.82462	2.25942	2.6436	3.1437	2.50534	2.49356	2.64769	1.80633	3.35814	1.3513	1.44443	2.54247	2.99467	2.57709	3.55446	3.30911	1.34342	2.31249	3.76595	2.25058	2.54378	3.45326	2.73168	2.71362	2.00528	3.07787	2.5542	2.49681	1.45236	2.90664	1.27372	2.20724	3.23564	2.94028	2.48008	3.06717	1.96835	3.1138	3.0797	1.16833	2.84439	2.21733	1.36439	2.88955	2.92856	2.67665	2.05485	1.74929	2.45992	2.99125	2.49944	1.5346	2.50447	2.43702	2.16105	1.7656	1.67107	2.70924	1.23438	2.85398	2.359	2.60409	2.62558	3.03929	1.75075
hsa.miR.2115.3p/hsa.miR.133a.3p	hsa.miR.2115.3p	hsa.miR.133a.3p	0.588614	0.706495	0.824376	0.372732	0.000836287	863	4.20983	4.22754	3.64684	3.94799	2.11762	2.01612	2.54629	2.22814	21.7708	15	14.7059	10	0.708333	0	3.45588	0	0.476236	0.652174	0.828112	0.237619	0.139467	1.66917e-05	32949	3.97774	4.2685	3.61641	3.61641	2.33699	2.21579	2.62834	2.3083	18.6957	18.8478	14.5	8	1.69565	0	3.16667	0		1.44887	2.50855	1.78047	1.23698	1.23162	2.45077	1.2336	1.37476	1.71107	2.19148	1.80134	0.504439	1.45016	1.08539	0.838397	1.05258	1.77534	1.16444	1.33194	2.93502	2.25927	1.88683	1.51131	2.03702	3.4677	1.6706	1.99846	1.71472	2.02726	2.2535	1.29192	0.611786	1.31893	1.9826	1.07284	1.48589	2.35333	0.839915	1.0563	1.49794	1.69426	1.71591	2.19877	1.07496	1.69483	1.6449	2.15891	1.29266	1.18064	0.806962	1.07676	1.0276	1.95687	2.18823	2.40882	1.1068	2.36347	1.75538	2.36573	1.40161	1.62649	1.5262	2.12175	1.74168	2.3786	0.804086	2.47328	1.28259	2.26019	1.81235	2.15085	1.64335	2.62967	2.79393	0.863603	1.99478	2.53627	1.3868	1.4825	1.81401	2.46392	2.06962	2.0265	2.49961	1.21564	1.1991	2.21478	2.21898	1.31722	1.05551	2.35709	2.27337	1.08447	2.54125	1.57135	2.10061	2.79797	0.77363	2.72866	2.36422	1.11845	2.24548	2.7813	2.60368	2.5566	1.50393	1.61656	2.10438	1.97341	2.21549	2.29792	1.75124	2.12617	1.02513	1.32007	2.45633	0.589413	2.11895	1.28163	2.96549	1.92359	1.29133	0.534202
hsa.miR.378c/hsa.miR.21.3p	hsa.miR.378c	hsa.miR.21.3p	0.598045	0.709559	0.821073	0.36909	0.000437211	768	4.19634	4.18577	3.70858	3.43861	2.5442	2.26236	2.91338	2.82139	21.0104	14	12.4118	9	4.6875	0	6.5	4	0.476148	0.652174	0.828199	0.250117	0.113989	1.63768e-05	33109	4.19	4.13589	3.88173	3.81189	2.49716	2.221	2.82777	2.39684	20.9565	14	13.5556	9	2.91304	0	5.5	0		2.16266	1.94066	1.41472	1.40002	1.443	2.45799	1.85319	2.35563	1.62668	2.77345	2.40238	0.856342	1.40469	0.874268	0.831054	1.42687	0.873331	1.13981	1.45774	1.20884	2.23871	1.77298	0.6628	1.74539	1.36608	1.67262	1.77875	1.60978	2.56403	1.47698	1.75076	0.645883	1.87202	1.85549	0.935979	0.828914	2.05218	1.78802	0.949094	1.55841	1.42189	1.30985	1.57446	1.60625	2.10583	1.02302	1.63908	0.999382	1.19773	0.980435	1.72151	1.31365	1.80613	3.10472	2.38279	2.27864	1.91578	2.31084	2.4977	1.61565	1.39737	2.41729	1.39021	1.26063	1.98643	1.25712	1.35122	1.21887	0.978957	2.03903	1.0715	2.37114	2.99719	1.83628	2.05958	1.99844	1.98033	0.790096	1.58702	1.3985	2.08532	1.44815	1.47613	1.92853	2.16603	1.37689	1.59381	2.15818	2.94123	1.94973	1.04409	1.07904	2.0468	1.31706	1.43957	1.96569	2.37117	1.53716	1.91844	2.21131	1.26355	2.34309	0.617486	1.8921	1.14328	0.867203	1.66303	2.03766	1.44722	1.44558	1.29963	1.65896	2.56475	0.893899	1.37906	1.3922	1.22049	2.09424	1.31211	1.97485	0.900018	0.955537	0.762438
hsa.miR.483.5p/hsa.miR.133a.3p	hsa.miR.483.5p	hsa.miR.133a.3p	0.600233	0.715686	0.83114	0.379497	0.000407962	613	4.43833	4.43833	4.1608	4.02629	2.11762	2.01612	2.54629	2.22814	36.7708	14	27.2059	12	0.708333	0	3.45588	0	0.475698	0.649758	0.823819	0.211953	0.193411	1.74721e-05	34204	4.45407	4.49775	4.47017	4.38864	2.33699	2.21579	2.62834	2.3083	25.2174	21	28	15	1.69565	0	3.16667	0		2.61012	2.3343	1.50193	1.35284	1.45268	2.36021	1.80775	1.59338	1.99486	2.32446	2.13768	0.782406	1.40421	2.44942	1.86895	1.72774	2.13296	2.34612	1.9853	2.28646	2.59022	1.42529	1.79729	1.91899	3.93933	2.56911	2.27719	2.17725	2.23261	2.30219	2.43136	1.67529	3.01073	2.67376	1.84389	2.14509	1.26963	1.04351	1.25035	1.60101	2.45877	2.7514	2.18385	1.77836	1.96252	1.4975	0.877681	1.24198	1.08274	1.55108	2.92678	1.19255	1.16433	2.43898	1.94284	2.13362	2.28581	2.63442	2.61686	1.80616	1.91389	3.19609	1.78266	2.22039	2.43184	2.3823	1.47438	1.03563	2.477	1.69629	2.74813	0.770624	2.10462	2.56927	0.569436	1.98494	3.05478	2.22502	1.89767	2.26266	2.1271	1.58893	2.21953	2.59415	2.46496	2.05551	2.47105	2.29466	0.951138	0.886434	1.74377	2.48017	2.36248	2.33247	1.82413	2.98347	2.18347	1.54813	2.64533	1.64529	1.30862	0.924091	0.882257	1.49366	1.4137	1.19853	1.94281	2.35724	2.60471	2.45498	2.34386	1.45485	1.39109	2.05585	1.72935	1.90458	0.90299	2.03392	2.19865	1.83383	1.86205	1.1704	1.46438
hsa.miR.155.5p/hsa.miR.21.3p	hsa.miR.155.5p	hsa.miR.21.3p	0.597818	0.708946	0.820074	0.363693	0.000475024	807	8.33198	8.38781	8.15571	8.11544	2.5442	2.26236	2.91338	2.82139	369.604	319	331.147	310	4.6875	0	6.5	4	0.475626	0.652174	0.828722	0.235463	0.139817	1.67186e-05	32971	8.32249	8.34936	7.77778	8.16246	2.49716	2.221	2.82777	2.39684	376.087	405	286.444	250	2.91304	0	5.5	0		4.40863	4.248	3.14784	2.47342	4.16902	4.7225	4.70157	4.89212	3.05773	3.91331	3.58292	1.846	3.08885	2.02268	1.9098	3.63844	2.30227	1.65365	3.35374	2.94294	4.07693	3.98223	2.04806	4.33938	2.24714	3.95664	2.92405	3.29755	3.91919	2.91594	3.72306	1.72505	3.49263	3.27799	2.10503	2.09718	3.44497	3.89107	2.43174	2.81998	3.5446	2.34561	3.34402	3.4182	3.21099	2.60001	3.3671	1.90283	2.71914	2.23142	3.55658	3.0159	3.20076	4.00593	3.58709	3.92032	3.67892	5.35573	4.57417	3.89612	2.89383	4.95634	3.67322	2.5023	4.62948	3.28191	2.70657	1.77242	2.3744	3.28772	2.47732	4.311	5.56656	3.09199	3.58419	3.60594	3.27802	1.62422	3.65165	3.14031	3.84149	3.14704	3.18312	3.97632	3.73206	3.0795	3.23477	4.42877	5.83559	3.80556	1.72978	2.06874	3.31357	3.76428	3.63651	4.34396	4.13034	3.17708	4.3253	3.68043	2.11944	3.64486	1.96027	4.52184	2.18699	2.09236	3.08713	4.79787	2.3836	3.35526	3.66786	4.62922	4.05873	2.17275	3.57116	3.48737	2.10121	4.16666	3.26415	4.79719	2.22926	2.1224	1.8375
hsa.miR.142.5p/hsa.miR.133a.3p	hsa.miR.142.5p	hsa.miR.133a.3p	0.631567	0.740809	0.85005	0.422462	0.000109382	183	9.17785	9.17803	8.85129	8.85129	2.11762	2.01612	2.54629	2.22814	740	562	538.735	441	0.708333	0	3.45588	0	0.475498	0.652174	0.82885	0.272245	0.0952781	1.60374e-05	33581	9.1424	9.32139	8.84761	8.84761	2.33699	2.21579	2.62834	2.3083	747.261	727.63	545.222	409	1.69565	0	3.16667	0		4.10524	4.64724	3.32222	2.74908	2.83361	5.36152	2.92513	2.92864	5.28842	3.82339	4.15222	2.63201	2.77296	4.35	3.50292	3.93362	3.8844	3.23207	4.34113	5.25711	5.42632	3.60331	3.0334	4.21259	6.42142	4.58274	4.24396	4.5668	4.63215	4.90888	3.33934	4.2789	4.5945	5.21032	3.74663	4.35558	4.83019	2.71961	3.0331	4.07687	3.92904	5.0275	3.86688	3.74013	4.38198	2.8848	3.53829	3.57395	2.70671	3.27453	4.13551	2.28578	3.75502	4.30593	4.35869	4.05834	4.89299	4.22215	4.54424	2.50388	4.16058	5.01335	4.92324	3.8906	4.45855	4.12567	5.40679	2.38979	4.06781	3.92655	3.84975	3.97496	6.19928	5.49382	1.95347	4.12143	5.66394	4.08678	4.90095	5.20008	4.38335	4.17775	4.02106	4.48563	4.05796	3.79705	3.64313	4.98988	2.68065	3.96361	5.32961	4.28323	3.94632	5.49673	3.80422	5.00317	4.83572	2.00429	4.89536	4.19605	2.29184	4.87812	4.40916	4.28212	4.64743	3.31749	3.75879	4.34777	4.20386	3.66435	4.57345	4.18653	3.51215	3.007	2.73347	3.76498	2.35959	4.29288	3.3224	5.08152	4.14156	5.0046	2.66045
hsa.miR.93.5p/hsa.miR.3615	hsa.miR.93.5p	hsa.miR.3615	0.591758	0.704044	0.816331	0.369093	0.000415718	868	9.63651	9.60876	9.20069	9.24485	8.77609	8.77609	8.8816	8.74456	1094.19	782	678.706	645	549.583	448	577.618	471	0.475331	0.652174	0.829017	0.130036	0.427616	2.18557e-05	32928	9.37373	9.31452	9.27054	9.05129	8.69082	8.71713	8.8001	8.8001	930.478	995.739	653.333	590	515.957	450	537.833	465		1.11751	1.12908	1.1538	0.993174	1.07704	1.23654	1.18943	1.03271	1.11768	1.12058	1.15205	1.03879	1.00585	1.04009	1.08776	1.09488	1.06906	1.04093	1.08109	1.11017	1.1003	1.04195	1.11011	1.04793	1.14452	1.09136	0.937704	1.04342	1.1117	1.01674	0.991075	0.961936	1.06732	1.11451	1.06864	1.13106	1.07929	1.12041	1.05526	1.05093	0.971533	1.10392	1.11408	1.07557	1.03737	1.03663	1.05382	0.905657	0.995559	1.12709	1.07657	1.03918	1.06468	1.24597	1.07948	1.00951	1.11358	1.0293	1.12986	1.05015	1.06987	1.10194	1.06351	1.19153	1.03555	1.05203	1.01485	1.11274	1.08638	0.947736	1.13122	1.09287	1.04849	1.03502	0.963866	0.889967	1.1529	0.968376	1.01944	1.16393	0.986464	1.09471	0.950981	1.10042	1.10563	0.948909	1.00972	1.11459	1.07629	1.02975	1.10318	1.20273	1.1034	1.11107	1.25872	1.07361	1.11881	1.38264	1.06491	1.18571	1.02498	1.03738	0.962755	1.04456	1.01192	1.02632	1.08467	1.2069	1.07459	1.10719	1.11178	1.1704	1.05249	1.07005	1.00487	1.09257	1.0218	1.15116	0.909059	1.02629	1.0918	0.996385	1.02771
hsa.miR.502.3p/hsa.miR.320c	hsa.miR.502.3p	hsa.miR.320c	0.624134	0.737132	0.85013	0.356968	0.00114041	625	5.5832	5.78022	4.79455	4.87838	6.62578	6.38954	7.10072	7.12403	60.9688	50	35.9412	22.5	137.698	90.05	190.243	138.583	0.475161	0.652174	0.829186	0.189415	0.234801	1.81399e-05	33077	5.36897	5.58707	5.40641	5.40641	6.71581	6.61169	7.31439	7.31439	49.3043	46.4022	45.5556	30.5	116.026	109.175	182.665	167.35		0.734218	0.895035	0.818305	0.747132	0.578733	0.989754	0.789788	0.758015	0.933817	0.824518	0.996247	0.808689	0.629851	0.856709	0.854394	0.464289	0.635306	0.743984	0.674141	0.742234	0.815551	0.731988	0.685239	0.882472	0.814151	0.902375	0.884348	0.754882	1.02668	0.882956	0.389581	0.538286	0.727718	0.850854	0.885107	0.805119	0.80337	0.735888	0.647174	0.840902	0.771912	0.792294	0.625787	0.450989	0.722239	0.714437	0.670045	0.706369	0.588104	0.560919	0.631465	0.698171	0.611541	0.66525	0.815721	0.868595	0.990695	0.87423	0.773529	0.836731	0.820011	0.95447	0.938021	0.916927	0.746036	0.652238	0.843025	0.752055	0.647415	1.16819	0.865038	1.01366	0.852345	0.799816	0.835076	0.793438	0.994902	0.573229	0.744123	0.881017	0.682198	0.805918	0.621136	0.720429	0.877811	0.641289	0.77927	0.957847	0.859335	0.781678	0.957142	0.766699	0.90617	0.738913	0.961467	0.756013	0.801191	0.774871	0.704414	0.754888	1.04127	0.607306	0.549917	0.743253	0.769604	0.785649	0.724615	0.819519	0.673892	0.477423	0.783554	0.812169	0.94561	0.657514	0.801369	0.464916	0.65951	1.00718	0.830472	0.91232	0.89051	0.618269	0.672846
hsa.miR.146a.5p/hsa.miR.139.3p	hsa.miR.146a.5p	hsa.miR.139.3p	0.610608	0.721201	0.831794	0.386941	0.000159913	456	11.7311	11.7311	11.6009	11.3794	6.77237	6.7784	7.33334	7.48355	4462.48	3493	4239.43	2723	154.042	113	218.324	158	0.474544	0.647343	0.820142	0.296104	0.0513577	1.56402e-05	34875	11.8201	11.9359	11.2864	11.1123	6.98077	7.16555	7.02526	7.07771	4803.07	4628.5	3500.17	2194	154.13	130	177.167	132		1.73168	2.06991	1.83088	1.61129	1.42853	1.70791	1.59299	1.82176	1.65871	1.4692	1.64971	1.46682	1.53213	1.7182	1.59303	1.62941	1.67514	1.60333	1.58221	1.75769	1.61903	1.60485	1.87934	1.65369	1.46762	1.50177	2.05283	1.67481	1.66082	1.7102	1.59324	1.80737	1.54047	1.8555	1.54807	1.81369	1.66001	1.47771	1.59133	1.71314	1.6223	1.58935	1.53895	1.70328	1.4956	1.47123	1.53878	1.59223	1.53824	1.74059	1.68444	1.66554	1.70596	1.59089	1.63693	1.4175	1.65503	1.61572	1.69849	1.56094	1.85202	1.60087	1.8072	1.88416	1.69829	1.5601	1.79276	1.96375	1.71806	1.61003	1.54025	1.61102	1.79337	1.9413	1.64875	1.60805	2.01398	2.07563	1.90696	1.65368	1.67146	1.6875	1.50426	1.64008	1.59309	1.57409	1.57759	1.8636	1.82782	1.84704	1.53478	1.70364	1.66587	1.56719	1.62281	1.87573	1.6994	1.73538	1.56248	1.61929	1.40357	1.59083	1.65491	1.38383	1.59976	1.66663	1.98833	1.95978	1.59587	1.49851	1.65035	2.02159	1.74767	1.74212	1.6192	1.60124	1.66819	1.70871	1.41889	2.04279	1.71493	1.60961	1.5698
hsa.miR.17.5p/hsa.miR.664a.5p	hsa.miR.17.5p	hsa.miR.664a.5p	0.613719	0.72549	0.837261	0.351612	0.000761871	693	8.7062	8.69775	8.3292	8.3292	7.12215	7.15896	7.56035	7.5905	559.708	389	369.382	335.5	151.708	130	237.088	188	0.473614	0.644928	0.816241	0.220888	0.146584	1.70936e-05	35852	8.48	8.50989	8.30179	8.30179	7.38057	7.45317	7.47509	7.47509	499.283	496.391	334.611	279.5	191.391	176.5	204.444	149		1.59318	1.23247	1.18475	1.17372	1.01073	1.24911	1.27633	1.08598	1.17978	1.10635	1.25609	1.14595	1.04452	1.19654	1.16732	1.24437	1.06256	1.07847	1.24499	1.15317	1.22537	1.02158	1.06155	1.07341	1.24663	1.1798	0.984688	1.12935	1.19249	1.0794	1.09188	0.907591	1.25802	1.20538	1.3098	1.18103	1.35593	1.1486	1.18448	1.17692	1.0712	1.26102	1.11035	1.15381	1.05039	1.03314	1.15252	1.14727	0.977517	1.07161	1.17208	1.05364	1.06374	1.32823	1.02881	1.13297	1.20024	1.09519	1.25185	1.4049	1.26819	1.34076	1.10711	1.3366	1.07876	1.03149	1.15444	1.20812	1.19329	1.09875	1.2061	1.32305	1.13994	1.17319	1.20413	0.874072	1.24983	1.27872	1.20603	1.17354	1.06867	1.15803	1.01651	1.17535	1.13581	1.02124	0.975236	1.26509	1.0609	1.15383	1.4626	1.24977	1.30192	1.20292	1.15893	1.19009	1.24054	1.04528	1.19807	1.18707	1.09485	1.11881	0.948082	1.13995	1.11604	1.10056	1.17187	1.28197	1.36912	1.17139	1.12383	1.27201	1.13598	1.24554	1.19056	1.07297	1.13531	1.234	0.941254	1.15997	1.2193	1.08835	1.0628
hsa.miR.93.5p/hsa.miR.26a.5p	hsa.miR.93.5p	hsa.miR.26a.5p	0.596549	0.708333	0.820117	0.397108	0.000213007	666	9.63651	9.60876	9.20069	9.24485	14.8089	14.8088	15.1618	15.1975	1094.19	782	678.706	645	32639	29969	49561.7	36215	0.473065	0.644928	0.81679	0.210613	0.172697	1.74305e-05	35804	9.37373	9.31452	9.27054	9.05129	14.9988	14.9761	14.7509	14.8518	930.478	995.739	653.333	590	37044.5	36629	40528.1	29872		0.692719	0.676764	0.626799	0.572133	0.567305	0.669917	0.671242	0.612284	0.640288	0.616033	0.686021	0.607707	0.585989	0.617904	0.637207	0.66758	0.625488	0.675752	0.613441	0.619861	0.649279	0.606662	0.60981	0.626784	0.692813	0.612668	0.634069	0.617454	0.677041	0.589396	0.517003	0.547244	0.647424	0.649647	0.625229	0.635923	0.706871	0.655041	0.620304	0.686477	0.614747	0.634274	0.618932	0.652811	0.615429	0.613193	0.640997	0.558266	0.574858	0.560687	0.599597	0.58475	0.632214	0.658582	0.627454	0.642587	0.682504	0.589203	0.635601	0.606892	0.640633	0.650307	0.630607	0.654641	0.618921	0.59921	0.631791	0.696473	0.652379	0.608951	0.639639	0.64015	0.6395	0.641457	0.589745	0.581297	0.650803	0.611392	0.647959	0.675869	0.612579	0.654184	0.583368	0.638079	0.662884	0.571378	0.598185	0.66813	0.605267	0.662623	0.691487	0.66393	0.682407	0.626645	0.685275	0.614123	0.636344	0.578547	0.639266	0.676054	0.616091	0.614922	0.595672	0.627736	0.611011	0.64939	0.675139	0.684492	0.634887	0.618768	0.613543	0.670104	0.643241	0.608794	0.641374	0.654769	0.678663	0.653311	0.581498	0.648822	0.629072	0.619503	0.604159
hsa.miR.378e/hsa.miR.122.5p	hsa.miR.378e	hsa.miR.122.5p	0.635392	0.745098	0.854804	0.409633	0.000146193	188	4.10856	4.10856	3.68259	3.68259	16.2411	16.2707	16.8275	16.7717	15.283	13	11.7279	10	141704	97130	188174	154307	0.472554	0.654589	0.836624	0.276784	0.0901713	1.59157e-05	32119	4.06378	4.24312	3.91618	3.92071	16.5899	17.0566	16.7437	16.8971	14.7609	13.5	12.2222	11	160545	145249	169108	151110		0.271913	0.2664	0.236042	0.22113	0.182008	0.323347	0.230606	0.189289	0.252989	0.28836	0.255872	0.20609	0.164126	0.223298	0.253829	0.195398	0.229084	0.26905	0.170659	0.275939	0.258374	0.235608	0.164425	0.237269	0.24475	0.264699	0.248822	0.255429	0.280388	0.230123	0.202495	0.202438	0.224571	0.225546	0.192449	0.26229	0.282214	0.211371	0.239977	0.300021	0.228012	0.254515	0.26979	0.217091	0.198451	0.166783	0.215466	0.236158	0.22678	0.23949	0.230638	0.204475	0.22673	0.272896	0.245447	0.276169	0.237027	0.21648	0.257047	0.212828	0.245056	0.197752	0.242308	0.261518	0.254826	0.185761	0.234933	0.24613	0.219432	0.238007	0.234587	0.267773	0.310486	0.296788	0.17754	0.246911	0.312112	0.217138	0.211047	0.265624	0.246216	0.241632	0.21041	0.285326	0.255801	0.249658	0.237811	0.291854	0.302022	0.301823	0.256487	0.196989	0.176744	0.217283	0.252957	0.264886	0.23771	0.139793	0.28583	0.285663	0.243258	0.233126	0.19499	0.226869	0.229723	0.254344	0.261428	0.247517	0.207021	0.318038	0.238468	0.246782	0.252695	0.227359	0.272269	0.227287	0.284125	0.27434	0.275697	0.261567	0.250543	0.253709	0.190621
hsa.miR.93.5p/hsa.miR.122.5p	hsa.miR.93.5p	hsa.miR.122.5p	0.61655	0.729167	0.841783	0.380963	0.000377075	431	9.63651	9.60876	9.20069	9.24485	16.2411	16.2707	16.8275	16.7717	1094.19	782	678.706	645	141704	97130	188174	154307	0.472547	0.644928	0.817308	0.210607	0.167674	1.73926e-05	36277	9.37373	9.31452	9.27054	9.05129	16.5899	17.0566	16.7437	16.8971	930.478	995.739	653.333	590	160545	145249	169108	151110		0.672118	0.634691	0.56937	0.514856	0.480627	0.704752	0.568174	0.533967	0.539521	0.539282	0.562065	0.503838	0.587499	0.537093	0.61897	0.555081	0.536408	0.627498	0.541938	0.627766	0.595047	0.512896	0.524818	0.594494	0.555325	0.603708	0.57021	0.516505	0.619093	0.523711	0.384759	0.543226	0.547733	0.555207	0.565272	0.586443	0.627795	0.666719	0.556235	0.679343	0.543031	0.604943	0.591579	0.620561	0.542252	0.514165	0.551972	0.541628	0.577216	0.672735	0.511273	0.53216	0.581194	0.586082	0.53288	0.528419	0.603771	0.541907	0.580542	0.546875	0.581371	0.5712	0.528922	0.706977	0.609884	0.515334	0.606225	0.593384	0.593394	0.508314	0.54007	0.55052	0.630985	0.631772	0.545307	0.54246	0.552306	0.51654	0.584435	0.593635	0.594755	0.633484	0.483357	0.605104	0.58606	0.477609	0.570351	0.653264	0.61428	0.636774	0.703426	0.592067	0.623779	0.617348	0.573097	0.529088	0.581764	0.468741	0.5977	0.533626	0.575695	0.523966	0.583997	0.55112	0.547769	0.561412	0.622946	0.615652	0.496657	0.618766	0.590931	0.554263	0.560452	0.52284	0.5459	0.570786	0.603251	0.563077	0.529329	0.608966	0.633877	0.556012	0.559849
hsa.mir.320c.2/hsa.miR.133a.3p	hsa.mir.320c.2	hsa.miR.133a.3p	0.61076	0.727328	0.843897	0.366657	0.00075025	590	2.60405	2.29717	2.41912	2.27333	2.11762	2.01612	2.54629	2.22814	3.37624	0.964286	1.96558	0.5	0.708333	0	3.45588	0	0.471359	0.652174	0.832989	0.255625	0.112359	1.63024e-05	33636	2.8407	2.94412	2.69415	2.59816	2.33699	2.21579	2.62834	2.3083	3.90104	2.91667	2.72738	1.85714	1.69565	0	3.16667	0		1.26099	1.38976	0.853336	0.65669	0.957422	1.38881	0.896943	0.762547	1.49897	1.15291	1.44257	0.557802	0.617274	0.977855	1.13311	1.38483	1.01878	1.02967	0.955135	1.59602	1.66394	0.977352	0.873515	1.61152	2.01912	1.2098	0.615373	1.76727	1.03988	1.29065	1.09023	0.942958	1.06489	1.5172	1.65247	1.29376	1.37767	0.847133	1.04775	1.00879	1.2107	1.13479	0.893359	0.796408	1.29848	0.747793	1.5963	0.811217	0.889361	0.927606	1.24048	0.66654	0.865943	1.81567	1.37229	1.03131	1.47219	1.34905	1.97838	0.891608	1.76736	1.15691	1.1441	1.03644	1.17547	1.05846	1.70174	0.714734	1.44755	0.892813	1.5487	0.844421	1.3203	1.5404	0.564426	1.04021	1.72876	1.85645	1.60156	1.72492	1.12821	0.919565	0.993131	1.65635	1.25966	0.882936	1.56847	1.34974	0.560482	1.45573	1.25912	1.51027	1.0421	1.42813	0.878399	1.11305	1.17307	0.579994	1.60572	0.861328	0.542204	1.14427	1.07367	0.960345	1.82551	1.12206	1.12801	0.963389	0.949163	1.01921	1.60321	1.52103	0.90022	0.875751	0.664947	0.888539	0.770588	1.83586	1.49672	1.30933	1.59859	1.03961	0.637286
hsa.miR.502.3p/hsa.miR.342.5p	hsa.miR.502.3p	hsa.miR.342.5p	0.620462	0.729779	0.839096	0.36971	0.000382193	472	5.5832	5.78022	4.79455	4.87838	7.60122	7.66201	8.23327	8.46983	60.9688	50	35.9412	22.5	274.458	174	400.235	306	0.4712	0.647343	0.823486	0.190442	0.241559	1.82607e-05	34925	5.36897	5.58707	5.40641	5.40641	7.62061	7.51121	8.29791	8.38481	49.3043	46.4022	45.5556	30.5	233.348	219	330.833	330.833		0.662054	0.791137	0.717476	0.656668	0.506719	0.879912	0.695474	0.656892	0.820382	0.750785	0.922035	0.679254	0.622371	0.70874	0.720193	0.414854	0.50227	0.68991	0.568838	0.645435	0.681931	0.661358	0.640035	0.663138	0.833398	0.788857	0.907164	0.629805	0.894746	0.729948	0.452899	0.46255	0.642466	0.784005	0.786616	0.685356	0.765599	0.669706	0.574552	0.805847	0.70229	0.688853	0.554706	0.388302	0.674869	0.582841	0.682102	0.629348	0.538029	0.481205	0.586383	0.587599	0.537409	0.640186	0.702971	0.787	0.932301	0.648255	0.796389	0.729094	0.728994	0.790799	0.846184	0.756582	0.587763	0.57255	0.615091	0.717562	0.553866	1.1316	0.713185	0.936589	0.821914	0.709738	0.650196	0.6623	0.790095	0.531769	0.614507	0.784799	0.555526	0.616403	0.513354	0.594657	0.678376	0.567886	0.733911	1.12355	0.627806	0.682861	0.731391	0.624442	0.86833	0.592291	0.915869	0.581542	0.694921	0.62365	0.661516	0.632962	0.81273	0.574898	0.489743	0.634896	0.583402	0.609448	0.708312	0.747764	0.561701	0.458999	0.639401	0.668384	0.876026	0.594085	0.660979	0.377415	0.526568	0.824729	0.74748	0.911508	0.614427	0.57223	0.642283
hsa.miR.378e/hsa.miR.133a.3p	hsa.miR.378e	hsa.miR.133a.3p	0.639018	0.75	0.860982	0.412775	0.000149275	161	4.10856	4.10856	3.68259	3.68259	2.11762	2.01612	2.54629	2.22814	15.283	13	11.7279	10	0.708333	0	3.45588	0	0.470312	0.649758	0.829205	0.26896	0.10111	1.61427e-05	34477	4.06378	4.24312	3.91618	3.92071	2.33699	2.21579	2.62834	2.3083	14.7609	13.5	12.2222	11	1.69565	0	3.16667	0		2.0164	2.1481	1.37498	1.11218	1.09994	2.67018	1.41569	1.07632	2.74145	2.28685	2.0631	1.09391	0.758196	1.87324	1.61093	1.43702	1.79159	1.58468	1.38364	2.36354	2.57383	1.60588	0.982899	1.93416	3.16746	2.15873	1.86286	2.38964	2.25147	2.13957	1.69926	1.48974	1.93027	2.26115	1.33951	2.02875	2.26558	0.931296	1.40034	1.93396	1.7536	2.1874	1.78504	1.40946	1.65678	0.999656	1.49198	1.47134	1.0415	1.18719	1.89685	0.891908	1.50307	2.18147	2.01575	2.3642	2.06135	1.79414	2.15988	1.11695	1.67384	1.76808	2.18082	1.58057	1.81022	1.44225	2.06975	1.02241	1.58959	1.66646	1.89391	1.9531	3.13638	2.6325	0.65723	1.65988	3.42656	1.66502	1.79974	2.50326	1.77769	1.7216	1.77249	2.28589	1.83323	1.90601	1.67849	2.36667	1.24886	2.02161	2.11632	1.63099	1.22452	1.99981	1.85563	2.41196	2.03848	0.5844	2.58853	2.56084	0.971395	2.07094	1.41534	1.91514	1.91931	1.63228	1.76899	1.89422	1.88843	2.03066	1.8202	2.07088	1.58722	1.32016	1.48648	1.74967	1.16023	2.13997	1.87429	2.13525	1.71257	2.31174	0.977396
hsa.miR.4742.5p/hsa.miR.133a.3p	hsa.miR.4742.5p	hsa.miR.133a.3p	0.631019	0.738971	0.846922	0.37068	0.000274906	365	2.38694	2.18867	2.19843	2.0893	2.11762	2.01612	2.54629	2.22814	2.0625	0	1.35294	0	0.708333	0	3.45588	0	0.46956	0.644928	0.820295	0.270615	0.0800022	1.60741e-05	36313	2.42888	2.20402	2.19957	2.12427	2.33699	2.21579	2.62834	2.3083	2.17391	0	0.333333	0	1.69565	0	3.16667	0		0.886664	1.25139	0.651393	0.547034	0.714737	1.96904	0.740241	0.66117	1.42168	0.916195	1.56224	0.559619	0.790674	0.915612	0.896348	0.949161	0.793141	0.879562	0.938921	1.58061	2.15213	0.767773	0.829527	1.00529	1.5297	1.45145	1.05866	0.928029	1.03253	0.946249	0.884957	1.94715	1.7351	1.03627	0.926205	0.92821	1.09397	0.67737	1.15357	1.3405	0.962323	1.07433	0.90881	0.851158	0.93183	0.59868	1.07844	0.894643	0.565593	1.03702	1.50493	0.445351	0.8937	2.14048	0.926531	0.982432	1.10455	1.50374	1.02604	0.552691	0.969722	1.05214	1.00937	1.18367	0.950645	1.58465	1.06569	0.526868	0.871497	0.884024	1.02615	0.969436	1.26188	1.17411	0.74843	0.972371	1.62519	0.904549	1.16777	1.29366	1.61158	0.973908	1.07831	1.03664	0.954386	0.925778	0.912608	1.05361	0.698533	1.61982	1.1376	0.989407	0.889917	1.07829	0.918767	1.68911	2.07333	0.483502	1.03361	1.33392	0.506741	1.00358	1.03342	0.959167	0.961287	0.693082	0.826718	0.98185	0.990066	0.87604	1.00322	1.32542	0.712849	0.693542	0.598409	0.935769	0.583987	2.08319	0.971081	1.04912	0.923044	0.950962	0.662071
hsa.miR.378e/hsa.miR.664a.5p	hsa.miR.378e	hsa.miR.664a.5p	0.621659	0.732843	0.844027	0.401054	0.000273557	331	4.10856	4.10856	3.68259	3.68259	7.12215	7.15896	7.56035	7.5905	15.283	13	11.7279	10	151.708	130	237.088	188	0.469183	0.647343	0.825503	0.261287	0.108507	1.63074e-05	34966	4.06378	4.24312	3.91618	3.92071	7.38057	7.45317	7.47509	7.47509	14.7609	13.5	12.2222	11	191.391	176.5	204.444	149		0.69291	0.577493	0.538009	0.548866	0.424791	0.626733	0.559018	0.442656	0.595914	0.631567	0.645322	0.538701	0.325127	0.55957	0.532402	0.460856	0.526014	0.525522	0.399579	0.552609	0.576374	0.525482	0.384247	0.476944	0.604014	0.582043	0.500655	0.618424	0.618133	0.538569	0.538085	0.412754	0.579163	0.53114	0.485623	0.578829	0.668478	0.403893	0.547603	0.579028	0.501286	0.602251	0.574518	0.43509	0.419998	0.381168	0.509686	0.545882	0.448425	0.399396	0.583632	0.466436	0.504283	0.654262	0.567082	0.654983	0.543341	0.504819	0.606747	0.575058	0.564452	0.496722	0.578376	0.529527	0.501613	0.395283	0.48835	0.600681	0.487987	0.540411	0.547071	0.685288	0.622203	0.633747	0.424448	0.51219	0.766234	0.564831	0.460241	0.570251	0.508543	0.488693	0.524391	0.575002	0.56176	0.55902	0.532903	0.60597	0.581875	0.607574	0.599934	0.467414	0.405314	0.471966	0.545718	0.623185	0.52739	0.364525	0.628106	0.677648	0.498128	0.527207	0.382034	0.51856	0.506419	0.551541	0.571099	0.566984	0.653238	0.63284	0.496034	0.591549	0.572509	0.592852	0.661124	0.500677	0.585643	0.715405	0.576739	0.557028	0.53654	0.551237	0.416475
hsa.miR.181b.5p/hsa.miR.133a.3p	hsa.miR.181b.5p	hsa.miR.133a.3p	0.620248	0.731005	0.841762	0.401572	0.000240693	335	7.78486	7.82818	7.61659	7.61659	2.11762	2.01612	2.54629	2.22814	265.958	182	232.412	201	0.708333	0	3.45588	0	0.468996	0.644928	0.820859	0.248188	0.124683	1.65991e-05	36343	7.6342	7.66104	7.44565	7.5716	2.33699	2.21579	2.62834	2.3083	230.565	214	193.889	165	1.69565	0	3.16667	0		4.11337	4.31072	2.59496	2.3506	2.58913	4.43824	2.57466	2.5359	4.25174	3.30884	3.64539	2.32187	2.34467	3.92841	3.16184	3.14276	3.48373	2.7646	3.5805	4.58916	4.53916	2.95976	2.60547	3.90137	5.34952	3.89924	4.0199	4.27007	4.00268	3.9783	3.26437	3.44014	3.88087	4.503	3.31541	3.53272	3.89692	2.14954	2.70267	3.32357	3.34155	4.29432	3.00414	3.26545	3.49364	2.81907	3.02625	3.13433	2.36606	2.69368	3.57496	1.93385	3.11419	3.72783	3.44367	3.76875	4.21346	3.39964	3.90379	2.47195	3.38222	4.16513	3.45464	3.0488	3.67172	2.80387	4.56461	1.68911	3.32016	2.74734	3.82329	2.62461	5.14888	4.55023	1.78583	3.37549	4.99943	3.29651	3.85832	4.4232	3.51463	3.83042	3.20426	4.10086	3.58527	3.2458	3.15649	4.05103	2.22243	3.16282	4.65681	3.52862	3.57488	4.83411	3.44923	4.20249	4.09736	1.49841	4.28045	4.03643	1.92434	3.98382	3.59698	3.74532	3.84993	2.87833	3.4646	3.78658	3.7763	3.294	3.70796	3.66849	2.82264	2.52212	2.13533	3.24702	1.90468	3.72997	2.89544	4.00134	3.59525	4.54278	2.47265
hsa.miR.125a.5p/hsa.miR.139.3p	hsa.miR.125a.5p	hsa.miR.139.3p	0.62835	0.73652	0.844689	0.411114	3.56438e-05	218	10.3265	10.532	10.1235	10.0207	6.77237	6.7784	7.33334	7.48355	2279.88	1365	2011.79	888	154.042	113	218.324	158	0.468839	0.644928	0.821016	0.284043	0.0762808	1.59385e-05	36124	10.523	10.6707	9.66409	9.66409	6.98077	7.16555	7.02526	7.07771	2134.17	1428.5	1456.11	846	154.13	130	177.167	132		1.56124	1.80286	1.6117	1.38954	1.18012	1.28319	1.33918	1.54221	1.36175	1.29674	1.51451	1.40185	1.24188	1.45746	1.4178	1.40502	1.37735	1.15187	1.51517	1.53137	1.42218	1.343	1.44033	1.35481	1.30742	1.44878	1.7871	1.52613	1.32534	1.4818	1.51077	1.54097	1.40168	1.49846	1.44525	1.60764	1.45055	1.31459	1.34178	1.49804	1.37552	1.52321	1.39058	1.57348	1.30811	1.27477	1.55738	1.43579	1.29409	1.57179	1.53273	1.41258	1.56065	1.38368	1.38468	1.21933	1.57676	1.38791	1.47438	1.37737	1.65643	1.50817	1.71959	1.60958	1.47639	1.43851	1.50045	1.60227	1.50322	1.41913	1.36888	1.53995	1.51037	1.60922	1.50281	1.41441	1.62294	1.81268	1.64439	1.4419	1.50135	1.52814	1.27379	1.38056	1.40885	1.39187	1.29456	1.77618	1.5086	1.54448	1.4543	1.39293	1.52939	1.34198	1.39839	1.60691	1.47439	1.69615	1.39503	1.35762	1.34432	1.35763	1.49374	1.26174	1.40566	1.4549	1.5404	1.79536	1.37822	1.35303	1.54672	1.81793	1.42131	1.47968	1.4146	1.41188	1.44645	1.47504	1.44381	1.92985	1.47743	1.3352	1.33648
hsa.miR.450b.5p/hsa.miR.133a.3p	hsa.miR.450b.5p	hsa.miR.133a.3p	0.594217	0.710784	0.827351	0.379744	0.000739034	751	5.64941	5.78466	5.03547	5.37665	2.11762	2.01612	2.54629	2.22814	71.6042	55	50.5294	33	0.708333	0	3.45588	0	0.468832	0.649758	0.830685	0.309531	0.0584809	1.55538e-05	34436	5.86315	5.83081	5.22993	5.23846	2.33699	2.21579	2.62834	2.3083	74.2174	63.5	48.3333	37	1.69565	0	3.16667	0		2.58087	2.73901	1.57237	1.50226	1.37727	3.59558	1.36828	1.65607	3.55165	2.78733	2.88667	1.51718	1.67617	2.45722	1.52318	2.28056	2.07748	1.61874	2.82226	3.01742	3.34218	2.21384	1.56278	3.08865	3.57345	3.06077	3.08733	2.13993	3.35501	3.0801	2.21073	2.91045	2.73142	3.4418	1.86932	2.90774	2.79402	1.59728	2.01137	2.46541	2.65316	3.22882	2.4998	1.23826	2.41192	1.59064	2.35998	1.43142	1.63624	2.14211	2.70193	0.969763	1.50014	2.5808	2.95964	1.85263	3.40842	2.74834	2.62575	1.8644	2.54445	2.39661	2.76098	2.50993	3.10311	2.02877	3.6922	1.68188	2.6685	2.67443	2.33067	1.80396	3.74846	3.29203	1.36668	2.87704	3.07211	2.42257	2.82614	2.8941	2.43452	2.72748	2.73797	2.8593	2.57228	2.39662	2.59809	3.19482	1.74974	2.81065	3.41246	3.0765	2.90163	3.53552	1.90539	3.11117	2.63358	1.01511	3.12734	2.05908	1.43538	2.31309	3.20253	2.91266	3.07085	2.08571	2.23614	2.61817	2.84858	1.36468	2.7828	2.41761	2.23622	1.84427	1.20984	2.47053	1.32669	2.61172	2.77976	3.37181	2.57443	2.55979	1.82224
hsa.miR.20a.5p/hsa.miR.133a.3p	hsa.miR.20a.5p	hsa.miR.133a.3p	0.653164	0.762868	0.872571	0.443971	4.83302e-05	81	10.3201	10.2875	9.66007	9.67907	2.11762	2.01612	2.54629	2.22814	1803.54	1238	949.853	800	0.708333	0	3.45588	0	0.468357	0.647343	0.826329	0.296038	0.0714319	1.57722e-05	34828	10.1413	9.87318	9.31293	9.53027	2.33699	2.21579	2.62834	2.3083	1569.3	1414.5	832.333	805	1.69565	0	3.16667	0		5.38475	5.48339	3.65425	2.6176	3.10205	6.47917	3.92097	3.17048	6.30908	4.48161	4.5057	2.81124	2.95129	4.5525	3.93627	4.57481	4.21869	2.66849	4.83005	5.83037	6.41434	3.67357	3.15808	4.8783	7.69343	5.06491	4.65001	5.09659	5.16025	5.31334	3.90122	4.02264	5.0994	5.87261	4.24053	4.88936	5.49571	3.1495	3.5185	4.72476	4.29898	5.57789	3.69976	3.99387	4.74821	3.05723	4.05516	3.73002	2.77872	3.58635	4.39526	2.33413	3.94623	4.8071	4.42829	4.6793	5.45697	4.77119	5.07314	3.03468	4.24775	5.70634	5.24932	4.48959	4.43294	4.05623	5.9012	2.50678	4.42307	3.88064	4.67415	4.43234	6.78004	5.71635	2.154	3.87385	6.74114	4.20312	5.50246	6.17766	4.65041	5.02349	4.06364	5.43651	4.44415	4.25279	3.92419	5.85469	2.78178	4.42786	6.10301	5.20163	4.71868	5.87853	4.56059	5.36407	5.39475	1.85264	5.88964	5.19013	2.52265	5.03632	4.34264	4.77153	4.86171	3.64481	4.09828	4.82661	4.63038	4.35615	4.59053	5.1291	3.5596	3.08472	3.26632	4.31402	2.64509	4.76948	4.00022	5.22133	4.78214	5.43045	2.86608
hsa.miR.10b.5p/hsa.miR.133a.3p	hsa.miR.10b.5p	hsa.miR.133a.3p	0.594504	0.710784	0.827065	0.369815	0.000959385	816	12.7769	12.8465	12.8284	12.8979	2.11762	2.01612	2.54629	2.22814	10820.7	6735	10290	7272	0.708333	0	3.45588	0	0.468066	0.644928	0.821789	0.26754	0.0997809	1.62359e-05	36022	13.0084	13.1694	12.3768	12.5967	2.33699	2.21579	2.62834	2.3083	10939.1	8241	8540.17	7155	1.69565	0	3.16667	0		6.38029	7.2217	4.39586	3.73969	4.25415	6.92702	4.31868	4.08684	7.8094	5.98587	5.97244	3.98388	3.80862	5.97034	5.37585	5.35798	5.67314	4.22843	6.50062	6.68709	7.54721	4.77361	3.59365	6.37874	9.14486	6.59913	6.23245	7.12987	6.21344	6.64965	5.23318	5.96767	6.4195	7.35791	5.15951	6.10084	6.62884	4.05409	4.51513	5.53479	5.61352	7.28077	5.34671	5.17393	6.06091	4.44694	5.23285	4.98906	3.63862	4.44898	6.065	3.32547	5.21973	5.88834	5.94866	6.02378	6.613	6.25952	6.43498	4.29388	5.62554	6.62819	6.85486	5.32316	6.13271	6.07224	7.46139	3.00335	5.4799	5.04322	6.21906	5.53896	8.61478	6.96805	2.94033	5.32782	7.77391	5.41582	6.53932	6.84803	6.06808	6.25532	5.96695	6.6411	5.81538	5.61331	5.07181	7.16878	3.68509	5.8702	7.01262	6.31013	5.53442	7.88692	5.25342	6.85217	6.77023	2.85085	7.60843	6.48359	3.26673	6.5491	5.95391	6.46381	6.51906	4.99628	5.38523	5.64141	5.83719	5.30446	6.41948	6.01732	4.45497	4.15389	3.93821	5.79418	3.28974	5.70307	5.6162	6.72488	5.83791	7.30602	4.16487
hsa.miR.27b.3p/hsa.miR.133a.3p	hsa.miR.27b.3p	hsa.miR.133a.3p	0.615114	0.727941	0.840768	0.39416	0.000377985	404	12.0968	12.0269	11.9349	11.8126	2.11762	2.01612	2.54629	2.22814	5916.5	3965	5010.62	4142.5	0.708333	0	3.45588	0	0.468064	0.647343	0.826622	0.281884	0.0873191	1.59835e-05	34893	12.2251	12.2033	11.588	11.6665	2.33699	2.21579	2.62834	2.3083	5677.85	4479.5	4047.33	3054	1.69565	0	3.16667	0		5.62555	6.06864	4.28384	3.41744	3.98739	6.84486	4.17473	3.89879	7.3949	5.39367	5.78331	3.54006	3.57008	5.71421	4.69408	5.28339	5.29646	3.9654	5.68436	6.77861	7.21191	4.66681	4.09124	5.86778	8.94211	6.21392	5.86618	6.42424	5.77956	6.69386	5.58559	5.45088	6.11929	7.4056	4.94854	5.71696	6.08661	3.52772	4.08456	5.73744	5.34966	6.54949	4.95954	4.70488	5.79165	3.98707	4.79884	4.7992	3.50791	4.4066	5.39105	3.12005	4.88747	5.57715	5.72988	5.76234	6.56094	6.1443	6.22986	3.70208	5.02015	6.75065	6.54585	4.92642	5.64335	5.43479	6.68435	3.03153	5.2963	4.87469	5.56336	5.30244	7.89979	6.93898	2.69995	5.02524	7.71203	5.36783	6.30654	6.73005	5.49777	5.49979	5.66658	6.12966	5.10603	5.25935	5.24648	6.56476	3.29556	5.13748	6.64585	5.94116	5.0209	7.17885	4.82533	6.52299	6.34921	2.73056	6.56032	6.31838	2.97238	6.45547	5.60547	5.96062	6.06682	4.41166	4.95756	5.37075	5.74924	4.94671	5.7077	5.64629	4.31864	3.941	3.79962	5.3034	2.98399	5.72659	5.07857	6.29148	5.45248	6.49768	3.72951
hsa.miR.197.3p/hsa.miR.133a.3p	hsa.miR.197.3p	hsa.miR.133a.3p	0.588501	0.703431	0.818361	0.377144	0.000581237	874	8.18285	8.18285	8.02052	8.22662	2.11762	2.01612	2.54629	2.22814	401.583	288	333.559	269	0.708333	0	3.45588	0	0.467939	0.642512	0.817085	0.265011	0.0981633	1.6295e-05	36655	8.28555	8.22974	7.83623	8.13133	2.33699	2.21579	2.62834	2.3083	434.043	320.5	328.389	250	1.69565	0	3.16667	0		3.81094	3.98524	3.0252	2.42062	2.43571	4.70203	2.49204	2.65499	4.62326	3.6412	3.78801	2.6086	2.50677	3.98251	3.34473	3.39377	3.61435	2.53324	3.63469	4.72563	4.80819	2.86574	2.79836	4.1709	6.00116	3.76937	3.61786	4.29329	4.30765	4.32756	3.16407	4.09956	4.4766	4.88135	3.43252	3.56189	4.1941	2.13431	2.66024	3.72048	3.48029	4.90281	3.57183	3.17241	3.76351	2.83999	3.17497	3.52814	2.63925	2.82053	3.64568	1.90034	3.08043	3.53963	3.92617	3.8343	4.99071	3.70749	4.07539	2.66464	3.28396	4.62994	4.05673	3.26203	3.67576	3.61077	5.05236	2.25497	3.57743	3.20768	3.71134	3.34486	5.81547	3.98227	1.93619	4.02202	4.94193	3.47177	3.90174	4.11065	3.44698	3.72139	3.833	4.33346	3.00627	3.36702	3.93024	4.74256	2.1188	4.06693	4.69246	3.85895	3.9857	4.59757	3.45852	4.39906	4.17812	1.89819	4.42465	3.6578	1.87286	4.04107	4.39642	3.8121	4.11294	3.10989	3.34755	4.11173	4.05059	3.32526	4.19374	3.66958	2.8902	2.47329	2.6989	3.67948	2.15398	3.84637	3.05191	4.28632	3.90603	4.47195	2.74504
hsa.miR.20a.5p/hsa.miR.140.5p	hsa.miR.20a.5p	hsa.miR.140.5p	0.643248	0.753676	0.864105	0.434788	8.4019e-05	110	10.3201	10.2875	9.66007	9.67907	7.65679	7.67505	7.72034	7.8165	1803.54	1238	949.853	800	241.375	194	238.588	202	0.467921	0.644928	0.821934	0.219852	0.169207	1.72572e-05	36187	10.1413	9.87318	9.31293	9.53027	7.74187	7.75322	7.43027	7.70987	1569.3	1414.5	832.333	805	267.391	270.696	230.556	191		1.51851	1.37552	1.39762	1.05121	1.26977	1.40415	1.7096	1.23875	1.33109	1.39356	1.53709	1.28093	1.25902	1.23246	1.25596	1.38541	1.21784	1.1698	1.29834	1.42722	1.40125	1.11028	1.18026	1.31908	1.44699	1.30124	1.33035	1.44093	1.37043	1.25193	1.18283	1.10661	1.40909	1.27633	1.47327	1.25033	1.38388	1.35009	1.35466	1.33926	1.21165	1.36015	1.24861	1.42486	1.26533	1.12286	1.63087	1.12614	1.21853	1.33053	1.16474	1.11739	1.18699	1.31822	1.27727	1.25015	1.317	1.23096	1.4288	1.39006	1.36002	1.41863	1.32521	1.42894	1.23331	1.14447	1.33176	1.33898	1.28174	1.24999	1.36619	1.31596	1.32888	1.30435	1.21818	1.07583	1.43077	1.31032	1.31186	1.4777	1.19109	1.31568	1.16824	1.4454	1.39272	1.27785	1.22417	1.41718	1.27181	1.2909	1.39677	1.38858	1.42011	1.21898	1.48255	1.23568	1.28092	1.00741	1.37498	1.4063	1.2435	1.28466	1.13245	1.20773	1.29808	1.23612	1.3012	1.37858	1.23254	1.40218	1.20545	1.34742	1.16785	1.25147	1.34391	1.16413	1.32517	1.39623	1.24777	1.36548	1.24195	1.34786	1.23247
hsa.miR.483.3p/hsa.miR.21.3p	hsa.miR.483.3p	hsa.miR.21.3p	0.606541	0.71875	0.830959	0.386013	0.00016395	485	4.35026	4.32677	3.6428	3.60188	2.5442	2.26236	2.91338	2.82139	35.9375	18	18.6765	6	4.6875	0	6.5	4	0.467784	0.640097	0.81241	0.253439	0.104541	1.6501e-05	37359	4.31805	4.27442	3.91733	3.91733	2.49716	2.221	2.82777	2.39684	22.7391	15	17.4444	10	2.91304	0	5.5	0		2.70195	2.13844	1.52627	1.07683	1.82443	2.00268	1.84791	3.11152	1.24928	1.45717	1.80797	0.808698	1.07006	0.550493	0.926249	2.00208	0.884408	0.897329	2.04099	1.46996	2.51128	2.22745	0.979651	1.91988	1.38086	1.85283	2.12361	1.44344	2.46554	1.62515	2.63185	0.906121	2.39549	1.72186	1.26102	0.928685	1.41773	1.4548	1.36314	1.63176	2.29056	1.59959	1.22297	1.7978	1.87611	0.77007	2.34212	0.931398	1.69001	1.18718	1.95203	1.1499	1.84123	1.11681	2.49044	2.09125	1.77278	2.75674	1.79575	2.75822	1.83894	3.80436	1.49745	1.51078	1.92679	0.875354	0.757591	1.14153	1.76731	1.7447	0.979605	2.21515	2.86607	1.63063	1.30428	2.39775	1.69413	1.19607	1.39304	1.57492	0.772564	1.0789	0.991483	1.42573	1.82452	0.902767	1.55615	2.08821	2.73979	1.27774	0.869402	1.03351	1.92187	1.70396	1.02427	2.091	2.16841	1.93707	2.07162	0.947722	1.30103	2.03652	1.29908	2.58984	0.67783	1.03057	1.80316	3.18487	0.897778	2.00408	2.09114	2.4102	1.90387	1.16297	1.17232	1.94061	0.965939	2.83376	1.91495	1.3409	1.15677	0.825846	0.955923
hsa.miR.15a.5p/hsa.miR.21.3p	hsa.miR.15a.5p	hsa.miR.21.3p	0.618584	0.729779	0.840975	0.399767	0.000125447	324	5.02566	5.07736	4.32103	4.70093	2.5442	2.26236	2.91338	2.82139	47.0417	32	28.5294	20	4.6875	0	6.5	4	0.465627	0.644928	0.824228	0.251963	0.118338	1.65114e-05	36302	4.73169	4.72751	4.32773	5.08285	2.49716	2.221	2.82777	2.39684	37.6957	29.5	28.8333	26	2.91304	0	5.5	0		2.85863	2.63351	2.27575	1.55743	2.63835	3.05082	3.24592	2.34333	0.818587	2.83595	2.26101	1.32658	1.75315	0.824378	0.616586	2.4791	1.30748	0.861951	2.36793	2.02082	2.74594	1.81592	1.08891	1.04506	1.55522	2.30718	2.16274	1.97867	1.97697	2.06728	1.6923	1.35745	0.89461	2.04778	1.44766	1.35294	2.84733	2.54014	1.44635	2.11909	1.1131	1.36824	2.25042	2.34921	2.10861	0.980798	1.30175	0.963088	1.65808	1.16864	2.50908	1.85074	1.7988	1.5749	2.31691	1.32421	2.36709	2.71634	2.8667	2.20644	2.28435	3.62095	2.01194	1.5327	2.83739	2.40844	1.63027	0.970736	0.894662	1.16048	1.42318	2.76409	2.64335	2.33025	1.44897	2.28362	2.32372	0.651716	2.23256	2.2673	2.62896	1.85811	2.62004	1.20611	2.16017	1.27907	1.40127	2.99584	3.65619	1.94592	1.19687	1.10753	0.902699	2.24528	1.52011	2.36345	2.3846	2.1676	2.42649	2.14763	1.42182	1.15221	0.432072	3.02658	0.607856	1.1553	2.00228	2.23289	1.62017	2.27234	1.73563	2.85163	2.57046	1.37874	1.54155	2.23737	1.33232	2.86383	1.3555	3.32932	0.654234	1.41469	0.934894
hsa.miR.378i/hsa.miR.21.3p	hsa.miR.378i	hsa.miR.21.3p	0.620465	0.730392	0.840319	0.387362	0.000194558	355	2.71367	2.71367	2.4983	2.4983	2.5442	2.26236	2.91338	2.82139	3.20833	3	2.20588	1	4.6875	0	6.5	4	0.464179	0.637681	0.811184	0.230263	0.135958	1.70318e-05	39144	2.70971	2.65822	2.60492	2.56704	2.49716	2.221	2.82777	2.39684	3.21739	2	2.11111	2	2.91304	0	5.5	0		1.31557	1.51315	1.10355	0.846643	1.21109	1.59505	1.13229	1.50254	1.10064	1.23688	1.49657	0.607995	0.713818	0.611977	0.715027	1.12988	0.639829	0.750409	0.979916	1.04812	1.36241	1.28112	0.676453	1.5152	0.780878	1.08263	1.0293	0.846404	1.51378	0.95876	1.02145	0.497342	0.940925	1.07579	0.530382	0.538131	1.33899	1.03893	0.681085	0.788341	0.908052	0.782072	1.10304	1.43795	1.12505	0.693283	1.24668	0.747241	0.688317	0.605035	1.19429	0.736954	1.1974	1.35828	1.23274	1.2337	1.33857	1.46828	1.72752	1.04692	1.16115	1.26181	1.20257	0.663475	1.37665	1.20084	0.761372	0.678741	0.820491	1.28207	0.647128	1.65337	1.77561	1.1572	1.31627	1.60772	1.19221	0.470133	1.18747	0.930254	1.32412	0.805618	1.16322	0.983744	1.08287	0.867283	1.1993	2.01441	1.12113	1.5299	0.678223	0.651989	0.879681	1.11959	0.966981	1.63035	1.50547	1.00233	1.14333	1.13098	0.763693	1.46496	0.635556	1.36703	0.825247	0.730042	1.10432	1.12971	0.759941	1.28266	1.48774	1.21394	1.41098	0.630649	0.963623	1.12605	0.603367	1.55867	0.913513	1.86545	0.721585	0.602028	0.502429
hsa.miR.99b.5p/hsa.miR.133a.3p	hsa.miR.99b.5p	hsa.miR.133a.3p	0.615055	0.727328	0.839602	0.400504	0.000279378	369	9.60147	9.59247	9.58775	9.58775	2.11762	2.01612	2.54629	2.22814	1157.33	833	1151.97	777	0.708333	0	3.45588	0	0.464032	0.644928	0.825823	0.274883	0.093863	1.61272e-05	36326	9.75758	9.91762	9.35634	9.35634	2.33699	2.21579	2.62834	2.3083	1092.39	850	892.944	694	1.69565	0	3.16667	0		4.4945	5.06521	3.32111	2.69639	3.07677	5.2647	3.36876	3.13691	5.62151	4.56869	4.63614	2.81104	2.86489	4.63052	3.96509	3.71574	4.07341	3.56161	4.87219	5.4096	5.70264	3.47945	3.07723	5.0114	6.88502	5.57886	5.06893	4.90582	4.71945	5.66523	4.05833	4.57841	4.79568	5.37732	3.93522	4.65849	4.56147	2.96319	3.2444	4.68794	4.17296	5.45208	3.99063	4.02148	4.53736	3.12149	3.77576	3.74316	2.84096	3.97014	4.60671	2.47105	3.97597	4.64639	4.41952	4.65597	4.88389	4.77866	4.97054	3.09727	4.19446	4.83284	5.06781	4.3397	4.50492	4.56805	5.38909	2.14003	3.98144	3.90431	4.69256	4.08912	6.35757	4.84225	2.21004	3.97942	5.83795	4.07497	4.78113	5.06206	4.49974	4.72631	4.34613	4.55344	4.47868	3.91589	4.02696	5.32115	2.70596	4.29653	5.3711	4.92781	4.08825	5.74687	3.60218	5.16423	5.08687	2.21991	5.38155	4.78114	2.48552	5.15129	4.28962	4.92654	5.07338	3.53468	4.10106	4.4074	4.21295	4.16973	4.77323	4.4504	3.34437	3.12466	3.03092	4.19888	2.52865	4.14538	4.37853	5.04467	4.47888	5.38022	3.02559
hsa.let.7i.3p/hsa.miR.4746.5p	hsa.let.7i.3p	hsa.miR.4746.5p	0.609237	0.722426	0.835616	0.358021	0.00034486	604	2.6021	2.23568	2.17279	2.11649	3.61948	3.61308	4.14655	4.30413	4.22917	0	1.61765	0	12.6458	10	22.1471	15	0.46392	0.637681	0.811442	0.256006	0.081244	1.63585e-05	38967	2.29053	2.16637	2.37305	2.1854	3.47232	3.59214	4.31298	4.35339	1.69565	0	1.44444	0	10.2609	9	19.8889	16		0.819218	0.540146	0.9842	0.666438	0.498979	0.649439	0.739923	0.882896	0.475551	0.44379	2.01007	0.389497	0.373542	0.490442	0.573189	0.365689	0.688014	0.561857	0.545799	0.917501	0.941523	0.406512	0.734266	0.520677	0.827544	0.562684	0.761224	0.538526	0.629834	0.484203	0.660482	0.4015	0.824643	0.47162	0.432943	0.394205	0.516413	0.753938	0.733636	0.433203	0.506745	0.339669	0.54123	0.413483	0.440147	0.99177	0.428809	0.453439	0.475767	0.552075	0.835641	0.461054	1.37905	0.40968	0.751972	0.853426	0.695531	0.733151	1.37679	0.667938	0.762097	1.11453	0.548916	0.676488	0.416539	1.24141	1.02623	0.422774	0.972909	0.475624	0.463636	1.27323	0.478184	0.632859	0.441342	0.497425	0.600675	0.922272	0.397409	0.795799	0.48228	0.450611	0.751659	0.657797	0.898026	0.500591	1.83903	0.62366	0.412313	1.11004	1.20386	0.858251	0.453508	0.519672	0.62341	0.857243	0.520202	0.4974	0.719786	0.360528	0.418875	0.383968	0.537629	0.465157	0.445464	0.488607	0.89147	0.931609	0.470264	0.965444	0.459848	0.557288	0.52397	0.657874	0.510111	0.775172	0.347823	1.81667	0.66835	1.63591	0.85886	0.840953	0.374158
hsa.miR.221.3p/hsa.miR.133a.3p	hsa.miR.221.3p	hsa.miR.133a.3p	0.623586	0.735294	0.847003	0.410294	0.000187556	260	10.3047	10.2537	10.1562	10.1562	2.11762	2.01612	2.54629	2.22814	1609.56	1172	1556.41	1181	0.708333	0	3.45588	0	0.463288	0.642512	0.821736	0.288015	0.0743466	1.59377e-05	36569	10.2858	10.3943	9.97548	9.91579	2.33699	2.21579	2.62834	2.3083	1692.35	1675.17	1154.83	909	1.69565	0	3.16667	0		5.20958	5.55888	3.63474	2.92642	3.44411	6.60133	3.75694	3.2199	6.36087	4.78165	5.04761	2.84214	3.23628	4.84062	3.99022	4.38898	4.58867	4.05327	4.69687	5.66858	6.25664	3.967	3.63932	5.5733	7.5525	5.53542	5.17202	5.25334	5.25617	5.50482	4.10446	4.66825	4.83055	5.73141	4.17501	4.93202	5.20202	3.26402	3.55274	4.77476	4.48372	5.64435	4.09799	4.33286	5.0811	3.46326	3.70256	3.87433	3.03679	3.73055	4.84764	2.66016	4.18432	5.04659	4.76859	4.681	5.35557	4.98181	5.08688	3.06305	4.45428	5.57797	5.18138	4.43432	4.6593	4.40314	5.92503	2.53886	4.40831	3.95692	4.69277	4.03742	6.70944	5.846	2.24566	4.17017	6.24456	4.36398	4.87117	5.50386	4.68544	4.87677	4.59755	5.14472	4.54781	4.13147	4.56256	5.61397	2.87322	4.55167	6.00873	5.33622	4.44548	6.15607	4.54848	5.4145	5.44023	2.22923	5.77912	5.05801	2.48833	5.10198	4.53612	4.96301	5.16689	3.85425	4.37833	5.02563	4.74044	4.5358	5.08113	4.82216	3.802	3.35866	3.09935	4.55734	2.56471	4.33167	3.79216	5.11133	4.78301	5.72836	3.35505
hsa.miR.378c/hsa.miR.139.3p	hsa.miR.378c	hsa.miR.139.3p	0.598802	0.715074	0.831345	0.363559	0.000591075	714	4.19634	4.18577	3.70858	3.43861	6.77237	6.7784	7.33334	7.48355	21.0104	14	12.4118	9	154.042	113	218.324	158	0.462354	0.637681	0.813009	0.22097	0.153503	1.72706e-05	38905	4.19	4.13589	3.88173	3.81189	6.98077	7.16555	7.02526	7.07771	20.9565	14	13.5556	9	154.13	130	177.167	132		0.611349	0.644373	0.569359	0.647607	0.355885	0.61525	0.433968	0.66125	0.651983	0.785155	0.72223	0.472068	0.480685	0.54636	0.498539	0.456956	0.434769	0.570531	0.489265	0.535513	0.613871	0.531805	0.390713	0.514683	0.626203	0.498946	0.747887	0.588707	0.721603	0.578901	0.580801	0.479308	0.576037	0.723033	0.525626	0.499159	0.606347	0.478929	0.414795	0.608877	0.43658	0.623615	0.515749	0.563028	0.654496	0.430266	0.516066	0.563856	0.472047	0.505503	0.553878	0.52814	0.671761	0.868846	0.738748	0.618968	0.590765	0.530956	0.636709	0.451455	0.602391	0.592291	0.480909	0.659062	0.525434	0.376876	0.638368	0.953396	0.498838	0.673549	0.527866	0.642618	0.688229	0.887187	0.620286	0.642628	0.824559	0.590351	0.598447	0.576132	0.609114	0.527106	0.452486	0.557796	0.648109	0.496461	0.564	0.650758	0.662723	0.667541	0.636635	0.569716	0.750501	0.390778	0.496183	0.631738	0.693566	0.540515	0.507938	0.682039	0.578883	0.634752	0.366132	0.434341	0.618647	0.527147	0.710664	0.609169	0.702332	0.47725	0.395673	0.538089	0.795797	0.518815	0.447896	0.460614	0.666057	0.613698	0.410309	0.642908	0.496272	0.54245	0.421833
hsa.miR.221.3p/hsa.miR.139.3p	hsa.miR.221.3p	hsa.miR.139.3p	0.599221	0.713235	0.82725	0.361174	0.000483292	733	10.3047	10.2537	10.1562	10.1562	6.77237	6.7784	7.33334	7.48355	1609.56	1172	1556.41	1181	154.042	113	218.324	158	0.462182	0.637681	0.81318	0.229564	0.133421	1.70187e-05	38898	10.2858	10.3943	9.97548	9.91579	6.98077	7.16555	7.02526	7.07771	1692.35	1675.17	1154.83	909	154.13	130	177.167	132		1.56281	1.78828	1.59995	1.42997	1.29746	1.57373	1.38696	1.59705	1.45093	1.35548	1.47143	1.28404	1.37323	1.51839	1.3568	1.43508	1.46959	1.37965	1.38003	1.49269	1.417	1.59311	1.65707	1.56515	1.34718	1.45309	1.8371	1.42489	1.40505	1.42485	1.42968	1.58652	1.26621	1.52643	1.37186	1.55779	1.45124	1.33783	1.35832	1.51845	1.40528	1.42037	1.32276	1.60817	1.38208	1.34949	1.28289	1.32509	1.31247	1.39596	1.45243	1.53749	1.56537	1.41664	1.46173	1.25659	1.47711	1.40257	1.4769	1.32788	1.62181	1.49885	1.60055	1.57284	1.47296	1.26717	1.50226	1.76796	1.4818	1.35091	1.30601	1.36294	1.53506	1.80316	1.43272	1.39894	1.57757	1.70942	1.63528	1.45899	1.45103	1.47635	1.35324	1.33892	1.37273	1.32683	1.47617	1.67044	1.58525	1.62629	1.43578	1.46304	1.47451	1.37892	1.43019	1.58674	1.48467	1.54453	1.37876	1.36464	1.19039	1.33329	1.47757	1.24036	1.45324	1.47586	1.72885	1.8664	1.42598	1.37727	1.46216	1.81776	1.63015	1.59415	1.34129	1.42394	1.45615	1.37991	1.15748	1.78529	1.44465	1.41218	1.44361
hsa.miR.502.3p/hsa.miR.183.5p	hsa.miR.502.3p	hsa.miR.183.5p	0.612198	0.727328	0.842459	0.369574	0.00073013	578	5.5832	5.78022	4.79455	4.87838	10.3967	10.3993	10.8458	10.7454	60.9688	50	35.9412	22.5	1614.69	1330	2553.82	2025	0.461841	0.637681	0.813522	0.229526	0.141403	1.70727e-05	38944	5.36897	5.58707	5.40641	5.40641	10.0765	10.0776	10.802	10.802	49.3043	46.4022	45.5556	30.5	1341.74	1062.5	2136.78	1975		0.461365	0.681606	0.547833	0.519575	0.424123	0.591463	0.508321	0.463622	0.628354	0.586102	0.761332	0.500952	0.461045	0.576503	0.554741	0.320565	0.388642	0.62187	0.43269	0.466673	0.46533	0.547961	0.497301	0.537261	0.534843	0.606639	0.629808	0.493402	0.699667	0.521968	0.311461	0.363024	0.466755	0.589234	0.569088	0.564439	0.525717	0.526805	0.406765	0.533916	0.568402	0.501604	0.398406	0.331094	0.362227	0.452465	0.43223	0.454153	0.423675	0.400104	0.502368	0.467038	0.434929	0.453044	0.584617	0.530132	0.611836	0.635499	0.526818	0.533181	0.582925	0.517001	0.596556	0.535593	0.55197	0.428861	0.505608	0.529566	0.43094	0.660466	0.515808	0.56956	0.544555	0.594628	0.482034	0.570213	0.656158	0.431684	0.474135	0.609639	0.430014	0.551074	0.404639	0.466772	0.547124	0.392489	0.506327	0.612851	0.523463	0.444439	0.553894	0.48289	0.529729	0.513932	0.67614	0.432596	0.50982	0.520871	0.459076	0.474342	0.5219	0.399861	0.378614	0.492409	0.458252	0.454474	0.521221	0.556523	0.461697	0.339151	0.606539	0.492046	0.613657	0.41609	0.458984	0.306362	0.385189	0.56823	0.547211	0.584139	0.521026	0.44283	0.452309
hsa.miR.519d.3p/hsa.miR.5189.5p	hsa.miR.519d.3p	hsa.miR.5189.5p	0.614438	0.726103	0.837767	0.37274	0.000369858	483	3.87274	3.59782	3.08273	2.66236	2.76352	2.33563	3.27935	3.49374	22.6875	8	10.8529	3	6.0625	0	10.5882	8	0.461158	0.642512	0.823867	0.19949	0.216367	1.79755e-05	36511	4.01133	3.73053	4.0022	4.29783	2.53585	2.26773	3.34715	3.11427	27.1739	12.5	18.6667	14	2.69565	0.5	9.16667	7		2.36241	0.936392	0.505427	1.21484	0.588409	0.958053	2.54594	2.16453	0.728068	0.790812	1.29238	1.68881	0.965156	0.801019	2.22468	0.927859	0.973943	1.40055	0.510426	2.15549	0.528814	1.05764	1.36901	1.25871	1.24814	1.14063	1.26059	1.53853	1.0013	0.898255	1.26837	0.979282	1.86836	2.02378	1.21906	2.09031	0.911555	0.956464	0.910267	1.18146	1.18788	1.26457	1.86609	2.28826	0.682354	0.987799	0.510942	1.04805	1.01307	1.94834	2.76202	1.10354	0.301444	1.07103	1.06329	2.04218	2.12027	1.56302	1.44004	1.57425	1.0611	1.74867	1.74347	2.87215	1.10037	1.69588	1.1607	1.72968	1.81541	0.884462	0.684157	1.02453	0.592133	2.31667	0.481135	1.99205	1.33609	2.06094	1.96031	1.01479	2.13903	1.20013	1.18169	1.33583	2.52461	1.05186	0.81067	1.94118	1.89503	1.65105	0.896697	2.92172	1.09069	1.50237	1.62086	1.93578	1.0124	2.55731	1.4138	1.78486	0.820446	0.987133	0.892923	0.991592	1.2717	0.714051	0.830097	1.29573	1.07668	1.99402	2.52017	1.40592	1.42822	1.2504	1.27824	0.487565	0.829662	1.37988	1.26277	1.88886	1.56911	1.73667	1.08967
hsa.miR.517c.3p/hsa.miR.6843.3p	hsa.miR.517c.3p	hsa.miR.6843.3p	0.611649	0.723652	0.835655	0.379118	0.000250586	468	3.64668	3.59893	3.00007	2.53319	2.55505	2.31923	3.23047	3.18815	17.5729	9	9.80882	0	3.41667	0	12.1471	5	0.461154	0.635266	0.809377	0.23453	0.12298	1.69347e-05	39804	3.51168	3.28837	3.03604	2.80888	2.91504	2.66775	2.96034	2.68047	14.413	7.5	6.55556	2	5.52174	2.5	5.77778	2		1.22276	1.3634	1.45737	2.01146	0.625812	0.934044	1.63279	2.09601	0.667169	0.661843	1.31759	1.39101	0.897398	1.23774	1.13969	2.88387	0.726483	1.11786	0.700102	1.6528	1.40698	1.8026	1.24018	0.659791	1.02287	0.883997	2.10162	1.06266	0.458548	1.16116	1.13912	1.04964	0.91311	1.04181	1.63692	1.90293	0.580124	0.882677	1.04975	1.30682	1.00823	0.958746	1.02143	0.846109	0.75563	0.78567	0.995158	1.59609	0.502331	1.04982	0.937282	1.09219	0.655103	1.11501	0.739179	0.842092	1.31508	1.39245	1.92276	1.03153	1.01355	1.28673	1.41375	2.96507	1.88342	2.3771	1.41381	0.795989	1.17117	1.51233	0.894157	1.68987	2.45958	1.37774	1.73441	0.961175	1.23829	1.3126	1.11946	0.822566	1.77119	1.15433	0.824151	1.32354	1.27842	1.24114	1.04773	1.6257	2.1205	1.19088	1.51534	2.41639	1.00718	0.973004	1.18641	0.865769	1.89751	1.77074	1.84456	1.05003	0.63152	0.530591	0.994831	0.895236	0.581557	1.42504	1.35699	1.56	1.8171	0.988729	0.998892	1.07752	2.08036	1.13604	0.622092	1.0945	1.60415	0.583664	2.19738	1.127	1.76834	0.78547	0.731304
hsa.miR.181a.5p/hsa.miR.133a.3p	hsa.miR.181a.5p	hsa.miR.133a.3p	0.638668	0.747549	0.85643	0.419466	0.000151038	164	10.4592	10.5202	10.3543	10.3543	2.11762	2.01612	2.54629	2.22814	1582.04	1289	1536.29	1358	0.708333	0	3.45588	0	0.461133	0.640097	0.819061	0.252472	0.123637	1.66336e-05	37309	10.3368	10.3268	10.3159	10.2292	2.33699	2.21579	2.62834	2.3083	1515.04	1457	1373.83	1373.83	1.69565	0	3.16667	0		5.23862	5.67704	3.64711	3.16887	3.68608	5.91801	3.57382	3.48774	6.17268	4.50079	4.84106	2.9787	3.15774	4.87891	4.08495	4.25678	4.69394	4.12832	4.92636	6.21062	6.25117	4.05459	3.5413	5.00894	7.11239	5.27409	5.05695	5.54362	4.97183	5.53623	4.26473	4.80489	5.10121	6.0326	4.41453	4.69455	5.03532	3.05534	3.63538	4.67678	4.6457	5.47608	4.26407	4.19866	4.87995	3.6656	4.13178	4.1277	2.98253	3.88197	4.91442	2.65256	4.29019	4.96196	4.64448	4.77313	5.38731	5.28049	5.03247	3.25935	4.60794	5.35911	5.46269	4.63689	4.90445	4.69076	5.99001	2.26842	4.60617	4.09649	4.9263	4.49076	6.90651	6.20666	2.32638	4.49211	6.66744	4.45653	5.43014	6.08847	4.95439	5.04635	4.53129	5.2604	4.77284	4.44189	4.43501	5.59793	3.00882	4.58163	5.9535	4.93647	4.51662	6.29689	4.50093	5.75817	5.54347	2.33713	5.97111	5.35973	2.61926	5.06929	4.90532	4.98044	5.31555	3.9075	4.59041	4.95303	4.83049	4.42646	5.12882	4.86086	3.83681	3.51482	3.05256	4.50915	2.57819	4.87924	4.40555	5.37936	5.10562	5.75726	3.2408
hsa.miR.155.5p/hsa.miR.664a.5p	hsa.miR.155.5p	hsa.miR.664a.5p	0.649482	0.761029	0.872576	0.380804	0.000510098	289	8.33198	8.38781	8.15571	8.11544	7.12215	7.15896	7.56035	7.5905	369.604	319	331.147	310	151.708	130	237.088	188	0.461089	0.635266	0.809442	0.253388	0.115918	1.66775e-05	39812	8.32249	8.34936	7.77778	8.16246	7.38057	7.45317	7.47509	7.47509	376.087	405	286.444	250	191.391	176.5	204.444	149		1.42758	1.17874	1.12613	1.15551	1.05406	1.16382	1.17764	1.13868	1.1679	1.07931	1.15578	1.10923	1.0682	1.20376	1.11353	1.14287	1.05072	0.806445	1.10635	1.15756	1.10538	0.973277	1.03657	1.12359	1.10121	1.21226	0.930231	1.15063	1.13283	1.11148	1.12282	1.04364	1.23017	1.12661	1.30427	1.14079	1.07655	1.10281	1.08702	1.03728	0.992644	1.22183	1.09225	0.996514	0.930094	1.07006	1.04524	1.16459	1.06761	1.03435	1.1751	1.09712	1.06763	1.19774	1.02067	1.09902	1.08418	1.22985	1.12821	1.29293	1.1554	1.26969	1.09092	1.23565	1.07336	0.937002	1.18994	1.16969	1.10499	1.03157	1.26672	1.21437	1.10833	1.16597	1.09268	1.06659	1.20813	1.05102	1.04893	1.11175	1.03651	1.07407	0.980748	1.11161	1.13366	1.01404	1.12329	1.14913	1.11039	1.09596	1.2513	1.14171	1.21247	1.17677	1.17231	1.23085	1.14531	1.00576	1.16474	1.11338	1.04085	0.961889	0.963177	1.1246	1.11018	1.12234	1.07859	1.15607	1.3302	1.1369	1.05751	1.1378	1.05944	1.19313	1.192	1.05671	1.01946	1.28135	1.02903	1.16642	1.27503	1.1654	1.00677
hsa.miR.378h/hsa.miR.133a.3p	hsa.miR.378h	hsa.miR.133a.3p	0.600748	0.716299	0.83185	0.348069	0.00141095	926	2.26354	2.23376	2.17859	2.17859	2.11762	2.01612	2.54629	2.22814	1.16667	1	0.764706	0	0.708333	0	3.45588	0	0.461038	0.642512	0.823986	0.185275	0.270148	1.86803e-05	36641	2.35709	2.4151	2.35757	2.23542	2.33699	2.21579	2.62834	2.3083	1.17391	1	1	0	1.69565	0	3.16667	0		1.30869	1.04101	0.683815	0.713147	0.684852	1.14916	0.773875	0.571099	1.33931	0.941314	1.22306	0.56971	0.708554	1.14136	1.12969	1.25614	0.882791	1.02459	1.02786	1.33323	1.32783	0.753455	0.751642	1.02673	1.7037	1.08267	0.990495	1.17123	1.31004	1.24794	0.814127	0.902471	1.0557	1.43485	0.875707	0.992726	1.10658	0.645987	0.724928	0.913123	1.14462	1.20643	0.968086	1.06195	1.00239	0.624795	0.97764	0.95754	0.610343	0.831744	0.99568	0.474033	0.991878	1.23333	1.13102	0.955683	1.41906	0.91234	1.40453	0.543351	1.16141	1.47219	1.01079	1.00216	1.06702	1.28984	1.64204	0.668303	0.970525	1.15645	0.952577	1.12405	1.37039	1.57041	0.502866	1.11637	1.15084	1.09886	1.51112	1.57287	0.944556	0.9479	1.0239	1.00607	1.04338	1.61419	0.795682	1.06697	0.46234	1.26968	1.50365	1.00309	0.988491	1.22296	0.913503	1.07146	1.55349	0.492254	1.08095	1.10355	0.624355	1.17875	1.26531	0.961922	1.16839	0.816381	1.02481	1.08627	0.94669	0.907615	1.2747	0.963162	0.740053	0.673238	0.626215	0.80952	0.538728	1.01041	1.09424	1.33057	1.02559	1.10315	0.514006
hsa.miR.223.5p/hsa.miR.133a.3p	hsa.miR.223.5p	hsa.miR.133a.3p	0.589747	0.707108	0.824468	0.380848	0.000654048	796	12.423	12.4382	12.3724	12.5426	2.11762	2.01612	2.54629	2.22814	6816.06	5425	6415.38	5860	0.708333	0	3.45588	0	0.460901	0.642512	0.824123	0.290452	0.0749436	1.59221e-05	36606	12.6542	12.7534	12.0799	12.3213	2.33699	2.21579	2.62834	2.3083	7946.43	8105.72	5645.11	4129	1.69565	0	3.16667	0		5.91346	6.74552	4.48437	3.75251	3.98695	7.55857	4.00615	4.15623	7.50155	5.47655	5.56936	3.5625	3.76025	6.05581	5.05254	5.04343	5.33214	4.30776	5.87099	6.79127	7.28502	5.0992	4.28946	6.48046	8.8553	6.18151	5.85522	6.32199	6.13824	6.80695	5.06478	5.83923	5.79253	7.07791	4.9738	5.80558	6.44892	3.81861	4.30173	5.54441	5.7116	6.90937	5.11317	5.00273	6.10435	4.26069	4.41725	4.9774	3.54205	4.25092	5.77827	3.31373	4.94485	5.74494	6.01743	6.09419	6.62077	6.31512	6.24107	3.70524	5.22542	6.31078	6.36169	5.09655	5.99987	5.62311	6.9095	3.16687	5.37355	4.91192	5.6452	5.18541	8.50576	7.00533	2.79966	5.62107	7.41814	5.28576	6.51066	6.30613	5.9081	6.01062	6.04215	6.3172	5.55936	5.44385	5.48602	6.63238	3.60407	5.74542	6.87229	5.97103	5.34607	7.61173	5.5076	6.61608	6.73009	2.79655	7.14201	6.10753	3.08548	6.21014	6.01326	6.03033	6.52417	4.73874	5.26741	5.845	5.86055	5.46914	6.18412	5.9095	4.84493	3.93364	3.79312	5.69679	3.2385	5.65197	5.36826	6.4838	5.50677	7.26241	3.73339
hsa.miR.20a.5p/hsa.miR.10b.5p	hsa.miR.20a.5p	hsa.miR.10b.5p	0.641922	0.749387	0.856852	0.437588	5.30698e-05	121	10.3201	10.2875	9.66007	9.67907	12.7769	12.8465	12.8284	12.8979	1803.54	1238	949.853	800	10820.7	6735	10290	7272	0.460105	0.635266	0.810426	0.255007	0.108376	1.66049e-05	39797	10.1413	9.87318	9.31293	9.53027	13.0084	13.1694	12.3768	12.5967	1569.3	1414.5	832.333	805	10939.1	8241	8540.17	7155		0.843967	0.759294	0.831292	0.69995	0.729181	0.935347	0.90791	0.775778	0.807882	0.748698	0.754416	0.705654	0.774897	0.76252	0.732214	0.853831	0.743624	0.631083	0.743014	0.871884	0.849895	0.769558	0.878796	0.764775	0.841285	0.767512	0.746097	0.714823	0.830499	0.799041	0.745478	0.674073	0.794361	0.798136	0.821886	0.801423	0.82906	0.776869	0.77927	0.853648	0.765827	0.766114	0.69197	0.771921	0.783416	0.687491	0.774942	0.747639	0.763674	0.806105	0.724692	0.701895	0.756022	0.816376	0.744418	0.776804	0.825188	0.76223	0.78837	0.706745	0.755083	0.86092	0.76578	0.843408	0.722835	0.667995	0.790898	0.834659	0.807145	0.769476	0.751585	0.800212	0.787025	0.820366	0.732571	0.727098	0.867149	0.776083	0.841443	0.902107	0.766373	0.803075	0.681025	0.818616	0.764206	0.757626	0.773724	0.816692	0.754876	0.754295	0.87029	0.82433	0.852605	0.745351	0.868118	0.782829	0.796834	0.649856	0.774094	0.800502	0.772223	0.76901	0.729376	0.738192	0.745769	0.729504	0.761021	0.855568	0.793255	0.821223	0.715094	0.852388	0.799019	0.742608	0.829392	0.744543	0.80404	0.836301	0.712266	0.77642	0.819153	0.743285	0.688155
hsa.miR.17.5p/hsa.miR.139.3p	hsa.miR.17.5p	hsa.miR.139.3p	0.652401	0.757353	0.862304	0.42141	2.63693e-05	102	8.7062	8.69775	8.3292	8.3292	6.77237	6.7784	7.33334	7.48355	559.708	389	369.382	335.5	154.042	113	218.324	158	0.459505	0.637681	0.815857	0.169231	0.289656	1.93237e-05	39158	8.48	8.50989	8.30179	8.30179	6.98077	7.16555	7.02526	7.07771	499.283	496.391	334.611	279.5	154.13	130	177.167	132		1.39081	1.47479	1.33281	1.16216	0.985931	1.2687	1.19325	1.30971	1.23802	1.1356	1.17063	1.05131	1.03358	1.25646	1.20101	1.26869	1.15906	1.10694	1.26668	1.29877	1.23928	1.25375	1.2364	1.22246	1.1661	1.14867	1.30141	1.18364	1.16108	1.10992	1.20107	1.11327	1.09904	1.36666	1.18715	1.30744	1.28203	1.08552	1.15806	1.2501	1.17447	1.15255	1.11356	1.38728	1.12706	1.05579	1.16895	1.05762	0.981223	1.19195	1.14135	1.16446	1.18612	1.24318	1.12099	1.09781	1.25589	1.09583	1.29382	1.18296	1.36928	1.2824	1.28951	1.41509	1.23072	1.08311	1.24055	1.43193	1.30659	1.15675	1.16203	1.27291	1.31468	1.50312	1.18956	0.950248	1.412	1.47654	1.58322	1.3656	1.15691	1.23502	1.01132	1.21603	1.1188	1.11824	0.993816	1.47017	1.25628	1.37173	1.23284	1.19564	1.30462	1.14169	1.2391	1.34984	1.30857	1.16107	1.17796	1.2103	1.02138	1.14849	1.14411	1.05217	1.18966	1.2472	1.43331	1.59057	1.1906	1.14133	1.18671	1.67861	1.35034	1.31644	1.15845	1.17157	1.27701	1.17588	0.933664	1.55307	1.1755	1.1252	1.07321
hsa.miR.10a.5p/hsa.miR.133a.3p	hsa.miR.10a.5p	hsa.miR.133a.3p	0.618926	0.731618	0.84431	0.397697	0.000328057	351	11.8293	11.8518	11.7765	11.8694	2.11762	2.01612	2.54629	2.22814	5537.54	3796	4798.57	3315	0.708333	0	3.45588	0	0.458933	0.637681	0.816429	0.269242	0.099323	1.63543e-05	39159	11.9539	12.1344	11.4033	11.5833	2.33699	2.21579	2.62834	2.3083	4974.09	3823.5	3941.78	2927	1.69565	0	3.16667	0		6.01845	6.57525	4.10619	3.36134	3.94434	6.42265	4.03085	3.79725	7.08206	5.57993	5.48752	3.48195	3.47887	5.49849	4.9284	4.96134	5.19364	4.04009	5.86893	6.35109	6.99218	4.34932	3.66097	5.93813	8.58856	6.18517	5.87244	6.44635	5.57293	6.40572	4.85	5.46181	5.96372	6.75705	4.86663	5.62252	5.87692	3.58179	4.07948	5.29672	5.21674	6.71738	4.99821	4.70651	5.46151	4.09729	4.7363	4.71458	3.46344	4.44231	5.57162	2.99566	4.88708	5.23037	5.50549	5.37158	6.14609	5.82522	5.8889	3.9511	5.25951	6.14343	6.06988	4.97995	5.50232	5.50378	6.69312	2.77339	5.04862	4.54087	5.76239	5.03176	7.81906	6.58825	2.77797	4.95905	7.60002	5.12301	6.06732	6.43049	5.56821	5.67649	5.34811	6.04975	5.30062	5.08594	4.90155	6.79434	3.33729	5.33528	6.63491	5.69625	5.16747	7.05605	4.79358	6.30114	6.28999	2.62417	6.95121	5.94938	2.92452	6.04732	5.38945	5.90468	5.84516	4.54677	5.05574	5.30228	5.23921	5.02286	5.67297	5.51148	4.02191	3.85925	3.66558	5.25158	3.09731	5.21821	5.15483	6.23191	5.62537	6.7691	3.75506
hsa.miR.378a.3p/hsa.miR.133a.3p	hsa.miR.378a.3p	hsa.miR.133a.3p	0.609073	0.724265	0.839456	0.388317	0.000522643	478	11.4329	11.4076	11.1808	11.1808	2.11762	2.01612	2.54629	2.22814	3301.6	2842	2859.43	2318.67	0.708333	0	3.45588	0	0.458789	0.637681	0.816573	0.276108	0.0932375	1.62532e-05	38954	11.4167	11.4077	11.1305	11.1292	2.33699	2.21579	2.62834	2.3083	3431.27	2763.42	2618.06	2265.17	1.69565	0	3.16667	0		5.39709	6.06853	4.05021	3.28464	3.46951	6.70211	3.89004	3.67825	7.22446	5.36389	5.50868	3.30476	3.22392	5.35652	4.51942	4.64241	5.01312	4.52793	5.2282	6.35286	6.77316	4.16688	3.73518	5.83622	8.24786	5.53172	5.11966	6.04287	5.81996	6.11309	5.0946	5.01966	5.59939	6.91882	4.73065	5.23536	5.76175	3.41307	3.71741	5.22366	5.01626	6.32229	4.68521	4.73022	5.48384	3.87985	4.15117	4.3701	3.17165	3.78954	5.28449	2.77804	4.4053	5.60391	5.3474	5.65605	6.07536	5.64242	5.95172	3.56255	4.8149	5.80175	5.58552	4.98911	5.18427	4.99346	6.44822	2.96967	4.84209	4.78713	5.39712	4.84948	7.71807	6.80217	2.44934	4.87477	7.59871	4.72618	5.89598	6.24669	5.13295	5.22627	5.19022	5.78788	5.15183	4.81143	4.88442	6.09953	3.2009	5.2905	6.63186	5.84382	4.93364	6.36237	5.08336	5.9177	6.11657	2.32345	6.64437	6.11792	2.79582	5.86187	5.05474	5.57141	5.71602	4.35386	4.93394	5.14894	5.51446	4.98695	5.42943	5.42724	4.29518	3.5555	3.61498	5.20378	2.99645	5.32419	4.53479	5.82073	5.12249	6.50954	3.38587
hsa.miR.30a.3p/hsa.miR.133a.3p	hsa.miR.30a.3p	hsa.miR.133a.3p	0.625616	0.735294	0.844972	0.393307	0.000192717	306	6.9221	6.92357	6.73634	6.73634	2.11762	2.01612	2.54629	2.22814	175.906	93	147.824	105	0.708333	0	3.45588	0	0.458008	0.637681	0.817354	0.27102	0.0978839	1.63278e-05	39170	7.04324	7.05854	6.51789	6.68461	2.33699	2.21579	2.62834	2.3083	162.022	143	120.333	81	1.69565	0	3.16667	0		3.75609	4.11381	2.14373	2.11609	2.4057	3.70685	2.49718	2.19949	4.2988	3.10672	3.33762	2.25187	1.89731	2.72142	2.81483	3.19325	2.90956	2.04527	3.26957	3.86641	4.27193	2.72981	2.19656	3.77274	5.17323	3.49587	3.01206	4.10312	2.90203	3.52672	3.29731	3.38041	2.95967	3.91928	2.49511	3.23205	3.0395	2.25082	2.38463	2.83088	3.20571	3.70406	3.05362	3.01645	2.69529	2.54295	3.19788	2.95927	1.98488	2.59933	3.48644	1.7228	2.66269	2.85998	2.87412	3.09038	4.00633	3.74523	3.74937	2.12401	3.07068	3.93004	3.49467	3.04817	3.40738	2.62943	4.08981	1.65539	3.01699	1.97357	3.49323	3.05007	3.94013	3.43042	1.7303	2.80358	4.80142	3.06107	3.28645	4.01736	2.55551	3.17603	2.97173	3.18368	3.44257	3.02218	3.19645	2.94946	1.7311	3.32254	3.92383	3.48592	2.90151	4.2929	2.95852	3.62262	3.65933	1.26893	3.7814	3.87226	1.70282	3.13693	3.26216	2.95847	3.17063	3.08337	3.40287	3.13577	2.86469	2.53374	3.44253	3.20936	2.38997	2.19094	1.89958	3.13629	1.5641	2.4316	2.30089	3.94103	3.35738	4.97089	2.51401
hsa.miR.93.5p/hsa.miR.199a.5p	hsa.miR.93.5p	hsa.miR.199a.5p	0.632114	0.742034	0.851955	0.341279	0.00171521	789	9.63651	9.60876	9.20069	9.24485	6.98701	6.98701	7.6777	7.6777	1094.19	782	678.706	645	189.562	127	346.029	208	0.457734	0.644928	0.832122	0.188013	0.259886	1.84905e-05	36067	9.37373	9.31452	9.27054	9.05129	7.06378	7.00027	7.0733	7.0733	930.478	995.739	653.333	590	171.913	161.457	265.833	148		1.48014	1.4032	1.34044	1.1752	1.04733	1.37501	1.25843	1.16124	1.23462	1.21668	1.39162	1.30611	1.10771	1.18531	1.18076	1.20062	1.15789	1.36189	1.22313	1.3949	1.44776	1.48676	1.19282	1.23133	1.4814	1.34243	1.30545	1.30227	1.21958	1.19933	1.10109	1.087	1.24384	1.23184	1.27502	1.27679	1.61391	1.36315	1.21166	1.17353	1.37322	1.25964	1.18704	1.34565	1.26156	1.09075	1.17776	1.06521	1.02776	1.13015	1.24288	1.1858	1.38351	1.25494	1.41313	1.52148	1.41103	1.2446	1.38311	1.19562	1.27002	1.5256	1.19033	1.37381	1.42553	1.47506	1.35054	1.47108	1.26815	1.24705	1.34015	1.53668	1.41618	1.57659	1.07011	1.14229	1.30612	1.27379	1.50493	1.54012	1.43773	1.23312	1.27155	1.31679	1.49769	1.11618	2.09802	1.50211	1.24684	1.30925	1.47851	1.28327	1.48556	1.24054	1.42312	1.42602	1.30557	1.37873	1.45454	1.41817	1.30724	1.05441	1.28549	1.30362	1.47203	1.28991	1.46327	1.3925	1.1812	1.21962	1.55775	1.54272	1.49837	1.22414	1.226	1.87146	1.79486	1.40864	1.29111	1.42436	1.19625	1.19548	1.08831
hsa.miR.450a.5p/hsa.miR.133a.3p	hsa.miR.450a.5p	hsa.miR.133a.3p	0.593291	0.711397	0.829503	0.374324	0.000907466	779	6.25308	6.38272	5.98222	6.11404	2.11762	2.01612	2.54629	2.22814	96.1458	83	86.7059	58	0.708333	0	3.45588	0	0.457454	0.642512	0.82757	0.330984	0.0476122	1.54909e-05	36610	6.48745	6.56649	5.96134	6.25534	2.33699	2.21579	2.62834	2.3083	104.783	106.391	86.1111	69	1.69565	0	3.16667	0		2.61775	2.98701	2.23984	1.83077	1.75517	3.65484	1.82589	1.66209	3.91513	1.98461	2.90584	1.51861	2.05328	2.9958	2.66433	2.71363	2.4524	2.20023	2.64692	3.605	4.00514	2.61242	2.36117	2.91784	4.13336	2.95139	2.70942	3.06823	3.36918	3.46882	2.72682	2.70686	3.0315	3.40435	2.20242	2.9605	3.03832	1.87493	2.23085	2.48095	3.20392	3.54991	2.22792	2.9262	2.37788	1.72892	0.933377	1.76472	1.8016	2.49099	3.05614	1.62201	2.76946	3.1972	3.10993	3.10952	3.7072	3.34528	3.32251	1.74887	2.93787	3.17067	3.62198	2.67742	3.136	2.93665	3.80315	1.62254	2.70916	2.79147	3.06479	2.86279	4.29351	3.42271	1.1868	2.86188	3.26358	2.37592	3.04156	3.49104	3.09698	2.89386	3.33698	3.24229	3.01533	3.24276	2.8606	3.46503	1.90798	3.0387	3.58155	2.87269	2.72395	4.14318	2.03893	3.16109	2.81745	1.52857	3.97091	3.36605	1.59651	3.24796	3.50836	3.50818	3.28764	2.17635	2.36561	2.78148	2.77824	2.92477	3.20953	2.97025	2.52991	2.01168	2.05163	2.0015	1.60482	2.42223	2.77743	3.51339	3.0661	3.15723	1.54609
hsa.miR.7155.3p/hsa.miR.133a.3p	hsa.miR.7155.3p	hsa.miR.133a.3p	0.599978	0.710784	0.82159	0.391664	8.64047e-05	606	2.43968	2.22433	2.23956	2.16143	2.11762	2.01612	2.54629	2.22814	3.3125	0	1.32353	0	0.708333	0	3.45588	0	0.456977	0.630435	0.803892	0.271774	0.0728587	1.63109e-05	41185	2.29804	2.20049	2.16524	2.16524	2.33699	2.21579	2.62834	2.3083	1.26087	0	0.277778	0	1.69565	0	3.16667	0		1.14147	1.58871	0.697443	0.689015	0.708658	1.55142	0.625353	0.601242	1.07361	0.900417	0.991172	0.567133	0.884254	0.953375	0.897116	0.854764	1.23798	0.821046	1.665	1.22609	1.66486	0.761998	0.692157	0.994835	1.44204	0.810589	0.980308	1.23095	1.02849	1.56092	0.859315	1.01264	0.982988	1.07652	0.917565	1.83234	1.09398	0.639989	0.623951	0.839031	0.937338	1.92266	0.905352	0.754964	1.27503	1.19346	0.926824	0.779197	0.563585	0.830316	1.00889	0.452472	0.773326	1.00283	0.914126	0.970679	1.1022	0.945249	1.02919	0.520337	0.955511	1.1467	1.89675	0.794596	0.938131	1.05611	1.4517	0.527402	2.03564	0.881656	1.01104	1.81498	2.14061	1.59494	0.439943	0.961743	1.773	0.897005	1.15596	1.28174	0.981682	0.980904	1.07155	0.946035	0.9488	0.941426	0.966598	1.11648	0.466763	1.57518	1.16312	0.918792	0.916488	1.78412	0.888948	1.08034	1.81944	0.482213	1.06207	1.16677	0.557162	1.13967	1.0369	1.02799	0.974327	0.711136	1.22149	1.04588	0.996681	0.905216	1.56224	0.92136	0.713722	0.692429	0.765092	0.948408	0.737119	1.75095	0.948611	1.64742	0.952164	1.00735	0.96382
hsa.miR.378e/hsa.miR.6843.3p	hsa.miR.378e	hsa.miR.6843.3p	0.604904	0.727328	0.849753	0.359159	0.00110712	687	4.10856	4.10856	3.68259	3.68259	2.55505	2.31923	3.23047	3.18815	15.283	13	11.7279	10	3.41667	0	12.1471	5	0.456433	0.635266	0.814099	0.194818	0.226594	1.82882e-05	39752	4.06378	4.24312	3.91618	3.92071	2.91504	2.66775	2.96034	2.68047	14.7609	13.5	12.2222	11	5.52174	2.5	5.77778	2		1.22436	1.44157	1.65477	2.13806	0.93312	1.40509	1.45551	1.70688	1.20968	1.05526	1.25121	1.7678	0.71294	1.07495	1.06043	1.89524	0.97374	1.51604	0.834124	1.5273	1.35578	1.91494	1.16234	1.04344	1.97219	1.37712	1.84104	1.47443	1.03981	1.17497	1.66237	1.3125	1.56278	1.04816	1.20727	2.03656	1.21224	0.977681	1.86014	1.59142	0.937789	1.7201	2.08788	0.798258	1.04257	0.942109	1.451	1.07441	0.907986	0.774755	1.76134	1.13957	1.2151	2.01499	0.992593	1.2216	1.82174	1.30177	1.85794	1.21934	1.51943	1.35124	1.63816	2.09823	1.72404	1.53952	1.0753	1.7748	0.889684	2.45006	1.63966	2.14099	3.23455	1.6408	0.915416	1.63628	2.03815	2.04967	0.989126	1.53094	1.60781	1.51726	1.52334	2.03401	1.12	2.0049	1.47734	1.80841	2.5307	2.39788	1.82003	1.76966	1.19872	0.830995	1.99381	1.85224	1.73901	0.935957	2.41001	2.1491	1.39972	0.893443	1.51338	1.10581	0.965565	2.25278	1.40068	1.38982	1.60672	1.93	1.09653	1.8588	2.15583	1.07931	1.02833	1.60151	1.73064	1.24525	1.59527	1.10077	1.47048	0.927955	0.771494
hsa.miR.503.5p/hsa.miR.133a.3p	hsa.miR.503.5p	hsa.miR.133a.3p	0.603688	0.715074	0.826459	0.390565	0.000302847	585	6.65678	6.73561	6.23857	6.38978	2.11762	2.01612	2.54629	2.22814	129.75	103	94.5882	75	0.708333	0	3.45588	0	0.456315	0.63285	0.809385	0.217718	0.185733	1.76495e-05	41093	6.46217	6.45196	6.24429	6.05473	2.33699	2.21579	2.62834	2.3083	113.783	107.5	88.7222	72	1.69565	0	3.16667	0		3.3489	3.38329	2.03144	1.73895	1.66462	3.9883	2.52472	2.1418	3.67909	2.85473	3.5301	1.66485	1.57074	2.4979	2.86575	2.52219	2.70494	2.45845	2.91878	4.11663	4.04813	2.20696	2.09088	3.35884	4.58112	3.69949	3.46203	3.22656	3.30945	3.58977	3.07413	2.99858	3.08618	3.77757	3.18146	3.03536	3.11086	2.2247	2.37398	3.09651	2.91353	3.60304	2.3833	3.19584	2.53811	2.35589	2.40856	2.37389	1.66742	2.41679	3.14109	1.41285	2.62874	2.53102	2.73781	2.95758	3.72364	3.35423	3.36363	1.83656	2.80216	3.60478	2.7644	2.9776	2.83703	2.54727	3.74261	1.58653	2.97977	2.42871	3.50501	2.62017	4.39257	4.3665	1.39586	2.4405	4.40145	2.68218	3.09651	4.45157	2.79544	3.11008	2.544	3.70581	3.4538	2.83209	2.46945	3.60241	1.78156	2.81829	4.07724	3.66373	2.88703	4.15929	2.16155	3.02654	3.49959	1.27594	3.63487	3.71786	1.50013	3.16768	3.40049	3.35906	3.07697	2.45053	3.24594	3.33954	3.15837	2.47247	3.0152	2.94276	2.40717	2.2904	1.44798	3.4419	1.45336	2.65403	1.42239	3.93977	3.22664	4.24714	2.10288
hsa.miR.7155.3p/hsa.miR.21.3p	hsa.miR.7155.3p	hsa.miR.21.3p	0.599349	0.711397	0.823445	0.361895	0.000334854	745	2.43968	2.22433	2.23956	2.16143	2.5442	2.26236	2.91338	2.82139	3.3125	0	1.32353	0	4.6875	0	6.5	4	0.456243	0.63285	0.809457	0.258343	0.0844424	1.64527e-05	41014	2.29804	2.20049	2.16524	2.16524	2.49716	2.221	2.82777	2.39684	1.26087	0	0.277778	0	2.91304	0	5.5	0		1.21134	1.53923	0.762827	0.727851	1.08246	1.4776	0.98586	1.06235	0.611001	0.901619	0.961103	0.464795	1.09646	0.478532	0.508507	0.872704	0.79642	0.558323	1.45757	0.728813	1.37507	1.02021	0.534624	0.947428	0.561143	0.713326	0.82816	0.912963	0.976895	1.0308	0.90226	0.46375	0.837374	0.735766	0.536881	0.96108	1.03292	0.979311	0.54584	0.682935	0.956809	1.01624	0.892114	0.799406	1.11587	1.1057	1.01995	0.472343	0.618028	0.602615	0.939522	0.650471	0.777837	1.00594	0.903798	0.959264	0.985827	1.15823	1.17218	0.807274	0.80703	1.25755	1.69376	0.539095	1.12122	1.01383	0.779084	0.469525	1.34283	0.911219	0.571152	2.26072	2.13284	1.01822	0.93197	1.00331	1.07575	0.470253	1.0291	0.824759	1.04081	0.81583	1.02891	0.851236	0.957135	0.838519	0.883749	1.10174	1.14293	1.64383	0.455803	0.47711	0.829046	1.3469	0.810953	0.985115	1.69756	0.950146	0.957018	1.02062	0.581784	1.09938	0.569626	1.11919	0.506433	0.44797	1.12869	1.29924	0.617795	0.832555	1.4766	1.0708	0.986253	0.566259	1.01946	0.89565	0.766878	1.90344	0.925919	1.76753	0.521561	0.437451	0.749568
hsa.let.7g.5p/hsa.miR.26a.5p	hsa.let.7g.5p	hsa.miR.26a.5p	0.631261	0.741422	0.851582	0.421077	9.13392e-05	176	15.2165	15.2165	14.9519	14.9312	14.8089	14.8088	15.1618	15.1975	42487.6	35221	37303.9	33561	32639	29969	49561.7	36215	0.456225	0.635266	0.814307	0.230289	0.159284	1.72316e-05	39791	15.0637	15.0804	14.7043	14.7547	14.9988	14.9761	14.7509	14.8518	40620.7	39984.3	32665.8	31523	37044.5	36629	40528.1	29872		1.02897	1.0191	1.01733	0.936888	0.933869	1.03089	1.03696	0.977761	1.01421	0.996199	1.03075	0.9858	0.967297	0.970204	0.996318	1.04713	0.993661	0.981697	0.988119	1.01394	1.01583	0.967403	0.983977	0.996734	1.028	0.982948	1.04352	1.00989	1.017	0.99126	0.964836	0.932505	1.03113	1.01174	1.00527	1.00166	1.08835	1.03225	0.993482	1.08012	0.996028	1.01429	0.975941	0.990238	0.986513	1.00126	1.03326	0.957706	0.949268	0.947932	0.981104	0.958953	0.983733	1.01449	0.979525	1.01161	1.0445	0.985461	1.03891	0.991459	1.02323	1.01842	1.0037	1.038	1.00821	0.996334	1.03669	1.03316	0.990714	1.0204	1.05327	1.03099	1.01304	0.990263	0.957036	0.975532	1.00754	0.968822	1.04844	1.04649	1.00335	1.00489	0.962643	1.04468	1.04694	1.00073	0.963658	1.05631	0.994583	1.05091	1.01207	1.01834	1.05026	0.989993	1.06573	1.0239	1.02961	0.938036	1.03007	1.08516	1.01525	1.00491	0.971326	0.997965	1.02268	1.03545	1.02627	1.02921	0.989831	1.03804	0.982047	1.06771	0.991938	0.95343	1.04056	1.03089	1.09747	1.03385	0.973525	1.03827	1.0075	1.04217	0.974884
hsa.miR.22.3p/hsa.miR.133a.3p	hsa.miR.22.3p	hsa.miR.133a.3p	0.632029	0.742647	0.853265	0.415195	0.000154571	199	11.8472	11.8198	11.6439	11.6439	2.11762	2.01612	2.54629	2.22814	4743.71	3374	3923	3392	0.708333	0	3.45588	0	0.456141	0.635266	0.814391	0.233626	0.156254	1.7167e-05	39787	11.6551	11.614	11.7771	11.7074	2.33699	2.21579	2.62834	2.3083	3545.09	3430.5	3927.94	3567	1.69565	0	3.16667	0		5.54117	6.25351	4.22499	3.43669	4.09432	6.55381	4.06889	3.61548	7.08102	5.27871	5.65508	3.37452	3.46589	5.38578	4.68805	5.11407	5.23931	4.76516	5.53566	7.02039	7.0534	4.48804	3.9015	5.51108	8.67961	6.10894	6.18865	6.13983	5.58148	6.38967	5.41413	5.36262	5.94326	7.21034	4.72941	5.57004	5.94193	3.48165	4.12763	5.50746	5.24606	6.48148	4.82261	4.64131	5.61222	3.88674	4.84938	4.65409	3.56753	4.56653	5.5829	2.98871	4.93141	5.54573	5.21203	5.3832	6.28637	5.69556	6.2487	3.57825	4.94588	6.54091	6.23082	5.05056	5.34831	5.21861	6.6701	2.72417	5.05494	4.52415	5.46061	5.11798	7.8108	6.99159	2.621	4.69407	7.48239	5.38171	6.36909	7.02492	5.45034	5.53815	5.08773	5.98693	5.11619	5.05322	5.03098	6.36973	3.16886	4.99612	6.72453	5.88261	5.19132	7.12735	5.10654	6.1956	6.15233	2.77531	6.4353	5.93783	2.90331	6.00612	5.36142	5.48575	5.72724	4.40073	5.04589	5.55058	5.79451	4.96681	5.74589	5.54439	4.06253	4.01344	3.67743	5.20539	3.00032	5.46128	5.07284	6.13702	5.39444	6.53771	3.62731
hsa.mir.378a/hsa.miR.21.3p	hsa.mir.378a	hsa.miR.21.3p	0.613601	0.723652	0.833703	0.38384	0.000153147	434	2.28549	2.16975	2.15262	2.11522	2.5442	2.26236	2.91338	2.82139	1.49479	0.25	0.840686	0	4.6875	0	6.5	4	0.455831	0.630435	0.805039	0.206359	0.185628	1.78843e-05	41178	2.24991	2.17776	2.21937	2.18491	2.49716	2.221	2.82777	2.39684	0.84058	0.291667	0.685185	0	2.91304	0	5.5	0		1.36203	1.17697	0.797769	0.606725	1.04125	1.35437	1.1168	1.11786	0.648229	0.966264	0.983275	0.470334	0.70517	0.611746	0.755244	0.807588	0.602938	0.570231	0.857251	0.838639	1.11717	1.01817	0.630306	0.959735	0.572066	0.94803	0.983048	0.831949	0.981672	1.10068	0.857555	0.778831	0.959158	0.701116	0.477921	0.501984	1.06026	1.0303	0.623029	0.802966	0.912961	0.560683	0.897096	0.931342	0.855103	0.573923	0.91241	0.545768	0.67073	0.58277	0.889619	0.700158	0.943713	0.865393	0.922198	1.07874	1.07639	1.20046	1.1871	1.25778	0.664513	1.28752	0.881211	0.620043	1.12696	1.0146	0.757978	0.458564	1.00145	0.961005	0.781375	1.22517	1.64999	0.874713	0.905292	1.57502	0.728333	0.478576	1.31729	0.788303	0.993293	1.26559	0.984279	1.06067	0.888159	0.750394	1.51277	1.69116	1.30574	1.07636	0.669492	0.603595	0.840591	0.935695	0.785259	0.961431	1.07953	0.996937	1.06808	1.15076	0.5642	1.09415	0.580666	1.02613	0.580241	0.443925	0.845659	1.77746	0.571192	0.768125	0.975864	1.16465	1.10435	0.591444	0.812726	0.713076	0.561586	1.05695	0.835284	1.3905	0.509728	0.406645	0.600548
hsa.miR.103a.3p/hsa.miR.139.3p	hsa.miR.103a.3p	hsa.miR.139.3p	0.602875	0.713848	0.824821	0.396243	9.20888e-05	531	10.9567	11.0754	10.614	10.5825	6.77237	6.7784	7.33334	7.48355	2785.41	2364.5	1970.16	1829	154.042	113	218.324	158	0.455752	0.630435	0.805118	0.252019	0.107287	1.67317e-05	41188	10.8644	10.9912	10.36	10.36	6.98077	7.16555	7.02526	7.07771	2548.57	2536.78	1619.08	1170	154.13	130	177.167	132		1.64807	1.81632	1.68209	1.44037	1.19272	1.60488	1.43914	1.76664	1.60088	1.4571	1.51416	1.35312	1.31334	1.59767	1.54069	1.46692	1.51573	1.37161	1.48387	1.74258	1.58614	1.53084	1.59517	1.57659	1.37697	1.53082	1.77621	1.53835	1.55753	1.53943	1.42015	1.62898	1.45482	1.6727	1.52045	1.5437	1.532	1.32874	1.45576	1.50412	1.50277	1.48767	1.45575	1.65269	1.41228	1.38658	1.43665	1.35368	1.29777	1.54776	1.41386	1.53851	1.63462	1.58839	1.52798	1.42248	1.63261	1.41941	1.71243	1.53905	1.5837	1.56927	1.62152	1.78014	1.488	1.34656	1.56229	1.91399	1.56077	1.50826	1.4526	1.56644	1.72587	1.86931	1.52406	1.38338	1.78843	1.80188	1.89388	1.63609	1.43083	1.36278	1.33605	1.4747	1.40635	1.4205	1.53123	1.90151	1.66424	1.76253	1.49697	1.50017	1.62165	1.40843	1.4451	1.63048	1.60312	1.45688	1.50505	1.45357	1.34457	1.44016	1.55747	1.31112	1.53292	1.59868	1.71466	1.89227	1.54565	1.45601	1.45557	2.08807	1.71704	1.57454	1.54622	1.48835	1.5256	1.61708	1.25418	1.9141	1.40875	1.47181	1.37107
hsa.miR.142.5p/hsa.miR.26a.5p	hsa.miR.142.5p	hsa.miR.26a.5p	0.641872	0.750613	0.859353	0.37325	0.000201741	281	9.17785	9.17803	8.85129	8.85129	14.8089	14.8088	15.1618	15.1975	740	562	538.735	441	32639	29969	49561.7	36215	0.455479	0.635266	0.815052	0.207699	0.184844	1.77425e-05	39801	9.1424	9.32139	8.84761	8.84761	14.9988	14.9761	14.7509	14.8518	747.261	727.63	545.222	409	37044.5	36629	40528.1	29872		0.570563	0.61454	0.627846	0.607394	0.553441	0.617163	0.56292	0.590595	0.579182	0.550722	0.628542	0.598094	0.598715	0.596559	0.568208	0.643279	0.579167	0.590944	0.606082	0.606029	0.594366	0.625313	0.589623	0.544839	0.619029	0.570265	0.630347	0.583553	0.630864	0.5942	0.534709	0.585754	0.631821	0.608126	0.595376	0.610629	0.677463	0.606443	0.579657	0.639099	0.578345	0.613338	0.611462	0.606008	0.59571	0.574001	0.593401	0.591258	0.58696	0.550545	0.589703	0.575817	0.616148	0.605293	0.624927	0.576492	0.635996	0.553907	0.5921	0.52946	0.671215	0.638377	0.652178	0.596079	0.636934	0.61787	0.639595	0.675257	0.617353	0.671823	0.564757	0.6337	0.621978	0.628871	0.5707	0.656966	0.607912	0.630833	0.63718	0.628225	0.625304	0.605519	0.5761	0.590412	0.640454	0.594999	0.541354	0.629348	0.638771	0.615782	0.634959	0.580114	0.623138	0.606226	0.620094	0.637765	0.616801	0.591756	0.578147	0.593004	0.614198	0.644456	0.619591	0.577783	0.620474	0.597944	0.602029	0.631646	0.589119	0.573905	0.622103	0.60317	0.641752	0.603003	0.588237	0.561041	0.650066	0.638534	0.536872	0.663226	0.6013	0.611961	0.559934
hsa.miR.23b.5p/hsa.miR.133a.3p	hsa.miR.23b.5p	hsa.miR.133a.3p	0.597234	0.713848	0.830462	0.366067	0.000844635	767	4.50334	4.757	4.37257	4.61872	2.11762	2.01612	2.54629	2.22814	30.7708	21	26.3235	26.3235	0.708333	0	3.45588	0	0.455468	0.637681	0.819894	0.245669	0.136461	1.68398e-05	38930	4.51355	4.52637	4.059	3.98614	2.33699	2.21579	2.62834	2.3083	26.9565	19	21.8333	11	1.69565	0	3.16667	0		2.37415	2.63847	0.903592	0.540143	1.71086	1.58725	1.53325	1.68039	2.99919	2.33643	2.29547	1.48186	1.22508	2.50126	1.64452	2.16683	2.08131	1.28998	1.15773	2.54601	2.12236	1.86338	1.56429	2.71812	3.47282	2.38878	2.74839	2.45259	2.41927	2.75365	2.56107	1.64609	1.66007	3.00729	2.13591	1.72308	2.33813	1.38372	1.76765	2.13973	2.22164	2.8101	0.676186	1.07084	2.65854	1.84246	2.06941	1.94384	1.17865	1.61078	1.74002	0.926011	1.88147	2.18504	1.61591	2.59944	1.73642	1.80261	1.13985	1.30109	2.00325	2.75009	2.7232	1.77527	2.20642	2.37291	1.66386	1.40083	1.89164	2.20793	2.27929	2.16682	3.19726	2.05534	1.26094	0.755047	3.10329	1.61126	2.05199	2.31461	2.61592	1.42083	1.08274	2.08815	1.63448	2.39946	2.61823	2.79187	1.15816	2.29814	2.19839	1.99326	2.28112	2.88389	2.46637	1.46853	3.12729	1.2135	2.02589	3.04899	1.27552	2.64962	1.45532	0.968509	2.82467	1.47195	1.87945	1.02696	1.43423	2.23259	1.92562	2.9539	1.77366	1.03307	1.42122	0.91222	1.08154	2.4648	2.32776	2.35019	1.79827	2.53043	1.41923
hsa.miR.378e/hsa.miR.409.3p	hsa.miR.378e	hsa.miR.409.3p	0.602323	0.717525	0.832726	0.369355	0.00098523	720	4.10856	4.10856	3.68259	3.68259	9.43818	9.43818	9.99816	9.98973	15.283	13	11.7279	10	1147.69	856	1932.94	1004	0.455173	0.635266	0.815359	0.249255	0.127983	1.67914e-05	39749	4.06378	4.24312	3.91618	3.92071	9.36215	9.4199	9.51658	9.63094	14.7609	13.5	12.2222	11	911.696	909.848	1200.72	646		0.432211	0.411826	0.400458	0.419377	0.320869	0.473564	0.417299	0.344658	0.476454	0.533056	0.495914	0.370014	0.273113	0.420012	0.388948	0.38141	0.401721	0.399949	0.264241	0.450699	0.505881	0.448283	0.325701	0.439544	0.490535	0.443109	0.41443	0.438184	0.59561	0.397693	0.428185	0.314772	0.391194	0.413915	0.324876	0.462665	0.449964	0.354099	0.405557	0.426293	0.388466	0.38788	0.447185	0.362293	0.331961	0.300313	0.353163	0.387769	0.374173	0.302165	0.465735	0.347291	0.38343	0.435363	0.458093	0.522209	0.422093	0.370741	0.436863	0.37439	0.416503	0.341464	0.452465	0.395558	0.392907	0.340919	0.3858	0.495662	0.393367	0.436929	0.459278	0.472442	0.485913	0.488885	0.296224	0.497855	0.55551	0.377899	0.35026	0.52177	0.411572	0.34998	0.420252	0.43437	0.434486	0.459033	0.430126	0.43913	0.471262	0.457854	0.391077	0.343355	0.291287	0.345325	0.447388	0.450244	0.433803	0.239564	0.41581	0.495413	0.413906	0.483901	0.301973	0.396518	0.387014	0.423849	0.434327	0.438496	0.393786	0.514195	0.400388	0.453312	0.537942	0.459035	0.52578	0.385434	0.423592	0.474272	0.492758	0.40856	0.406421	0.433368	0.330193
hsa.miR.103a.3p/hsa.miR.133a.3p	hsa.miR.103a.3p	hsa.miR.133a.3p	0.619925	0.73223	0.844536	0.403469	0.000251859	323	10.9567	11.0754	10.614	10.5825	2.11762	2.01612	2.54629	2.22814	2785.41	2364.5	1970.16	1829	0.708333	0	3.45588	0	0.454917	0.63285	0.810784	0.27662	0.0917203	1.63388e-05	41032	10.8644	10.9912	10.36	10.36	2.33699	2.21579	2.62834	2.3083	2548.57	2536.78	1619.08	1170	1.69565	0	3.16667	0		5.4938	5.64603	3.82134	2.94769	3.16606	6.73201	3.89828	3.56182	7.01826	5.14015	5.19419	2.99505	3.09515	5.09339	4.53104	4.48636	4.73274	4.02965	5.05026	6.61758	7.00347	3.81194	3.50337	5.61405	7.71951	5.83152	5.0006	5.67166	5.82656	5.94753	4.07712	4.79319	5.55009	6.28062	4.62722	4.88742	5.49151	3.24184	3.80759	4.72969	4.79476	5.91178	4.50999	4.45283	5.19209	3.55845	4.14635	3.95794	3.0028	4.1362	4.7189	2.66192	4.36945	5.65839	4.98473	5.29895	5.91938	5.04164	5.89812	3.55016	4.34962	5.84002	5.24926	5.01877	4.70686	4.67899	6.16178	2.74857	4.64325	4.41781	5.21951	4.64026	7.54342	6.0605	2.38882	4.12379	7.07924	4.60001	5.64147	6.17193	4.62021	4.50159	4.53915	5.66647	4.65922	4.42313	4.73277	6.39056	3.01641	4.93296	6.26482	5.47163	4.88911	6.28778	4.59591	5.56375	5.87428	2.10272	6.30845	5.38767	2.81064	5.51091	4.78142	5.24613	5.45018	4.175	4.3424	5.0953	5.13823	4.7951	5.05822	5.53925	4.00466	3.31735	3.57289	4.76348	2.68704	5.07619	4.10896	5.4801	4.66415	5.97023	3.18646
hsa.miR.143.3p/hsa.miR.133a.3p	hsa.miR.143.3p	hsa.miR.133a.3p	0.610928	0.723652	0.836376	0.40684	0.000210649	379	13.7357	13.8286	13.5535	13.5634	2.11762	2.01612	2.54629	2.22814	18644.5	13559	15564.4	12484	0.708333	0	3.45588	0	0.454794	0.63285	0.810907	0.282798	0.0811133	1.62175e-05	41083	13.7813	13.8764	13.3987	13.4248	2.33699	2.21579	2.62834	2.3083	17928	17265.5	15008.9	9249	1.69565	0	3.16667	0		6.53585	7.3976	4.82669	4.16259	4.20259	7.83527	4.28398	4.48091	8.10355	5.93181	6.6727	4.01033	4.13304	6.39503	5.71754	5.89884	6.17845	5.36093	6.27909	7.60845	7.86932	5.3544	4.60328	6.77391	9.6754	7.24949	6.25951	7.47991	6.76066	7.15407	5.3091	6.61917	6.56993	7.73108	5.39438	6.24759	6.81811	4.13801	4.7129	6.08984	6.13176	7.47266	5.72244	5.64609	6.31274	4.63478	5.25635	5.63332	3.90134	4.83059	6.28174	3.85584	5.30816	6.49451	6.37341	6.36956	7.57974	7.60701	7.26549	4.38676	5.77997	7.30786	7.03735	6.14048	6.32299	6.11365	7.77184	3.49625	6.00922	5.36734	6.03604	5.74109	9.01405	7.47826	3.18741	6.14557	8.34521	5.96372	7.00878	6.80024	6.47219	6.65341	6.57341	6.95608	5.97963	5.92376	6.04471	7.14728	3.70161	6.30471	8.11542	6.66285	5.9659	8.69524	5.6369	7.41475	7.2477	3.12293	7.51586	6.40861	3.40611	6.95663	7.05273	6.60323	6.66286	5.27432	6.04034	6.41238	6.40067	5.88849	6.76676	6.2285	5.09565	4.32733	4.15662	6.16415	3.51595	6.10659	5.60458	7.31042	6.34773	7.78075	4.20143
hsa.miR.424.3p/hsa.miR.133a.3p	hsa.miR.424.3p	hsa.miR.133a.3p	0.621593	0.732843	0.844093	0.408912	0.000225439	298	8.19157	8.2184	7.97778	8.00308	2.11762	2.01612	2.54629	2.22814	354.125	294	308.412	248	0.708333	0	3.45588	0	0.454159	0.640097	0.826035	0.263273	0.112918	1.64494e-05	37375	8.33108	8.3453	8.06762	8.20823	2.33699	2.21579	2.62834	2.3083	378.435	331.5	305.056	254	1.69565	0	3.16667	0		3.76927	4.2768	2.88008	2.50061	2.55629	4.6702	2.91521	2.67136	4.92701	3.62009	4.00826	2.25787	2.38168	3.90418	3.30522	3.08678	3.5917	2.96345	3.93545	4.62228	4.81134	3.25107	2.72226	4.17509	5.56379	4.29025	3.89516	4.34147	3.72786	4.422	3.4424	3.97811	3.52856	4.43383	3.53931	4.12353	4.24465	2.41732	2.82112	3.76408	3.7313	4.5646	3.46362	3.30597	3.81221	2.92363	2.97332	3.05081	2.36696	3.37884	4.16886	2.09655	3.08777	4.09015	3.78496	3.99831	4.45858	4.05742	4.01882	2.27515	3.32175	4.2442	4.12459	3.26908	4.03339	3.5559	4.41282	2.0309	3.70691	2.95991	3.81124	3.53904	5.48426	5.02897	1.86861	3.64948	5.14663	3.66344	3.93283	4.72146	3.90749	3.97256	4.04384	4.19243	3.66649	3.37088	3.82714	4.13896	2.44302	3.38913	4.50037	4.48999	3.4855	5.09994	3.54273	4.04869	4.39256	1.86732	4.66432	3.96414	2.02695	3.87185	4.07612	3.89267	4.23438	3.12106	3.46086	3.64357	3.75203	3.71989	4.23921	3.8344	3.06351	2.70828	2.13404	3.44861	2.21079	3.39801	3.39168	4.20772	3.88256	4.63001	2.31998
hsa.miR.522.3p/hsa.miR.338.5p	hsa.miR.522.3p	hsa.miR.338.5p	0.647859	0.757353	0.866847	0.364831	0.00123523	497	6.24778	6.24778	5.336	5.34077	6.99594	7.225	6.85496	7.03561	120.604	76	78.4706	37	184.688	144	142.882	126	0.454003	0.630435	0.806866	0.0387059	0.822996	5.22964e-05	41179	6.71817	6.81847	5.62525	5.62525	7.26355	7.55666	6.64547	6.66259	141.174	122	69.2778	44	226.043	241.5	139.5	97		0.964299	0.905464	0.935137	0.83459	0.822665	0.871332	1.09738	0.858132	0.666112	0.774124	0.992121	0.730421	0.795272	0.821248	0.850601	1.57367	0.895736	0.720217	0.658546	1.01767	1.00316	0.897998	0.748241	0.926183	0.806634	0.86133	0.900645	1.04055	0.694449	1.01157	1.20426	0.615491	0.916525	0.814638	1.3855	0.920564	0.759533	0.691043	0.621528	0.852834	0.82626	0.947714	0.710157	1.00373	0.822634	0.962987	2.78919	0.773273	0.787195	1.52676	0.87907	0.941876	0.831654	0.833028	0.727165	0.685237	0.905033	0.790623	1.12057	0.780806	0.774804	0.800919	0.745094	0.93447	0.901876	0.901504	0.824389	0.659915	0.797308	0.582879	0.895211	0.729715	0.877394	0.784858	0.761741	0.675643	1.03374	1.04428	0.879424	0.910811	0.845061	0.920155	0.559065	0.468765	0.955059	0.911962	0.965653	0.84294	0.97216	0.62823	0.875038	1.14232	0.784194	0.808758	0.763301	0.970796	0.901252	1.08209	0.826978	0.892254	0.816236	0.305987	0.663673	0.700508	0.760882	0.79318	1.07078	0.911284	0.778267	0.934485	1.04309	0.930742	0.823482	0.917538	0.705038	0.758462	0.989541	0.731198	1.75716	0.846517	0.910242	1.08725	0.889508
hsa.miR.155.5p/hsa.miR.133a.3p	hsa.miR.155.5p	hsa.miR.133a.3p	0.637658	0.747549	0.85744	0.415927	0.000173299	172	8.33198	8.38781	8.15571	8.11544	2.11762	2.01612	2.54629	2.22814	369.604	319	331.147	310	0.708333	0	3.45588	0	0.453763	0.637681	0.821599	0.255014	0.124301	1.66562e-05	39173	8.32249	8.34936	7.77778	8.16246	2.33699	2.21579	2.62834	2.3083	376.087	405	286.444	250	1.69565	0	3.16667	0		4.15433	4.38456	2.87803	2.34145	2.72935	4.95844	2.98231	2.76871	5.37282	3.90809	3.69502	2.25245	2.49104	4.02976	3.3693	3.56364	3.57872	2.43178	3.83101	4.95095	4.93611	2.97435	2.65154	4.55651	5.77475	4.49614	3.46125	4.4461	4.12617	4.41555	3.54585	3.76678	4.09998	4.79614	3.59763	3.99837	3.64859	2.54285	2.77973	3.46453	3.47247	4.43775	3.39364	3.22817	3.66898	2.80636	3.05968	3.13898	2.47961	3.07457	3.81917	2.09788	3.1822	3.99356	3.62808	3.96697	4.11321	4.3709	4.01618	2.51128	3.42624	4.51945	4.11343	3.68825	3.87352	3.4188	5.04327	1.9909	3.59942	3.18106	4.38528	3.46101	5.58684	4.84329	1.69194	3.45653	5.40268	3.0982	4.10177	4.88029	3.62327	3.7838	3.31503	4.41915	3.69956	3.45744	3.53802	4.48802	2.3832	3.64665	4.41407	3.98387	3.66306	4.9862	3.98626	4.76386	4.42688	1.61242	4.80009	4.20748	2.02974	3.77843	3.56832	4.15336	4.20755	3.32155	3.34096	3.86226	3.84543	3.64808	3.88057	3.98318	2.93718	2.65687	2.6801	3.69279	2.01967	3.83286	3.34414	4.47121	4.06975	4.8874	2.36271
hsa.miR.17.5p/hsa.miR.133a.3p	hsa.miR.17.5p	hsa.miR.133a.3p	0.626319	0.739583	0.852847	0.410445	0.000202444	241	8.7062	8.69775	8.3292	8.3292	2.11762	2.01612	2.54629	2.22814	559.708	389	369.382	335.5	0.708333	0	3.45588	0	0.453064	0.63285	0.812636	0.250005	0.127763	1.68333e-05	41026	8.48	8.50989	8.30179	8.30179	2.33699	2.21579	2.62834	2.3083	499.283	496.391	334.611	279.5	1.69565	0	3.16667	0		4.63624	4.5844	3.02784	2.37834	2.61715	5.32183	3.23224	2.64058	5.42745	4.00601	4.01573	2.327	2.43583	4.00558	3.53204	3.88013	3.61906	3.25207	4.31108	4.93217	5.47193	3.12196	2.71544	4.35302	6.53733	4.37574	3.66388	4.36389	4.34348	4.28814	3.44815	3.27574	4.19281	5.1315	3.61287	4.13941	4.59547	2.64845	3.02895	3.93094	3.74728	4.58008	3.44988	3.73772	4.14352	2.70953	3.37372	3.0923	2.27036	3.18534	3.80935	2.01475	3.17058	4.42866	3.657	4.08951	4.55351	3.89231	4.4563	2.72876	3.76072	4.77244	4.17446	3.98958	3.89303	3.76357	4.89282	2.05631	3.88706	3.38822	4.17541	3.77075	5.74619	4.87325	1.86452	2.83264	5.58918	3.76944	4.71609	5.15155	3.7357	4.0796	3.4359	4.67253	3.70657	3.48197	3.07171	4.94091	2.27697	3.83918	5.15944	4.36092	3.93329	5.09698	3.94076	4.6061	4.79497	1.67578	4.93744	4.48596	2.13506	4.39482	3.5124	4.21002	4.22974	3.2571	3.62988	4.28291	3.95796	3.75877	4.12392	4.45302	3.14939	2.77357	2.67686	3.74962	2.2492	3.69122	3.05889	4.44648	3.89188	4.56425	2.4942
hsa.miR.93.5p/hsa.miR.664a.5p	hsa.miR.93.5p	hsa.miR.664a.5p	0.636166	0.744485	0.852805	0.369949	0.000439994	376	9.63651	9.60876	9.20069	9.24485	7.12215	7.15896	7.56035	7.5905	1094.19	782	678.706	645	151.708	130	237.088	188	0.45296	0.630435	0.80791	0.220753	0.13793	1.73159e-05	41217	9.37373	9.31452	9.27054	9.05129	7.38057	7.45317	7.47509	7.47509	930.478	995.739	653.333	590	191.391	176.5	204.444	149		1.71274	1.37586	1.29776	1.27792	1.12174	1.366	1.37732	1.24869	1.27084	1.18114	1.41756	1.31698	1.16381	1.34591	1.29828	1.30918	1.23168	1.22566	1.26889	1.25719	1.32742	1.14392	1.22646	1.19502	1.37048	1.32749	1.14732	1.25052	1.36483	1.22567	1.02241	1.10759	1.41259	1.30746	1.4264	1.29418	1.48705	1.27399	1.26927	1.3111	1.19386	1.43146	1.25977	1.24372	1.14761	1.17508	1.30569	1.25198	1.14136	1.12191	1.29378	1.21393	1.29267	1.40512	1.23117	1.25324	1.38403	1.26369	1.37034	1.47765	1.3391	1.43477	1.26251	1.4315	1.20053	1.09659	1.26015	1.44816	1.31963	1.15416	1.25947	1.4089	1.26447	1.34905	1.30368	1.12527	1.35591	1.34365	1.2745	1.27444	1.22843	1.2812	1.20463	1.21943	1.28704	1.06944	1.27808	1.35636	1.18347	1.28184	1.64534	1.40485	1.43047	1.34095	1.23637	1.24476	1.29072	1.22229	1.31343	1.26586	1.17887	1.18493	1.1442	1.25971	1.20754	1.21741	1.36085	1.41027	1.56716	1.23124	1.22919	1.3286	1.26977	1.36334	1.32556	1.25735	1.24343	1.46835	1.10732	1.29684	1.35745	1.20806	1.22317
hsa.miR.520a.3p/hsa.miR.454.3p	hsa.miR.520a.3p	hsa.miR.454.3p	0.594873	0.709559	0.824245	0.349045	0.000968178	956	5.64088	5.95288	4.66568	4.84429	3.79283	3.98301	4.05937	4.10495	103.229	44	51.1765	25	14.4792	12	19.5294	17	0.452354	0.63285	0.813346	0.186577	0.251519	1.8691e-05	40936	5.80726	5.80514	4.66013	4.71189	3.82604	4.06052	3.69545	3.86492	100.783	53	33.2778	32	17.4783	16.7391	13.1111	13		1.85035	2.62662	1.05086	1.20156	0.989319	1.1197	1.59161	1.58971	1.13976	0.761252	2.34215	1.30335	2.08205	1.17192	2.13201	1.93094	1.48643	1.52418	1.54134	1.54875	1.37235	2.02724	0.929364	2.92719	1.1336	0.844195	1.86619	1.31612	0.988337	1.69857	1.4564	1.66738	1.00975	1.18702	1.23951	1.42101	1.32082	0.92776	1.16633	1.49073	0.983652	2.00272	0.921657	1.0075	1.15145	1.04597	2.15875	2.26131	0.438072	1.51612	1.51927	1.19616	0.897507	1.05164	0.620959	0.978654	1.38783	1.75366	1.71805	1.38535	0.853196	1.50133	1.95706	1.61217	1.35987	2.26205	0.862793	1.16471	1.92852	0.912095	0.974952	2.37784	0.877357	1.40613	1.85419	2.61989	1.56453	2.75363	2.22097	0.882557	1.20043	1.32325	0.59928	0.982259	2.35782	0.717593	1.67673	1.20388	1.34067	2.01067	2.20046	1.51016	2.62471	1.20903	1.86476	1.62984	0.882609	1.31985	0.938356	1.37943	1.64783	0.538161	1.14268	1.46628	0.999692	0.682231	1.95927	1.31854	1.24643	2.17504	1.55949	1.01565	0.94864	1.26925	1.26869	1.02396	2.43537	1.31095	1.43868	2.20395	2.34579	1.13432	1.48433
hsa.miR.152.3p/hsa.miR.133a.3p	hsa.miR.152.3p	hsa.miR.133a.3p	0.615794	0.728554	0.841314	0.394238	0.000310567	374	8.54871	8.54871	8.50906	8.44755	2.11762	2.01612	2.54629	2.22814	480.875	408	477.912	358	0.708333	0	3.45588	0	0.452109	0.630435	0.808761	0.273867	0.0929551	1.6422e-05	41256	8.62835	8.61449	8.16638	8.16638	2.33699	2.21579	2.62834	2.3083	514.522	493.261	387.056	300	1.69565	0	3.16667	0		4.10763	4.52948	2.98958	2.27408	2.78821	5.35528	3.1687	2.76762	5.21421	4.13111	4.42464	2.44526	2.76219	4.33066	3.57891	3.6529	3.67937	3.29523	4.13716	4.79711	5.39848	2.68972	2.98982	4.5092	6.39889	4.411	4.32427	4.41969	4.75603	4.83965	3.80425	3.82872	4.15599	4.59034	3.60595	4.18211	4.30959	2.79016	3.02857	3.91364	3.37603	4.64597	3.30934	3.51987	4.12646	2.85935	3.25662	3.32152	2.4346	3.42757	4.024	2.28513	3.41254	4.21147	3.87767	4.06105	4.54971	4.32337	4.35782	2.64305	3.5683	4.54933	4.33642	3.87607	3.6459	3.81802	4.749	2.0934	3.85837	3.431	4.11257	3.44785	5.72174	4.90949	1.85613	3.05969	5.5547	3.52843	4.43828	4.68835	3.94976	3.80553	3.56273	4.46174	3.91569	3.74346	3.48178	4.55031	2.41617	3.62692	4.78066	4.15436	3.5657	4.97018	3.67652	4.36106	4.60611	1.58463	4.87887	4.28974	2.19604	4.60927	3.76937	4.06126	4.16577	3.10282	3.35845	3.88688	4.09791	3.7783	3.98806	3.93048	3.08667	2.64035	2.66444	3.77964	1.97687	3.85367	3.27238	4.59562	3.99145	4.75199	2.69703
hsa.miR.330.3p/hsa.miR.133a.3p	hsa.miR.330.3p	hsa.miR.133a.3p	0.60652	0.720588	0.834656	0.373492	0.000676814	620	7.01586	7.06968	7.11962	7.04903	2.11762	2.01612	2.54629	2.22814	159.854	155	194.412	133	0.708333	0	3.45588	0	0.451395	0.628019	0.804643	0.22934	0.154773	1.7371e-05	42950	7.02393	7.23827	6.8966	6.8966	2.33699	2.21579	2.62834	2.3083	175.87	159.5	152.5	107	1.69565	0	3.16667	0		3.19732	3.53432	2.61489	2.08328	2.49044	4.28956	2.60957	2.43199	4.36906	3.43279	3.53369	2.00851	2.14021	3.31542	3.00018	2.80317	2.99992	2.96123	3.41995	3.8616	4.20634	2.85833	2.3294	4.08339	5.3744	3.53976	3.31362	3.86529	3.78806	3.8712	2.37824	2.79424	3.50881	4.06269	2.32178	3.46577	3.5357	2.21985	2.66956	3.13664	3.10926	4.12214	3.12415	3.17413	3.63483	2.5676	2.7602	2.79894	2.12644	2.61535	3.29446	1.81023	2.89989	3.86506	3.38855	3.41156	4.03037	3.37693	3.59663	2.13099	3.3106	3.8371	3.5552	2.84744	3.46221	3.32011	3.83802	1.93835	2.84941	2.5937	3.04397	2.96204	4.71764	3.71278	1.60244	3.01323	4.5701	3.03072	3.56026	3.28951	3.62407	3.35037	2.83809	3.5543	3.32507	3.20401	2.45616	4.0748	1.91854	2.95987	4.07949	3.46733	2.88632	4.27845	3.00367	4.02739	3.59814	1.40073	4.26902	3.68161	1.84325	3.66598	3.14143	3.45939	3.51087	2.52168	2.54057	3.22818	2.99698	3.17919	3.2221	3.48054	2.60911	2.16021	2.16653	3.10978	1.75657	2.96613	1.68899	3.53876	3.23175	3.95922	2.26576
hsa.miR.194.5p/hsa.miR.133a.3p	hsa.miR.194.5p	hsa.miR.133a.3p	0.596041	0.71201	0.827979	0.363975	0.000980958	822	8.63525	8.68563	8.50221	8.45039	2.11762	2.01612	2.54629	2.22814	511.062	377	454	388	0.708333	0	3.45588	0	0.451046	0.63285	0.814655	0.191009	0.254187	1.86258e-05	40962	8.56726	8.67745	8.57821	8.57821	2.33699	2.21579	2.62834	2.3083	457.13	422	431.222	416	1.69565	0	3.16667	0		3.7945	4.37271	3.02243	2.5035	3.02537	4.32507	3.21855	2.70336	5.51582	3.7964	4.03658	2.72603	2.32404	3.88757	3.42682	3.83737	3.86821	2.98811	4.03956	5.33766	5.01959	3.50352	2.76143	3.98145	6.74055	3.93291	4.45022	4.73973	4.15837	4.80714	4.16525	3.76328	4.62599	5.58131	3.58946	4.09265	4.26326	2.55303	3.01132	3.9688	3.54747	4.54009	3.30275	3.57448	4.14836	2.84157	3.44316	3.05697	2.38399	3.15306	4.04784	2.11386	3.52036	3.43169	4.05937	4.28011	4.52021	4.02041	4.60881	3.11527	3.42659	4.9289	4.74442	3.52603	3.77193	3.99243	4.99013	2.21098	3.61692	3.4569	4.05659	4.15818	5.7793	5.18856	1.78329	2.85679	5.96888	3.75024	4.81561	5.28879	3.88789	3.64717	4.03836	4.49806	3.61886	3.86682	3.83735	4.59665	2.30615	3.25606	4.70256	4.34022	3.16361	5.28929	3.90791	4.59169	4.55685	2.25954	4.69341	4.68541	2.21917	4.62987	3.74693	4.15433	4.19915	3.42385	3.48613	3.85701	4.73244	3.20889	4.03543	4.34598	3.07734	2.97973	2.77585	3.77716	2.19728	4.27484	3.57849	4.06755	3.27029	4.46825	2.53918
hsa.miR.93.5p/hsa.miR.133a.3p	hsa.miR.93.5p	hsa.miR.133a.3p	0.638562	0.748775	0.858987	0.420669	0.000127621	154	9.63651	9.60876	9.20069	9.24485	2.11762	2.01612	2.54629	2.22814	1094.19	782	678.706	645	0.708333	0	3.45588	0	0.450283	0.628019	0.805755	0.250899	0.125129	1.69148e-05	43036	9.37373	9.31452	9.27054	9.05129	2.33699	2.21579	2.62834	2.3083	930.478	995.739	653.333	590	1.69565	0	3.16667	0		4.98416	5.11778	3.31668	2.58949	2.90459	5.81981	3.48801	3.0362	5.84637	4.2768	4.53193	2.67432	2.71401	4.50564	3.9283	4.08222	4.19507	3.69591	4.39384	5.3771	5.92765	3.49584	3.13726	4.84618	7.18681	4.92349	4.26901	4.8321	4.97121	4.86919	3.22877	3.99759	4.70796	5.56607	3.93449	4.536	5.03986	2.93755	3.24579	4.3791	4.17634	5.19911	3.91412	4.02899	4.52703	3.08177	3.82209	3.37453	2.6509	3.33485	4.20489	2.32124	3.85294	4.68501	4.37631	4.52363	5.2508	4.49119	4.8781	2.87007	3.97102	5.10705	4.7604	4.27284	4.33246	4.00107	5.34082	2.46488	4.2986	3.55909	4.36019	4.01542	6.37392	5.60378	2.01866	3.64673	6.06355	3.96083	4.98386	5.59445	4.29415	4.51351	4.07179	4.84778	4.20008	3.64631	4.02558	5.29738	2.54005	4.26512	5.80408	4.90209	4.32167	5.68187	4.20409	4.8177	4.98894	1.95955	5.41288	4.78371	2.2989	4.65457	4.23895	4.65234	4.57654	3.60292	4.21526	4.71151	4.53046	3.9508	4.51052	4.65111	3.5203	3.03588	2.98039	4.39395	2.46339	4.39223	3.59857	4.97116	4.33284	5.06628	2.87058
hsa.miR.191.5p/hsa.miR.26a.5p	hsa.miR.191.5p	hsa.miR.26a.5p	0.607151	0.716912	0.826673	0.360382	0.000357395	680	12.1986	12.1986	12.1217	12.1217	14.8089	14.8088	15.1618	15.1975	5476.02	4331	5243.56	4617	32639	29969	49561.7	36215	0.449329	0.625604	0.801878	0.195819	0.205296	1.83192e-05	44015	12.2101	12.2072	12.1061	12.0215	14.9988	14.9761	14.7509	14.8518	6024.09	5659.54	4918.61	4312	37044.5	36629	40528.1	29872		0.816133	0.806453	0.839407	0.82041	0.789026	0.860491	0.815161	0.819122	0.812767	0.787959	0.824488	0.815611	0.804842	0.801932	0.79196	0.845601	0.800936	0.873484	0.787768	0.815291	0.817481	0.815389	0.816071	0.82929	0.836945	0.774791	0.830125	0.815832	0.850943	0.801367	0.777632	0.775923	0.825612	0.808145	0.817618	0.804597	0.840321	0.815545	0.788712	0.856761	0.81553	0.818499	0.792007	0.811493	0.82151	0.822493	0.79309	0.809142	0.784226	0.755891	0.817465	0.79805	0.812028	0.838666	0.835508	0.823166	0.861285	0.779655	0.823312	0.801299	0.816239	0.81157	0.822012	0.833763	0.815286	0.790152	0.807391	0.897924	0.810308	0.826661	0.816864	0.824156	0.83909	0.818018	0.785574	0.840766	0.798109	0.79466	0.807767	0.817032	0.809992	0.798786	0.803578	0.812513	0.821801	0.79315	0.810897	0.843526	0.796376	0.835117	0.813035	0.78414	0.82454	0.808949	0.834679	0.804723	0.820949	0.804141	0.82114	0.830945	0.803907	0.80766	0.820993	0.805462	0.81437	0.815903	0.817806	0.850662	0.8021	0.827471	0.817575	0.84349	0.847854	0.785366	0.801716	0.819003	0.850779	0.804918	0.787	0.848345	0.790783	0.836185	0.814466
hsa.miR.502.3p/hsa.miR.21.3p	hsa.miR.502.3p	hsa.miR.21.3p	0.623657	0.731618	0.839578	0.416668	3.98628e-05	252	5.5832	5.78022	4.79455	4.87838	2.5442	2.26236	2.91338	2.82139	60.9688	50	35.9412	22.5	4.6875	0	6.5	4	0.449209	0.623188	0.797168	0.183654	0.242828	1.89114e-05	44831	5.36897	5.58707	5.40641	5.40641	2.49716	2.221	2.82777	2.39684	49.3043	46.4022	45.5556	30.5	2.91304	0	5.5	0		2.46808	3.05598	2.16697	1.71894	2.3827	3.15517	3.03451	2.92729	2.23087	2.8472	2.95066	1.2937	1.70634	1.5003	1.31096	1.32576	1.24611	1.55832	1.90917	1.70406	2.62055	2.79943	1.30597	2.65272	1.46243	2.71188	2.66129	2.01059	2.93815	2.06889	1.53106	0.768337	1.9978	2.46515	1.47493	1.37895	2.7262	2.42452	1.37278	2.1112	2.64735	1.57651	1.777	1.39844	2.16257	1.56211	2.28936	1.19439	1.52006	1.13555	2.13424	1.87963	1.74146	2.19775	2.43807	2.82975	2.82336	3.53627	3.25014	2.75599	2.10919	3.30237	2.79731	1.63264	2.96861	1.8297	1.6312	0.991275	1.28579	2.82925	1.59822	3.40189	3.77685	2.22238	2.65298	2.37748	2.46403	0.944587	2.5701	2.43182	2.33929	2.10417	2.06841	2.22055	2.5489	1.76175	2.21443	3.40152	3.62999	2.29094	1.26266	1.32228	2.362	2.26094	2.60863	2.422	2.80696	2.53352	2.57111	2.26269	1.57189	1.99892	1.01598	2.79874	1.35762	1.23526	2.13012	3.33812	1.39953	1.34098	2.62304	2.83974	3.175	1.32894	2.22865	1.40125	1.15188	3.10547	2.58941	3.49333	1.30512	1.07463	1.16705
hsa.miR.502.3p/hsa.let.7b.5p	hsa.miR.502.3p	hsa.let.7b.5p	0.616484	0.731005	0.845526	0.350047	0.0013789	744	5.5832	5.78022	4.79455	4.87838	14.8594	14.9595	15.4669	15.5851	60.9688	50	35.9412	22.5	33680.7	31795	57607.4	49836	0.448891	0.628019	0.807148	0.219526	0.163443	1.75609e-05	42885	5.36897	5.58707	5.40641	5.40641	14.6417	14.6037	15.5946	15.4835	49.3043	46.4022	45.5556	30.5	27317.2	25183	59506.2	53587		0.323949	0.427368	0.369315	0.368671	0.284384	0.400372	0.360823	0.332146	0.429001	0.400048	0.499251	0.355028	0.30459	0.401901	0.366622	0.206905	0.279903	0.398804	0.302602	0.336882	0.35532	0.362332	0.326159	0.357003	0.363723	0.407683	0.44936	0.359524	0.449306	0.382435	0.215651	0.234426	0.321727	0.415459	0.401589	0.367391	0.384502	0.341942	0.305132	0.377877	0.373029	0.359278	0.283202	0.213421	0.32568	0.321522	0.317975	0.319409	0.295758	0.261269	0.31966	0.322827	0.279102	0.305272	0.365058	0.397718	0.426391	0.361737	0.368744	0.370347	0.396626	0.389241	0.412039	0.384702	0.349299	0.290437	0.36557	0.346009	0.299762	0.465894	0.396775	0.434231	0.385044	0.397807	0.362231	0.368159	0.451709	0.292953	0.337781	0.415793	0.309548	0.34457	0.28662	0.319871	0.395576	0.296039	0.366973	0.434944	0.365458	0.34009	0.38873	0.342516	0.405284	0.323291	0.4476	0.330859	0.375079	0.362951	0.327236	0.347222	0.404146	0.275231	0.254187	0.344887	0.33055	0.338785	0.351777	0.389334	0.309247	0.223048	0.390786	0.341754	0.436706	0.30521	0.358109	0.214892	0.26992	0.42708	0.391209	0.420876	0.343535	0.294548	0.314464
hsa.miR.20a.5p/hsa.miR.941	hsa.miR.20a.5p	hsa.miR.941	0.603563	0.716912	0.83026	0.371564	0.000532063	656	10.3201	10.2875	9.66007	9.67907	9.56364	9.56364	9.68129	9.98926	1803.54	1238	949.853	800	938.833	749	1032.5	1000	0.448743	0.630435	0.812127	0.192728	0.252631	1.86308e-05	41358	10.1413	9.87318	9.31293	9.53027	9.64926	9.71496	9.73029	9.83014	1569.3	1414.5	832.333	805	1069.26	770.5	1014.78	779		1.14815	1.13636	1.03086	0.850825	1.133	1.05798	1.23517	0.974284	1.15094	0.972892	0.960637	0.985308	0.972304	0.939059	1.10431	1.23169	1.04321	0.654694	1.03501	1.13006	1.17907	0.920775	0.922658	0.871325	1.24485	1.21168	1.10146	1.05651	1.00686	0.964633	0.920823	0.87086	1.16052	0.988325	1.24166	0.987605	1.21107	1.09368	0.9702	1.1056	0.94305	0.995206	0.86606	1.00721	1.0416	0.877914	1.21379	1.10695	1.02796	1.16979	0.894908	0.87595	1.04005	0.974478	0.889088	0.970398	1.13356	0.980196	0.99017	0.927528	1.07098	1.32775	1.00491	1.12695	0.972714	1.03269	1.06427	0.981211	1.04519	1.05518	1.01351	1.09225	1.06095	1.02846	0.928771	0.852013	1.18927	1.00079	1.05833	1.41167	0.98973	1.15089	0.803573	1.1544	1.21284	1.01146	0.955249	1.2053	1.13532	1.15125	1.16977	1.10523	1.15037	1.00845	1.05659	1.13081	1.19809	0.82642	1.05585	1.09922	1.08467	1.02215	0.865917	1.02613	0.917577	1.00507	0.980595	1.10895	0.9345	1.0661	0.905143	1.10611	0.924412	0.967404	1.051	0.934493	1.02277	1.21094	0.988951	0.991836	1.16456	0.889513	0.954657
hsa.miR.522.3p/hsa.miR.99b.3p	hsa.miR.522.3p	hsa.miR.99b.3p	0.63987	0.750613	0.861355	0.395249	0.00019164	208	6.24778	6.24778	5.336	5.34077	5.06502	5.25536	5.35202	5.34488	120.604	76	78.4706	37	36.25	31	48.7059	38	0.448586	0.635266	0.821945	0.172959	0.297154	1.93391e-05	39786	6.71817	6.81847	5.62525	5.62525	5.19545	5.20723	4.95352	4.93909	141.174	122	69.2778	44	37.8261	33.5	33.8889	29		1.46457	1.41488	1.46086	1.11314	1.01842	1.24142	1.32253	1.09985	0.853114	0.732757	1.55014	1.01223	0.964069	1.21422	1.28357	0.921446	1.54622	0.95821	0.84169	1.57919	1.18926	1.39194	0.924622	1.02106	0.87674	1.00891	1.32338	1.41677	1.04493	1.00321	1.09568	0.85612	1.08483	1.06067	1.24829	1.15339	1.21402	0.813077	0.880453	1.1365	1.4677	1.32551	1.01555	1.32697	0.897796	1.06069	1.20596	1.16396	0.923466	1.45034	1.69462	1.16869	1.04356	1.06321	0.965862	0.74362	1.4701	1.03965	1.24494	0.984307	2.24862	1.7548	1.01688	1.34149	1.13149	1.30952	1.27232	1.11271	1.06773	0.841804	1.07246	1.10437	1.38046	1.01463	1.05341	1.05498	1.48783	2.20104	1.29515	1.21782	1.09018	1.24967	0.82409	0.784878	1.43925	1.37506	1.27743	1.28196	1.2759	0.856298	1.67282	1.61808	1.17145	1.033	0.983268	1.38857	1.16281	1.82124	0.981216	1.24328	1.03901	0.379198	1.8951	0.842253	1.06277	1.08529	1.28782	1.27549	1.1533	1.31508	1.38379	1.22638	1.19694	1.45366	0.972286	0.887895	1.33953	1.18331	1.21893	1.09989	1.19404	1.29964	1.03015
hsa.miR.106a.5p/hsa.miR.6843.3p	hsa.miR.106a.5p	hsa.miR.6843.3p	0.604068	0.721814	0.839559	0.343831	0.00166116	923	5.76129	5.76129	5.28539	5.33676	2.55505	2.31923	3.23047	3.18815	81.0833	54	49.0294	41.5	3.41667	0	12.1471	5	0.447377	0.63285	0.818324	0.193422	0.229832	1.8381e-05	40934	5.43675	5.60998	5.1012	5.1012	2.91504	2.66775	2.96034	2.68047	64.6304	37.25	38.8333	35	5.52174	2.5	5.77778	2		2.06885	2.24697	2.59266	2.97163	1.27597	1.76759	2.624	2.56093	1.61061	1.25062	1.80481	2.35161	1.3784	1.66694	1.33297	3.53155	1.31343	2.03831	1.73633	2.18907	2.09428	2.42878	1.84033	1.2632	3.00379	1.70814	2.23444	1.78831	1.44187	1.59696	1.66177	1.10943	2.43998	1.7487	1.35976	2.75592	1.87663	1.96786	2.75381	2.17186	1.46967	2.36444	2.92759	1.15292	1.64093	1.00403	2.34851	1.49369	1.20818	1.42646	2.67498	1.44799	1.80879	1.8415	1.00782	1.45098	2.22904	2.08225	2.60293	1.60874	2.39345	2.66617	1.93453	3.88038	2.27562	1.90236	1.77729	2.33909	1.68895	3.36694	2.42756	2.77483	4.01196	1.65871	1.6464	2.114	2.39401	2.16909	1.82212	2.47207	0.949646	2.17735	1.11486	2.65778	1.34631	2.55295	1.69506	2.58572	3.03756	3.13212	2.63388	3.35464	2.49393	1.36426	2.36152	2.39867	2.86282	1.64225	3.28126	2.96203	2.11139	1.46857	1.0195	1.42854	1.21681	3.44847	1.93544	2.35883	2.1901	2.31739	1.2931	3.02806	2.97381	1.08564	1.35771	1.67627	1.92093	1.46939	1.46236	1.48064	2.29586	1.04597	1.17183
hsa.miR.378c/hsa.miR.6843.3p	hsa.miR.378c	hsa.miR.6843.3p	0.598989	0.711397	0.823806	0.366191	0.000403147	729	4.19634	4.18577	3.70858	3.43861	2.55505	2.31923	3.23047	3.18815	21.0104	14	12.4118	9	3.41667	0	12.1471	5	0.447115	0.628019	0.808923	0.164276	0.314749	1.989e-05	42875	4.19	4.13589	3.88173	3.81189	2.91504	2.66775	2.96034	2.68047	20.9565	14	13.5556	9	5.52174	2.5	5.77778	2		1.23743	1.34423	1.55666	2.5478	0.801422	1.35805	1.20859	2.11422	1.26123	1.27809	1.50256	1.68859	1.06521	0.999524	0.965127	1.84317	0.737826	1.60356	1.00385	1.31412	1.42777	1.5791	1.01476	0.988719	2.18584	1.2125	2.08088	1.3392	1.24671	1.22823	1.63122	1.24254	1.77918	1.25846	1.44173	1.58644	1.16296	1.22668	1.44114	1.57549	0.744926	1.94874	1.86891	0.859141	1.51415	1.04064	1.44852	1.20386	0.952205	0.881588	1.71655	1.16752	1.45164	2.85894	1.18674	1.19141	1.89297	1.36837	1.88643	1.13684	1.50184	1.68455	1.16943	2.46666	1.58293	1.39788	1.30806	2.37666	0.830604	2.90056	1.6421	2.08675	3.10226	1.79278	1.35417	1.8884	1.94139	1.85527	0.979734	1.32919	1.7789	1.5345	1.3212	1.90714	1.3118	1.62608	1.53432	1.67116	2.43406	2.21605	2.29131	2.25461	2.215	0.724943	1.69554	1.65545	2.16806	1.24943	1.9822	2.12152	1.74365	1.0479	1.20189	1.00349	1.10655	1.89998	1.42505	1.20352	1.98648	1.49383	0.828325	1.28126	2.52095	0.893652	0.715981	1.34936	1.74987	1.12101	1.14414	0.948899	1.4108	0.883255	0.77384
hsa.mir.320c.2/hsa.miR.21.3p	hsa.mir.320c.2	hsa.miR.21.3p	0.599819	0.712623	0.825426	0.360775	0.00046029	753	2.60405	2.29717	2.41912	2.27333	2.5442	2.26236	2.91338	2.82139	3.37624	0.964286	1.96558	0.5	4.6875	0	6.5	4	0.446176	0.63285	0.819525	0.231878	0.157685	1.72424e-05	40957	2.8407	2.94412	2.69415	2.59816	2.49716	2.221	2.82777	2.39684	3.90104	2.91667	2.72738	1.85714	2.91304	0	5.5	0		1.33818	1.34647	0.933334	0.693705	1.46244	1.32273	1.41402	1.34737	0.853078	1.15445	1.3988	0.457148	0.76541	0.490819	0.642277	1.4139	0.655404	0.700188	0.836143	0.948705	1.37432	1.30854	0.674705	1.53473	0.785703	1.06463	0.519864	1.31074	0.987715	0.852319	1.14472	0.43184	0.907141	1.03695	0.966882	0.678591	1.30078	1.29628	0.916581	0.821112	1.23585	0.599803	0.880296	0.843289	1.13639	0.692807	1.75669	0.491753	0.975275	0.673225	1.15519	0.958214	0.870993	1.8213	1.35679	1.01918	1.31675	1.65302	2.25325	1.38328	1.49272	1.26875	1.02166	0.703175	1.40487	1.01608	0.913273	0.636299	0.954897	0.92275	0.874891	1.0518	1.31551	0.983403	1.19567	1.08517	1.04891	0.973238	1.42581	1.10993	1.19616	0.764814	0.953615	1.49037	1.27072	0.786422	1.43403	1.33192	1.37242	1.51917	0.493423	0.784254	0.942677	1.07815	0.801329	1.01494	1.09449	1.14281	1.4469	0.753434	0.566165	1.10382	0.589823	1.04554	0.948861	0.706825	1.04231	1.19676	0.588341	0.937403	1.51533	1.76773	1.24396	0.716176	0.886022	0.839111	0.801698	1.99574	1.46092	1.40478	0.875651	0.451461	0.495621
hsa.miR.126.3p/hsa.miR.133a.3p	hsa.miR.126.3p	hsa.miR.133a.3p	0.613009	0.72549	0.837971	0.389486	0.000440208	451	13.5843	13.5843	13.7569	13.7341	2.11762	2.01612	2.54629	2.22814	13853.5	11911	18578.6	13725	0.708333	0	3.45588	0	0.445584	0.628019	0.810454	0.233854	0.155767	1.73097e-05	42765	13.6786	13.5289	13.4662	13.3769	2.33699	2.21579	2.62834	2.3083	15195.8	13938.5	14477.2	10797	1.69565	0	3.16667	0		6.89281	7.41675	4.70186	4.02831	4.75696	7.80207	4.81645	4.35986	8.36149	6.093	6.01361	3.99171	4.16631	6.38037	5.61637	5.77919	6.10387	5.09496	6.60614	7.80547	8.30195	5.1425	4.67155	6.76617	9.62904	7.25332	6.21127	7.32259	6.48437	7.41924	5.58785	6.42937	6.59513	7.89459	5.73347	6.62253	6.66908	4.24968	4.81984	6.17316	6.00931	7.42935	5.78672	5.52453	6.50976	4.59256	5.51006	5.57827	4.23948	5.53681	6.57779	3.58663	5.63451	6.43684	6.19803	6.18818	6.86167	6.77132	6.91169	4.17233	5.86238	7.10644	6.92913	6.01044	6.49056	6.28244	7.56138	3.08342	6.03979	5.27884	6.3873	5.85295	8.8297	8.15324	3.00767	5.59245	8.54554	6.14214	7.09768	7.90662	6.45037	6.54111	6.24314	6.82512	6.04686	6.03224	5.88585	7.19352	3.82275	5.72437	7.85862	6.89652	5.87744	8.32411	5.70296	7.14701	7.21849	3.02648	7.5769	6.74986	3.38549	6.90686	6.25837	6.79066	6.8545	4.98253	5.76721	6.32919	6.30443	5.72699	6.78831	6.3408	4.76897	4.61552	4.14205	6.14515	3.39995	6.11539	5.87183	7.05928	6.45676	7.8946	4.31796
hsa.let.7g.5p/hsa.miR.1301.3p	hsa.let.7g.5p	hsa.miR.1301.3p	0.641316	0.754289	0.867262	0.366542	0.000772211	421	15.2165	15.2165	14.9519	14.9312	6.75995	6.75995	7.24822	7.27399	42487.6	35221	37303.9	33561	122.75	112	219.765	152	0.444782	0.620773	0.796763	0.295882	0.0464999	1.61553e-05	45562	15.0637	15.0804	14.7043	14.7547	6.94538	6.99945	7.13448	7.13448	40620.7	39984.3	32665.8	31523	147.696	139.848	181.778	133		2.41999	2.19372	2.17436	2.01458	1.81316	2.04658	2.03718	2.02751	2.0144	2.03377	2.59262	2.19822	2.01429	2.00757	1.95561	2.22975	2.17405	1.9603	2.03385	2.28002	2.11434	2.11905	2.15217	1.87037	2.19711	2.19056	2.30654	2.1761	1.99195	2.15023	2.01505	2.29904	2.58992	2.0661	1.93472	2.22518	2.1516	2.08091	2.04104	2.34497	2.12045	2.06502	2.02015	1.96542	1.91604	2.06193	1.97324	2.06245	1.96967	1.95081	2.10271	1.98568	2.11484	1.82656	1.94703	1.99373	2.71823	2.30055	2.21027	2.20318	2.16522	2.1419	2.39275	2.38164	2.17886	2.09178	2.18994	2.13293	2.19102	2.15897	1.92516	2.35945	2.0842	2.1323	2.04056	2.5332	2.11761	2.24266	2.18716	2.11488	2.08863	2.23514	2.27755	2.20438	2.07333	2.1464	2.16927	2.68601	2.37379	2.12211	2.36961	2.19524	2.2449	2.32805	2.22251	2.2569	2.03075	2.0981	2.05488	2.27269	2.25976	1.97267	2.19119	2.23398	2.05216	2.21792	2.19025	2.24426	2.49495	2.25388	2.65138	2.14242	2.17072	2.21473	2.14993	2.5355	2.25472	2.24968	1.98499	2.28482	2.1438	2.22695	2.04137
hsa.miR.6837.3p/hsa.miR.4746.5p	hsa.miR.6837.3p	hsa.miR.4746.5p	0.60524	0.716912	0.828584	0.380675	0.000102785	527	2.48665	2.21275	2.22114	2.08551	3.61948	3.61308	4.14655	4.30413	2.77083	0	2.20588	0	12.6458	10	22.1471	15	0.444419	0.620773	0.797127	0.245476	0.113502	1.70623e-05	45531	2.43655	2.2362	2.57068	2.24184	3.47232	3.59214	4.31298	4.35339	2.34783	0	3.38889	0	10.2609	9	19.8889	16		0.552858	0.494572	1.06882	0.501503	0.895703	0.762934	0.732204	0.561165	0.490716	0.606964	1.03761	0.41742	0.680608	0.45645	0.871021	0.842631	0.411016	0.571066	0.530998	0.849445	0.784573	0.463294	0.598191	0.518604	0.87624	0.874962	0.469574	0.798796	1.0825	0.389698	0.711186	0.715918	0.447158	0.508551	0.541312	0.397167	0.534083	0.711066	0.680303	0.444914	0.477302	0.343761	0.520635	0.685895	0.384052	0.91919	0.471117	0.434063	0.425951	0.741025	0.918183	0.503755	0.545881	0.38851	0.43207	0.896713	0.454022	0.445148	1.57887	1.15299	0.846775	1.20433	0.620647	0.815652	0.679487	1.22406	1.02104	0.935539	0.828358	0.37698	0.538747	0.615795	0.407295	0.560516	0.417677	0.541494	0.75539	0.814609	0.466918	0.544686	0.476362	0.486468	0.451146	0.590022	0.926985	0.48083	0.723915	0.725571	0.794639	1.00123	1.16753	0.48998	0.851856	0.723001	1.4679	1.45562	0.488514	0.526888	0.487484	0.670491	0.435272	0.369433	0.87067	0.990146	0.400606	0.458475	0.521506	0.979973	0.493163	0.753544	0.430942	0.586121	0.572234	0.563336	0.480591	0.750945	0.788934	0.738496	0.7875	1.61694	0.422366	0.784507	0.322146
hsa.miR.485.3p/hsa.miR.21.3p	hsa.miR.485.3p	hsa.miR.21.3p	0.602267	0.715074	0.82788	0.368527	0.000559557	701	4.76774	4.67584	4.83633	4.66932	2.5442	2.26236	2.91338	2.82139	47.3333	25	83.4706	24	4.6875	0	6.5	4	0.444306	0.623188	0.802071	0.169103	0.290654	1.96485e-05	44934	4.36212	4.46745	4.01579	3.68707	2.49716	2.221	2.82777	2.39684	29.3043	22.6522	38	10	2.91304	0	5.5	0		2.96482	2.43043	2.30425	1.09172	2.75028	2.20781	2.10007	2.28033	1.86093	1.8354	1.9447	1.12137	1.62223	1.49298	1.24695	2.36201	1.28454	0.903947	3.04096	1.56215	2.23332	1.67055	0.827155	1.01598	1.37166	2.25341	2.13975	1.98293	1.67034	1.87903	2.11563	0.902244	2.33447	1.79703	1.13098	1.45262	2.81677	2.075	1.63742	2.00881	1.65621	1.4978	1.60555	2.02904	2.05394	0.881104	2.39088	1.35676	1.92358	1.64008	1.71276	1.23065	2.10035	1.34779	2.68439	1.42726	1.13673	2.77822	1.46444	2.39942	2.17959	2.75763	2.1711	1.17082	2.4268	1.95229	1.27526	0.668263	1.0192	2.27105	1.34598	3.11971	3.27452	1.84208	2.57939	1.11456	1.53898	1.40082	1.80851	1.50145	2.24502	1.76435	1.42773	2.27917	0.946761	1.00437	1.29038	2.4348	2.63274	1.97043	1.4143	1.39319	1.88723	1.7156	2.74652	2.37452	2.49899	1.85417	2.5865	2.13739	0.9399	1.92782	1.32604	2.39973	1.56171	1.25454	2.01849	3.0032	1.79858	2.42193	1.98538	2.83913	1.93904	0.908414	1.39465	2.08594	0.890374	2.90466	1.46643	3.35192	1.34749	0.93905	0.813047
hsa.miR.26b.5p/hsa.miR.26a.5p	hsa.miR.26b.5p	hsa.miR.26a.5p	0.602282	0.715686	0.82909	0.338437	0.00110523	963	11.9562	12.0145	11.8293	11.755	14.8089	14.8088	15.1618	15.1975	4677.79	4065	4175.74	3956	32639	29969	49561.7	36215	0.441943	0.63285	0.823757	0.126134	0.463501	2.28818e-05	40939	11.8319	12.0465	11.5387	11.5939	14.9988	14.9761	14.7509	14.8518	4755.09	4722.5	3812.11	3755	37044.5	36629	40528.1	29872		0.807797	0.814464	0.813662	0.754691	0.76271	0.809373	0.819434	0.767012	0.789706	0.772731	0.793755	0.79063	0.787903	0.754695	0.77947	0.851975	0.784932	0.720194	0.781944	0.812414	0.794018	0.775824	0.790604	0.741682	0.811359	0.780127	0.812596	0.79243	0.785167	0.782986	0.758783	0.75997	0.815424	0.814681	0.794714	0.797447	0.827923	0.802501	0.804512	0.81903	0.791944	0.805399	0.787783	0.794153	0.757697	0.779134	0.847884	0.787382	0.768067	0.751898	0.778799	0.772964	0.791877	0.749274	0.769975	0.763642	0.809995	0.78624	0.824888	0.761732	0.818171	0.826233	0.800966	0.811914	0.777187	0.792349	0.820413	0.807788	0.802533	0.772606	0.793133	0.822074	0.809746	0.813865	0.756678	0.768757	0.780358	0.773807	0.838047	0.862244	0.787389	0.795699	0.741389	0.789647	0.777773	0.821153	0.749456	0.824136	0.772418	0.790982	0.79169	0.80223	0.808511	0.781488	0.773001	0.814888	0.792424	0.764348	0.790554	0.832044	0.791775	0.795893	0.785689	0.767562	0.802096	0.800321	0.810153	0.811947	0.794002	0.816263	0.786604	0.820238	0.771322	0.77478	0.803317	0.799873	0.825833	0.810688	0.748961	0.819485	0.797283	0.820459	0.7652
hsa.miR.20a.5p/hsa.miR.6843.3p	hsa.miR.20a.5p	hsa.miR.6843.3p	0.594932	0.712623	0.830313	0.363953	0.000761734	781	10.3201	10.2875	9.66007	9.67907	2.55505	2.31923	3.23047	3.18815	1803.54	1238	949.853	800	3.41667	0	12.1471	5	0.441544	0.620773	0.800002	0.195114	0.221908	1.85669e-05	45390	10.1413	9.87318	9.31293	9.53027	2.91504	2.66775	2.96034	2.68047	1569.3	1414.5	832.333	805	5.52174	2.5	5.77778	2		3.26963	3.67987	4.39783	5.03207	2.63159	3.40944	4.03128	5.02789	2.78391	2.06802	2.73259	4.54309	2.77513	2.61244	2.59113	6.03358	2.29288	2.5529	2.91178	3.76752	3.3788	4.38056	3.73464	2.63175	4.79026	3.23106	4.59555	3.14465	2.3832	2.91789	3.81651	3.54404	4.12855	2.72226	3.8219	4.90818	2.94059	3.30636	4.67381	3.88791	2.29901	4.38627	4.32746	2.26196	2.98792	2.88124	3.94377	2.72373	2.4225	2.34043	4.08125	2.98227	3.19019	4.44025	2.18057	2.41784	4.82265	3.46184	4.36392	3.31287	3.8559	4.36102	3.94311	5.96001	4.22191	4.32979	3.06585	4.35153	2.47557	5.70538	4.04665	4.85873	6.99227	3.56292	3.00017	3.81877	4.00969	5.17412	3.02412	3.77811	4.20601	4.42725	3.49242	4.83748	2.71513	4.47344	3.45392	4.47366	5.63702	5.25199	5.24858	5.64386	4.61925	2.44275	4.90021	4.11929	4.60221	2.96713	5.48345	4.35565	3.63499	2.17277	4.64346	2.75512	2.44583	5.03036	3.24501	3.54136	3.93963	4.14022	2.76542	4.60384	4.8348	2.52194	2.25961	3.9487	3.94549	2.77537	3.40472	2.69171	4.10611	2.17983	2.2623
hsa.miR.660.5p/hsa.miR.26b.3p	hsa.miR.660.5p	hsa.miR.26b.3p	0.599925	0.713848	0.827771	0.344062	0.0012156	959	5.07919	5.16776	4.53971	4.63734	3.46696	3.56397	3.817	3.97982	37.7083	35	30.8824	25	10.625	9	15.0294	11	0.440837	0.618357	0.795878	0.194081	0.205053	1.85192e-05	46425	4.97729	5.15546	4.58635	4.58635	3.51526	3.551	3.48803	3.48885	41.4783	39.7391	28.8889	22	11.6522	10	9.33333	9		1.74382	1.5882	1.43439	1.63213	1.49099	1.47675	1.72098	1.61385	1.41889	1.27214	1.61339	1.57103	1.15967	1.04587	1.08209	2.24585	1.02308	1.14465	1.23245	1.61088	1.08481	1.41714	1.23494	1.19788	1.35886	1.13424	1.36087	0.975365	1.03107	1.31171	1.35878	0.748009	1.29311	1.37367	1.81262	2.5884	3.06677	1.48896	1.267	1.60106	1.616	1.0697	0.865778	0.60002	1.36314	1.60336	1.12777	0.925061	1.15242	1.70293	1.45915	1.28642	1.11939	1.78557	2.41464	1.05072	0.871075	1.22839	2.62784	1.54753	0.51346	1.96255	1.0911	1.58653	2.53242	0.777021	1.26695	1.18754	1.70619	0.758819	1.38278	1.25026	1.42026	2.15957	0.916769	2.23176	1.46754	1.19567	0.955289	2.19577	1.36131	2.15191	0.948168	1.47331	1.22177	0.49391	2.22812	2.25112	1.20826	1.51156	1.53048	1.99454	1.75671	1.49037	1.87443	1.50485	1.05995	1.33341	2.36296	1.98618	1.20004	0.892257	2.23837	1.11717	1.05176	0.932093	1.1817	0.944475	1.04189	1.95656	2.85022	1.26283	1.3136	1.88278	1.29331	1.24116	1.36622	1.07892	1.17182	1.42347	1.38452	1.69274	1.60124
hsa.miR.519d.3p/hsa.miR.4746.5p	hsa.miR.519d.3p	hsa.miR.4746.5p	0.621248	0.73223	0.843213	0.356045	0.000356813	516	3.87274	3.59782	3.08273	2.66236	3.61948	3.61308	4.14655	4.30413	22.6875	8	10.8529	3	12.6458	10	22.1471	15	0.440785	0.618357	0.79593	0.220007	0.155095	1.77229e-05	46623	4.01133	3.73053	4.0022	4.29783	3.47232	3.59214	4.31298	4.35339	27.1739	12.5	18.6667	14	10.2609	9	19.8889	16		1.12618	0.8424	1.01092	1.01052	0.505496	1.01647	1.38375	1.19112	0.626277	0.547186	2.50065	0.591649	0.569289	0.804945	1.26755	0.465924	0.742235	1.17238	0.592529	2.10273	0.434996	0.697379	1.12721	1.03368	1.04026	0.85385	1.00657	1.05088	0.63027	0.671048	0.996007	0.429345	0.826226	1.14847	0.833389	0.961706	0.744772	1.17603	1.16024	0.977177	0.622442	0.42084	1.03455	0.934635	0.553173	1.77021	0.501546	0.998739	1.04968	1.19322	2.49904	0.967372	0.449111	0.567305	0.550075	1.83867	0.876042	1.33462	3.64258	1.51157	1.09548	1.85924	1.12322	2.72133	0.925759	2.00464	1.17791	0.701423	2.06064	0.449144	0.563796	1.39182	0.573028	0.709616	0.557339	1.01164	1.0967	2.10324	0.723691	0.95723	1.10855	0.620405	0.99815	1.5015	2.41167	0.650764	0.953865	0.700807	0.732681	1.80133	2.21382	1.29863	0.877801	0.891323	1.31303	1.65147	1.15824	1.319	0.598921	0.88615	0.362975	0.815337	0.462547	0.856548	0.501055	0.738057	0.808808	1.38425	0.595138	1.93517	1.31303	1.38823	1.31835	1.0948	0.708132	1.09551	0.786823	1.3117	0.969446	1.65157	0.886618	0.912688	0.731337
hsa.miR.142.5p/hsa.miR.199a.5p	hsa.miR.142.5p	hsa.miR.199a.5p	0.629453	0.740196	0.850939	0.356096	0.000708626	533	9.17785	9.17803	8.85129	8.85129	6.98701	6.98701	7.6777	7.6777	740	562	538.735	441	189.562	127	346.029	208	0.439834	0.620773	0.801712	0.168654	0.304526	1.9841e-05	45534	9.1424	9.32139	8.84761	8.84761	7.06378	7.00027	7.0733	7.0733	747.261	727.63	545.222	409	171.913	161.457	265.833	148		1.21912	1.27418	1.34268	1.24763	1.02173	1.26673	1.05535	1.12011	1.11679	1.08769	1.27502	1.28545	1.13177	1.14437	1.0529	1.15691	1.07214	1.19097	1.20845	1.36377	1.32532	1.53247	1.15334	1.07035	1.32363	1.24952	1.29778	1.23077	1.1364	1.20911	1.1388	1.16349	1.21386	1.1531	1.21414	1.22601	1.54677	1.26201	1.13227	1.09254	1.2919	1.21806	1.17271	1.24917	1.22114	1.02104	1.09031	1.12816	1.0494	1.10971	1.22237	1.16768	1.34835	1.15339	1.40744	1.36499	1.31488	1.17005	1.28845	1.04307	1.33065	1.49761	1.23105	1.25091	1.46701	1.52099	1.36722	1.42627	1.20006	1.3758	1.18326	1.5212	1.37738	1.54565	1.03555	1.29099	1.22004	1.3143	1.4799	1.43155	1.4676	1.14139	1.25571	1.21842	1.44702	1.16232	1.8987	1.41492	1.31585	1.2167	1.35764	1.12127	1.35654	1.20012	1.28776	1.48092	1.26548	1.41021	1.31548	1.24396	1.30322	1.10505	1.3371	1.19988	1.49483	1.18772	1.30482	1.28499	1.09605	1.13119	1.57948	1.38863	1.4949	1.2125	1.12443	1.60356	1.71923	1.37678	1.19202	1.45598	1.14344	1.18093	1.00864
hsa.miR.210.3p/hsa.miR.21.3p	hsa.miR.210.3p	hsa.miR.21.3p	0.599499	0.71201	0.824521	0.376314	0.000248097	662	4.50937	4.66143	4.01144	4.01509	2.5442	2.26236	2.91338	2.82139	28.3125	21	18.0882	15	4.6875	0	6.5	4	0.439792	0.615942	0.792092	0.18866	0.239548	1.89521e-05	47327	4.34653	4.44918	4.41395	4.50586	2.49716	2.221	2.82777	2.39684	22.087	22.0435	31.7778	22	2.91304	0	5.5	0		2.48549	2.26634	0.978585	1.36883	2.15676	2.62215	2.59949	2.36358	1.34517	1.95422	1.7118	0.901641	1.59268	1.26917	1.03718	2.27937	1.20177	1.66263	1.0578	1.39805	2.75327	2.53193	0.764278	2.24998	1.33009	2.67515	2.27142	1.60157	2.41291	1.63546	2.57303	0.862604	1.49442	1.43541	1.24455	0.894971	1.82689	2.35422	1.4609	1.66822	1.0007	1.42665	1.48831	1.06191	1.2309	1.66671	2.28302	0.956971	1.5046	1.31077	2.38722	1.73447	2.07687	1.48216	1.20027	2.30294	2.33866	2.95761	2.62156	2.64838	2.05136	2.7465	1.75557	1.46745	2.58426	2.01272	1.26704	0.919932	0.755312	1.03887	1.33475	2.95297	3.22283	1.90688	1.70254	1.04468	1.53699	1.32028	1.95668	1.7241	1.93734	1.57226	0.92874	2.34109	1.72622	1.07905	1.43131	2.05286	2.91717	1.70266	1.16942	1.08875	1.86601	2.2348	1.43222	2.25263	2.22836	2.34953	2.07007	2.05065	0.61566	2.77042	0.481786	2.27787	1.48275	1.03661	1.96913	3.53615	1.59502	1.27948	2.41153	3.17639	2.70682	1.20681	1.0492	1.83035	1.12166	2.20464	1.35946	1.30844	0.595755	1.33264	1.08307
hsa.miR.210.3p/hsa.miR.133a.3p	hsa.miR.210.3p	hsa.miR.133a.3p	0.601264	0.714461	0.827658	0.376992	0.000482027	663	4.50937	4.66143	4.01144	4.01509	2.11762	2.01612	2.54629	2.22814	28.3125	21	18.0882	15	0.708333	0	3.45588	0	0.43971	0.620773	0.801836	0.225089	0.167633	1.76769e-05	45313	4.34653	4.44918	4.41395	4.50586	2.33699	2.21579	2.62834	2.3083	22.087	22.0435	31.7778	22	1.69565	0	3.16667	0		2.34212	2.33919	0.894709	1.2958	1.41197	2.75315	1.64891	1.33768	2.36365	1.95161	1.76536	1.10016	1.28444	2.52856	1.82981	2.23252	1.86806	2.44499	1.20834	2.35196	3.3335	1.89111	0.98948	2.36256	3.4181	3.03991	2.68872	2.15941	2.54034	2.47654	2.45056	1.88357	1.75429	2.10019	2.12702	1.7063	1.93487	1.5385	1.66996	2.04951	0.98034	2.69914	1.5104	1.00288	1.40646	1.79899	2.07458	1.57866	1.37206	1.80605	2.56348	1.20651	2.06483	1.47758	1.21399	2.33035	2.61474	2.41376	2.30176	1.70704	2.42878	2.5044	1.96596	2.16295	2.16227	2.09667	2.36094	1.03333	1.145	1.00517	2.36273	2.37074	3.23457	2.98694	0.803694	1.00139	2.53319	2.51842	2.19787	2.67939	1.82728	1.89038	0.967226	2.60181	1.71119	1.21148	1.56549	2.08032	1.19134	1.63157	2.98413	2.09666	2.06282	2.96023	1.56997	2.47037	2.38835	1.19242	2.29731	2.34431	0.589604	2.87194	0.877007	2.09225	2.85266	1.64558	2.13103	2.84659	2.57322	1.39114	2.55138	2.7331	1.95885	1.47571	0.787408	1.93817	1.07813	2.02803	1.39278	1.21953	1.08761	3.06877	1.39265
hsa.miR.3934.5p/hsa.miR.133a.3p	hsa.miR.3934.5p	hsa.miR.133a.3p	0.636735	0.744485	0.852236	0.398408	7.80785e-05	202	2.48315	2.25423	2.26491	2.183	2.11762	2.01612	2.54629	2.22814	3.125	0	1.32353	0	0.708333	0	3.45588	0	0.438778	0.618357	0.797937	0.199596	0.208004	1.84353e-05	46418	2.66904	2.38301	2.54154	2.24861	2.33699	2.21579	2.62834	2.3083	3.95652	1	2.44444	0	1.69565	0	3.16667	0		1.11799	0.970908	0.880577	1.02259	0.624733	1.54496	1.0204	0.988232	1.27812	0.973366	0.961039	0.576236	0.59266	0.899995	0.910405	0.981032	1.29134	0.983379	0.984797	1.22196	1.19077	1.25445	0.812094	1.85483	1.72674	1.06759	0.998594	1.66888	1.53442	1.58938	0.987892	0.971366	1.33203	1.18125	0.768636	0.943339	1.02935	0.855233	0.984855	0.968734	1.0378	1.07012	0.905731	0.897389	0.92732	0.75634	0.986754	0.897421	0.919939	1.3848	1.01552	0.548533	0.946168	1.07248	0.969933	1.95767	1.04695	1.82661	1.88173	0.73508	1.0499	1.10747	0.999617	0.92721	1.74841	1.907	1.99806	0.5034	0.894521	0.914266	2.2072	0.934633	1.21223	1.33317	0.659524	0.985988	1.52197	0.946618	1.10713	1.18839	0.980725	0.928752	1.04422	1.14878	0.969094	0.887218	1.02927	0.981234	0.526963	0.955054	1.33543	1.52629	1.83877	1.73425	0.968066	0.96353	1.03534	0.768992	1.69308	1.59537	0.938285	1.07888	0.986967	0.914151	0.961274	1.23966	0.757298	0.968127	1.02317	0.865062	1.34993	0.802631	0.866882	0.633613	0.594656	0.978308	0.568638	1.06495	1.03795	1.06855	1.80595	2.11397	0.440063
hsa.miR.4668.5p/hsa.miR.133a.3p	hsa.miR.4668.5p	hsa.miR.133a.3p	0.677072	0.777574	0.878075	0.432058	1.52761e-05	56	2.42609	2.20831	2.08989	2.08019	2.11762	2.01612	2.54629	2.22814	2.8125	0	0.470588	0	0.708333	0	3.45588	0	0.438215	0.620773	0.803331	0.16949	0.303554	1.98075e-05	45256	2.48489	2.29163	2.3631	2.24101	2.33699	2.21579	2.62834	2.3083	2.19565	0	1.83333	0	1.69565	0	3.16667	0		1.25235	0.981526	0.913705	0.687096	0.614536	1.78001	0.644847	0.547406	1.28562	0.913386	1.59991	0.541133	0.807498	0.973597	0.864202	0.860869	0.85149	0.970782	0.96981	1.28259	1.28891	0.908487	0.664753	1.00989	1.83367	1.01156	0.919878	1.23184	1.02979	1.46392	0.879404	0.915391	1.03517	1.03135	0.963097	1.02426	1.10316	0.610166	0.677703	1.70458	0.852555	1.63113	0.95032	0.908856	0.96881	0.614092	0.932476	0.919979	0.571473	0.839424	1.00177	0.445195	0.927136	2.43658	1.52176	0.97893	1.40805	0.987088	1.07445	0.748396	1.7721	1.97554	1.89577	1.19701	0.972563	1.0189	1.09767	0.879966	1.80976	1.74984	1.02379	0.906638	1.07858	1.21259	0.556077	0.949879	1.16257	0.891341	1.70653	1.34587	0.931423	0.930025	1.07816	0.941579	1.44414	1.06573	0.82232	1.76326	0.952292	0.944336	1.01994	1.29907	0.95763	1.11818	0.930256	1.05524	1.07289	0.555205	1.06086	0.928201	0.52738	1.04755	1.30336	0.994463	1.68218	0.646648	1.14073	1.00576	0.935193	0.919176	0.982265	1.13602	0.723856	0.709873	0.623608	0.833666	0.589457	0.887233	0.975569	0.889795	0.947811	0.972274	0.631722
hsa.let.7g.5p/hsa.miR.664a.5p	hsa.let.7g.5p	hsa.miR.664a.5p	0.64341	0.75674	0.87007	0.361265	0.000774705	436	15.2165	15.2165	14.9519	14.9312	7.12215	7.15896	7.56035	7.5905	42487.6	35221	37303.9	33561	151.708	130	237.088	188	0.437582	0.613527	0.789471	0.216056	0.161951	1.79554e-05	49337	15.0637	15.0804	14.7043	14.7547	7.38057	7.45317	7.47509	7.47509	40620.7	39984.3	32665.8	31523	191.391	176.5	204.444	149		2.54411	2.07184	2.10633	2.09264	1.84655	2.10204	2.12775	1.99404	2.01299	1.91005	2.12989	2.13636	1.92112	2.11329	2.02995	2.05352	1.95667	1.78058	2.0439	2.05646	2.07682	1.82414	1.97898	1.90036	2.03353	2.12978	1.88821	2.04533	2.05014	2.06135	1.90804	1.88733	2.24979	2.0362	2.29343	2.0385	2.28958	2.00761	2.03287	2.06291	1.93431	2.28909	1.98642	1.88658	1.83959	1.91875	2.10472	2.14777	1.88474	1.89678	2.11698	1.99077	2.01141	2.16447	1.92199	1.97295	2.11812	2.11357	2.23987	2.41399	2.13884	2.24694	2.00946	2.2698	1.95563	1.82335	2.06775	2.14823	2.00401	1.934	2.07393	2.2691	2.00307	2.08263	2.1156	1.88844	2.09915	2.12917	2.06223	1.97329	2.01205	1.96805	1.98782	1.99649	2.03271	1.87304	2.05895	2.1444	1.94469	2.03298	2.40815	2.15476	2.20157	2.11848	1.92279	2.07534	2.08841	1.98177	2.11637	2.03189	1.94264	1.93642	1.86577	2.00267	2.02113	1.94116	2.0686	2.12049	2.4433	2.06551	1.96746	2.11691	1.9581	2.13512	2.15058	1.97962	2.01076	2.32364	1.85384	2.07525	2.17406	2.03228	1.97374
hsa.miR.4668.5p/hsa.miR.21.3p	hsa.miR.4668.5p	hsa.miR.21.3p	0.630383	0.737132	0.843882	0.388919	7.44511e-05	274	2.42609	2.20831	2.08989	2.08019	2.5442	2.26236	2.91338	2.82139	2.8125	0	0.470588	0	4.6875	0	6.5	4	0.437481	0.618357	0.799234	0.174744	0.279258	1.95201e-05	46241	2.48489	2.29163	2.3631	2.24101	2.49716	2.221	2.82777	2.39684	2.19565	0	1.83333	0	2.91304	0	5.5	0		1.32901	0.950957	0.999363	0.725825	0.938692	1.69531	1.01659	0.967228	0.731659	0.914605	1.55138	0.443488	1.00128	0.488682	0.489851	0.878938	0.547784	0.660146	0.84899	0.762393	1.06456	1.21634	0.513458	0.961761	0.713541	0.890186	0.777109	0.913624	0.978133	0.966747	0.923354	0.419215	0.881823	0.70489	0.563522	0.537236	1.0416	0.933677	0.592863	1.38746	0.870265	0.862144	0.936425	0.962357	0.847877	0.568937	1.02617	0.557684	0.626678	0.609226	0.932894	0.64001	0.932544	2.44413	1.50456	0.967417	1.25938	1.20949	1.22373	1.1611	1.49673	2.16651	1.69288	0.81211	1.16237	0.978101	0.589087	0.783399	1.19383	1.80851	0.578356	1.1293	1.07466	0.774127	1.17799	0.990938	0.705376	0.467283	1.51926	0.866026	0.98752	0.773514	1.03526	0.847227	1.45682	0.94923	0.751838	1.73999	2.33182	0.985487	0.399691	0.67458	0.866263	0.844157	0.848636	0.962226	1.00102	1.09397	0.955925	0.81193	0.550685	1.01052	0.716005	1.08269	0.874359	0.407346	1.05407	1.2494	0.579682	0.845394	0.928423	1.32027	1.00026	0.580523	0.83094	0.787291	0.613255	0.964501	0.952232	0.954666	0.519176	0.422218	0.491293
hsa.miR.522.3p/hsa.miR.378b	hsa.miR.522.3p	hsa.miR.378b	0.623106	0.731618	0.840129	0.400388	0.00011596	301	6.24778	6.24778	5.336	5.34077	2.54838	2.43787	2.58418	2.53976	120.604	76	78.4706	37	2.33333	2	2.44118	2	0.437178	0.620773	0.804368	0.219429	0.189645	1.79136e-05	45465	6.71817	6.81847	5.62525	5.62525	2.60605	2.60985	2.56274	2.56274	141.174	122	69.2778	44	2.21739	2	2.05556	1		3.3136	3.08681	2.09162	2.884	2.43031	2.64406	3.00392	2.01317	1.58495	1.18156	2.85045	1.93042	2.38148	2.04847	1.73819	1.79243	2.02202	1.83041	1.80831	2.36057	2.5689	3.46163	2.08083	3.06412	2.08637	2.02267	3.31111	2.70876	2.06438	2.94631	2.38313	1.77899	1.92187	2.6013	2.31063	2.955	2.16401	1.99513	1.87343	2.89852	2.06624	3.73303	1.75148	2.47663	2.24352	2.88005	2.62728	2.06191	2.36374	3.43626	2.83414	2.86015	2.08492	1.67827	2.26888	2.45883	2.58128	2.32164	2.16672	2.65255	2.48475	2.16094	2.29569	2.42669	3.03185	2.60059	2.118	1.78882	2.12102	1.53471	2.45825	1.89399	2.42059	1.75276	2.345	2.06625	2.5387	2.43876	1.91882	1.89641	3.51358	2.13011	1.32269	1.54613	3.26203	2.65101	2.25109	2.27953	2.94117	1.64136	1.97004	2.83437	2.82086	2.42427	2.37749	2.34388	2.96653	3.92031	1.70335	3.13715	2.10786	0.70986	2.04854	2.05239	2.46659	2.03575	3.11479	2.80468	2.08025	2.42877	2.82955	3.17695	2.33149	2.97966	1.98217	2.14064	2.51335	1.58949	2.51141	2.82772	2.1521	2.72919	2.48505
hsa.miR.20a.5p/hsa.miR.148a.3p	hsa.miR.20a.5p	hsa.miR.148a.3p	0.585748	0.699755	0.813762	0.372825	0.000562571	975	10.3201	10.2875	9.66007	9.67907	16.6028	16.5352	16.505	16.584	1803.54	1238	949.853	800	121688	88780	117375	95607	0.437085	0.615942	0.794799	0.290457	0.0730759	1.64947e-05	47343	10.1413	9.87318	9.31293	9.53027	16.6275	16.708	16.1222	16.3087	1569.3	1414.5	832.333	805	114003	102224	104695	73649		0.702709	0.634882	0.632276	0.534313	0.575998	0.671425	0.72356	0.588422	0.642889	0.607162	0.584209	0.582354	0.591756	0.573032	0.592266	0.658876	0.58076	0.462776	0.616164	0.62376	0.650836	0.562603	0.561461	0.59044	0.653512	0.591955	0.583605	0.607434	0.643362	0.581674	0.568474	0.507999	0.647357	0.620746	0.629681	0.625784	0.664087	0.631256	0.630446	0.618757	0.576539	0.603971	0.537368	0.607658	0.59228	0.542807	0.644721	0.551638	0.572088	0.591386	0.584627	0.536606	0.587225	0.623893	0.580741	0.609555	0.608784	0.575223	0.615102	0.604316	0.611237	0.668415	0.612845	0.668632	0.559582	0.570782	0.626302	0.602966	0.622362	0.574554	0.643511	0.630102	0.613731	0.587769	0.572994	0.538323	0.650932	0.568712	0.62587	0.687311	0.578228	0.633043	0.516512	0.640574	0.613842	0.595786	0.547986	0.665772	0.585281	0.591647	0.647185	0.635062	0.680949	0.572767	0.645308	0.601831	0.609012	0.500038	0.637841	0.646165	0.602796	0.588712	0.53491	0.586035	0.585884	0.590198	0.589233	0.613282	0.589745	0.615826	0.571968	0.663078	0.585912	0.578764	0.627444	0.574217	0.616558	0.626346	0.572959	0.577804	0.647054	0.555619	0.561231
hsa.miR.107/hsa.miR.133a.3p	hsa.miR.107	hsa.miR.133a.3p	0.64268	0.750613	0.858546	0.414107	9.5662e-05	151	7.01441	6.99266	6.85618	6.88673	2.11762	2.01612	2.54629	2.22814	150.135	118.5	138.985	111	0.708333	0	3.45588	0	0.435937	0.618357	0.800778	0.164688	0.322338	2.01763e-05	46377	6.7016	6.69645	7.01621	6.74256	2.33699	2.21579	2.62834	2.3083	123.304	109.5	139.861	132.5	1.69565	0	3.16667	0		3.66754	3.53843	2.48481	1.97066	2.24993	3.96713	2.53499	2.19865	4.07837	2.97052	2.90412	1.92957	1.96569	3.05334	2.93423	2.97068	3.30613	2.76385	3.26217	4.26938	4.32469	2.48775	2.1998	3.42795	5.12976	3.74618	3.50896	3.65237	3.54329	3.6992	2.98342	3.41271	3.73664	3.79037	2.96786	3.19294	3.5508	2.12878	2.42614	3.09051	3.08997	3.83882	3.13354	2.51209	3.34963	2.35551	2.89525	3.03067	2.19963	2.65224	3.27403	1.6859	2.96662	3.55909	3.0531	3.08151	3.85616	3.06505	3.44948	2.1747	2.93874	4.02577	3.62653	3.09565	2.79504	3.0803	3.60808	1.52924	2.37932	2.56722	3.04408	2.60375	4.75285	3.83327	1.68859	2.45347	5.19038	2.91341	3.80824	4.58156	2.84045	3.07739	2.79866	3.4713	2.88851	2.75252	3.33626	4.00523	1.8823	3.15141	4.45301	3.64284	3.35893	3.94946	3.15121	3.55117	3.56082	1.5779	4.18852	3.56491	1.93933	3.33853	3.14885	2.98586	2.85755	2.71923	3.25377	3.27202	3.15736	2.86049	2.95384	3.4173	2.41551	2.37337	2.2779	3.03968	1.87907	3.50942	3.03251	3.56049	2.83902	3.61687	2.21685
hsa.miR.21.5p/hsa.miR.133a.3p	hsa.miR.21.5p	hsa.miR.133a.3p	0.605302	0.71875	0.832198	0.390308	0.000411967	535	14.3344	14.3344	14.4374	14.4042	2.11762	2.01612	2.54629	2.22814	23733.3	21760	28617	22752	0.708333	0	3.45588	0	0.435906	0.620773	0.80564	0.237053	0.151287	1.74047e-05	45502	14.4149	14.4024	14.1854	14.1854	2.33699	2.21579	2.62834	2.3083	24096.1	23148	25030.2	17795	1.69565	0	3.16667	0		6.83032	7.41763	5.05611	4.22724	4.85743	8.37947	4.84355	4.64824	8.62161	6.63397	6.70992	4.20527	4.3249	6.99132	6.02516	5.90552	6.46019	5.44702	6.66809	8.23365	8.62154	5.54627	4.89036	7.43728	10.3096	7.91839	7.06203	7.41072	7.19596	7.9529	6.09595	6.87354	7.09293	8.45303	6.02748	6.70673	7.20811	4.41102	5.01001	6.34217	6.42777	7.88956	5.94729	5.94231	6.96009	4.83046	5.60646	5.6286	4.33017	5.79301	6.58668	3.73307	5.93558	7.01444	6.58571	6.71333	7.32133	7.20016	7.4139	4.54077	6.14379	7.55425	7.40353	6.29018	6.82803	6.41374	8.34768	3.36593	6.31102	5.73967	6.73107	6.00999	9.64351	8.54636	3.23424	5.82281	8.90735	6.24452	7.37195	8.1703	6.74283	6.69438	6.54181	7.24919	6.26773	6.07802	6.14247	7.68521	4.13489	6.23934	8.09736	7.20785	5.90831	8.7574	5.98747	7.8169	7.57106	3.27133	7.96723	7.01883	3.58185	7.32252	6.62204	7.10991	7.34307	5.3519	6.05778	6.48455	6.82579	5.99915	6.9145	6.59591	5.16051	4.79456	4.42202	6.32824	3.61379	6.40918	6.0744	7.2262	6.83749	7.93549	4.52755
hsa.miR.145.5p/hsa.miR.133a.3p	hsa.miR.145.5p	hsa.miR.133a.3p	0.606578	0.716299	0.82602	0.383074	0.000133143	547	3.61479	3.81841	2.9504	2.38311	2.11762	2.01612	2.54629	2.22814	15.8333	10	7.76471	1	0.708333	0	3.45588	0	0.435442	0.611111	0.786781	0.201205	0.199177	1.85335e-05	50250	3.67207	3.69461	3.52341	3.52341	2.33699	2.21579	2.62834	2.3083	18.2174	10	12.8889	7	1.69565	0	3.16667	0		1.95964	1.75278	1.47925	1.65396	1.08805	2.32154	1.28889	1.16521	1.34869	1.17497	2.30202	0.941375	1.08046	1.94657	1.64006	1.20315	1.81892	1.6075	1.10513	2.21572	2.77334	1.93939	1.8585	2.19876	3.88792	2.30294	0.973141	2.16899	1.79684	1.29224	1.28009	2.09721	1.05705	1.7847	0.870322	1.93489	0.933561	1.27978	0.856488	1.7011	1.01396	1.01988	0.960229	1.06271	1.29635	1.3415	2.15666	0.976565	0.552563	0.844195	1.82033	1.35319	0.993114	2.84416	2.24846	1.84057	2.57097	3.15411	2.84806	1.3867	1.0556	0.633029	2.39934	2.50932	1.52211	2.0564	1.37004	0.475755	2.15116	0.999091	1.12467	0.847785	2.01964	1.20617	0.449819	1.03792	2.43418	1.0986	1.05664	1.57349	2.02278	1.62717	2.03445	1.26853	1.05978	1.22499	2.27927	1.2784	0.891766	2.50466	1.69124	1.89536	1.0356	2.42846	1.292	0.944385	0.929087	0.492673	1.07092	1.26656	0.529844	1.01617	1.46348	1.66129	1.07917	0.769703	1.65516	1.97195	2.14747	2.2321	1.54812	1.67809	1.89848	1.58412	0.779132	1.24649	0.573183	1.15268	1.25783	1.6747	1.70053	2.44366	1.29009
hsa.miR.502.3p/hsa.miR.133a.3p	hsa.miR.502.3p	hsa.miR.133a.3p	0.666527	0.773897	0.881267	0.445942	3.91477e-05	58	5.5832	5.78022	4.79455	4.87838	2.11762	2.01612	2.54629	2.22814	60.9688	50	35.9412	22.5	0.708333	0	3.45588	0	0.43413	0.613527	0.792923	0.176159	0.281235	1.96275e-05	49064	5.36897	5.58707	5.40641	5.40641	2.33699	2.21579	2.62834	2.3083	49.3043	46.4022	45.5556	30.5	1.69565	0	3.16667	0		2.32572	3.15422	1.98123	1.62722	1.55989	3.3128	1.92486	1.65671	3.91993	2.8434	3.04298	1.57855	1.3761	2.98902	2.31281	1.2985	1.93699	2.2916	2.18086	2.86677	3.17282	2.0909	1.69079	2.78545	3.75818	3.08165	3.15021	2.71088	3.09332	3.13288	1.45818	1.67773	2.3452	3.60685	2.52076	2.62903	2.88734	1.58444	1.56922	2.59375	2.59348	2.98266	1.80337	1.3207	2.47102	1.68609	2.08034	1.97031	1.38616	1.56462	2.29182	1.30748	1.73137	2.19096	2.46594	2.86343	3.15665	2.88601	2.85367	1.7764	2.49725	3.01127	3.13255	2.40642	2.48385	1.90602	3.03948	1.11347	1.94916	2.73746	2.82911	2.73114	3.79061	3.48114	1.25236	2.27897	4.0611	1.8018	2.8869	3.77924	2.2064	2.52992	2.15412	2.46785	2.5267	1.97796	2.42203	3.44703	1.48245	2.19528	3.22207	2.54637	2.61112	2.99486	2.85952	2.65612	3.00849	1.2858	2.85334	2.58672	1.50537	2.07217	1.84942	2.57067	2.61193	1.96093	2.30526	2.68717	2.25785	1.45802	2.77516	2.44343	2.29765	1.62505	1.67257	1.48379	1.10718	2.85668	2.65287	3.25595	2.38263	2.47463	1.50063
hsa.miR.148a.3p/hsa.miR.133a.3p	hsa.miR.148a.3p	hsa.miR.133a.3p	0.604295	0.718137	0.831979	0.394046	0.00035244	514	16.6028	16.5352	16.505	16.584	2.11762	2.01612	2.54629	2.22814	121688	88780	117375	95607	0.708333	0	3.45588	0	0.433037	0.618357	0.803678	0.252732	0.125698	1.71156e-05	46620	16.6275	16.708	16.1222	16.3087	2.33699	2.21579	2.62834	2.3083	114003	102224	104695	73649	1.69565	0	3.16667	0		7.66284	8.63687	5.77951	4.89901	5.38552	9.64987	5.419	5.38811	9.81364	7.38124	7.71248	4.82737	4.98735	7.94459	6.64612	6.94335	7.26407	5.76626	7.8389	9.34713	9.85555	6.5296	5.62477	8.26213	11.7724	8.55625	7.96775	8.39035	8.02076	9.13457	6.86262	7.9186	7.87725	9.46058	6.73441	7.81317	8.27558	4.98926	5.58097	7.63589	7.45654	9.23537	6.88497	6.57256	8.01683	5.63227	6.28979	6.76171	4.85716	6.0643	7.51805	4.34981	6.72014	7.705	7.62523	7.67659	8.96371	8.29452	8.24765	5.02168	6.94944	8.53712	8.56549	6.7146	7.92188	7.10644	9.4223	4.15741	7.10691	6.75418	7.26351	7.03433	11.0473	9.72551	3.75919	7.19614	10.3561	7.3906	8.79171	8.98815	8.04252	7.93546	7.86746	8.48694	7.2399	7.13811	7.16111	8.79383	4.7529	7.48396	9.43009	8.19074	6.92956	10.2634	7.06731	8.91292	8.8582	3.705	9.2337	8.0322	4.1849	8.55482	8.11844	8.14206	8.29807	6.17557	6.95527	7.87014	7.8515	7.07366	8.02585	7.73529	6.07532	5.32984	5.20576	7.51286	4.29009	7.61477	6.98169	9.03651	7.39063	9.7737	5.10677
hsa.miR.660.5p/hsa.miR.6843.3p	hsa.miR.660.5p	hsa.miR.6843.3p	0.617484	0.727941	0.838398	0.381582	0.000290978	428	5.07919	5.16776	4.53971	4.63734	2.55505	2.31923	3.23047	3.18815	37.7083	35	30.8824	25	3.41667	0	12.1471	5	0.432793	0.611111	0.789429	0.185894	0.241219	1.91422e-05	49931	4.97729	5.15546	4.58635	4.58635	2.91504	2.66775	2.96034	2.68047	41.4783	39.7391	28.8889	22	5.52174	2.5	5.77778	2		1.64361	1.88985	2.2105	3.15779	1.67971	1.61865	2.0262	2.96542	1.39386	0.928252	1.56727	2.41325	1.21632	1.14716	0.885967	2.91989	0.98616	1.34134	1.48188	1.79703	1.52505	2.53015	1.97351	1.36591	2.5813	1.9052	3.097	1.17596	1.13425	1.28807	2.17655	1.51607	2.23465	1.45705	1.80499	2.74311	1.62134	1.73533	2.33615	1.93467	1.58944	1.91019	0.96195	0.59496	1.84807	1.97752	1.17603	1.26958	1.13648	0.926765	2.54237	1.69873	0.855806	1.95439	1.21487	1.14441	2.17629	1.86227	2.21745	1.73539	0.958373	1.36318	2.03995	2.8991	2.18394	1.31492	1.56016	2.51465	0.929304	2.18667	1.37358	2.75893	3.39481	1.92231	1.23622	2.23239	2.08069	3.0154	1.28898	2.11788	2.40151	2.18764	1.08331	2.19276	1.23447	1.19879	2.19989	1.84103	2.89862	2.79989	2.00664	2.55385	1.90027	1.28604	2.78858	2.01046	2.39765	1.78323	2.77632	2.55415	1.97942	0.796515	2.13408	1.62878	1.43083	2.11586	1.80958	1.39901	1.86909	2.39368	1.49993	2.20442	2.81684	1.53446	0.927978	1.32415	1.92135	1.23914	1.25249	1.16137	2.13434	0.648478	1.21697
hsa.miR.145.3p/hsa.miR.139.3p	hsa.miR.145.3p	hsa.miR.139.3p	0.593299	0.707108	0.820917	0.35635	0.000728104	927	7.64742	7.75702	7.42473	7.34723	6.77237	6.7784	7.33334	7.48355	259.5	204	217.912	217.912	154.042	113	218.324	158	0.431905	0.608696	0.785487	0.208525	0.174541	1.8291e-05	50602	7.7826	8.10411	7.39053	7.39053	6.98077	7.16555	7.02526	7.07771	295.957	271.5	193.167	144	154.13	130	177.167	132		1.10059	1.35668	1.23244	1.15749	0.920495	1.00488	0.861076	1.23145	0.985174	0.929633	1.15951	1.01667	1.01958	1.21442	1.02183	1.08081	1.06653	0.986977	1.07981	1.0613	0.973494	1.20572	1.15076	0.96709	1.00414	1.05151	1.37789	1.17682	1.09079	1.08863	0.833696	1.09048	0.932399	1.14988	1.0676	1.19256	1.08868	0.964574	0.949693	1.05931	1.08477	1.08005	0.969386	1.01949	0.942688	0.948228	0.994051	1.03724	0.886925	0.957384	1.12003	1.27807	1.02482	1.1139	1.17958	0.927312	1.17337	1.05899	1.12556	1.02892	1.27589	1.10201	1.2835	1.08877	1.11219	1.0615	1.13112	1.39476	1.18428	1.03035	0.898572	1.05854	1.20536	1.24283	1.13226	1.11096	1.11635	1.38889	1.22087	1.02197	1.06007	1.18369	1.11908	0.970392	1.07939	1.16664	0.999115	1.27889	1.29917	1.25063	1.07081	0.937288	1.23381	1.12967	1.04667	1.23443	1.16281	1.20341	0.970457	0.900645	0.793079	1.04351	1.23819	1.03392	1.05924	0.944856	1.18183	1.10802	0.87225	0.994601	1.12737	1.31974	1.27495	1.16189	0.98561	1.08211	1.16337	1.14683	0.949822	1.39041	0.890757	0.957326	0.915837
hsa.miR.378a.3p/hsa.miR.139.3p	hsa.miR.378a.3p	hsa.miR.139.3p	0.595796	0.708946	0.822096	0.369069	0.000330146	758	11.4329	11.4076	11.1808	11.1808	6.77237	6.7784	7.33334	7.48355	3301.6	2842	2859.43	2318.67	154.042	113	218.324	158	0.431721	0.608696	0.78567	0.216684	0.162813	1.80794e-05	50610	11.4167	11.4077	11.1305	11.1292	6.98077	7.16555	7.02526	7.07771	3431.27	2763.42	2618.06	2265.17	154.13	130	177.167	132		1.61906	1.95223	1.78283	1.60501	1.30703	1.59776	1.4361	1.82439	1.64792	1.52053	1.60584	1.49305	1.36798	1.68021	1.53674	1.51794	1.60553	1.54121	1.53615	1.67287	1.53398	1.67338	1.70071	1.63898	1.47122	1.45212	1.8185	1.63904	1.55576	1.58229	1.77456	1.70595	1.46774	1.84267	1.55443	1.6536	1.60739	1.39892	1.42128	1.66121	1.57219	1.59097	1.5123	1.75565	1.49163	1.51182	1.43832	1.49465	1.37075	1.41804	1.58332	1.60563	1.64804	1.57309	1.63915	1.51834	1.67563	1.58855	1.72799	1.54442	1.75311	1.55898	1.72539	1.76962	1.63893	1.43706	1.63491	2.06796	1.62761	1.63435	1.50203	1.63707	1.76583	2.09808	1.56267	1.63531	1.91967	1.8513	1.97932	1.6559	1.58962	1.58216	1.52768	1.5063	1.55504	1.5452	1.5803	1.81492	1.76604	1.89028	1.58467	1.60221	1.63643	1.42513	1.59837	1.73421	1.66925	1.60981	1.58519	1.65059	1.33748	1.53187	1.6465	1.39241	1.60769	1.66717	1.94824	1.91219	1.65882	1.51426	1.56239	2.04585	1.84161	1.68758	1.56443	1.62592	1.70127	1.69608	1.38415	2.03307	1.54719	1.60476	1.45687
hsa.miR.30d.5p/hsa.miR.1301.3p	hsa.miR.30d.5p	hsa.miR.1301.3p	0.614973	0.729779	0.844585	0.335299	0.00188113	948	14.0843	14.0964	14.0002	13.8984	6.75995	6.75995	7.24822	7.27399	19427	17323	20587.6	15188.5	122.75	112	219.765	152	0.431633	0.608696	0.785758	0.242509	0.103136	1.73299e-05	50665	14.0651	14.0114	13.8605	13.8149	6.94538	6.99945	7.13448	7.13448	18852.8	18470.6	17357	14875	147.696	139.848	181.778	133		2.21914	2.08993	1.99506	1.90815	1.8095	1.88704	1.85075	1.87687	1.82163	1.87434	2.56435	2.06671	1.93622	1.86894	1.80563	2.05557	2.00495	1.95254	1.91334	2.05512	1.91983	2.01081	2.01328	1.75464	2.05047	2.04143	2.28819	1.98505	1.81826	2.04169	1.97603	2.21349	2.32689	1.94492	1.7851	2.14381	1.92174	1.92599	1.86879	2.20723	1.95417	1.96871	1.89014	1.87163	1.81357	1.92319	1.81295	2.03676	1.89514	1.90537	1.96326	1.86103	2.01862	1.68299	1.80731	1.79871	2.50923	2.18099	1.96792	2.03894	2.04004	1.94301	2.29539	2.12679	2.07404	1.9852	1.98086	1.94897	2.02321	2.02202	1.69791	2.16496	1.90776	2.14503	1.98316	2.40542	1.95228	2.18273	1.98482	1.94886	1.95526	2.11713	2.1717	1.97597	1.91107	2.00173	2.02032	2.395	2.29713	1.9132	2.23547	2.04753	1.98708	2.23286	2.0099	2.10707	1.88648	2.12133	1.83773	2.03426	2.08343	1.85985	2.04536	2.10431	1.89791	2.01228	2.07585	2.09058	2.28622	2.02769	2.52947	1.90947	2.03021	2.1546	1.90192	2.29106	2.05409	2.03315	2.0099	2.09872	2.03662	2.06941	1.96947
hsa.miR.155.5p/hsa.miR.139.3p	hsa.miR.155.5p	hsa.miR.139.3p	0.627075	0.735294	0.843514	0.416254	4.41159e-05	224	8.33198	8.38781	8.15571	8.11544	6.77237	6.7784	7.33334	7.48355	369.604	319	331.147	310	154.042	113	218.324	158	0.431347	0.611111	0.790876	0.199575	0.219355	1.87062e-05	50381	8.32249	8.34936	7.77778	8.16246	6.98077	7.16555	7.02526	7.07771	376.087	405	286.444	250	154.13	130	177.167	132		1.24624	1.4105	1.26686	1.14413	1.0282	1.18207	1.10099	1.37327	1.22556	1.10785	1.07714	1.01763	1.05701	1.26404	1.14567	1.16521	1.14614	0.827728	1.12562	1.30371	1.11793	1.19447	1.20731	1.2796	1.03007	1.18027	1.22944	1.20594	1.10299	1.1429	1.2351	1.28015	1.07471	1.27734	1.18214	1.26289	1.01787	1.04224	1.06278	1.10178	1.08834	1.11674	1.09541	1.19816	0.99798	1.09353	1.06014	1.07359	1.07166	1.1505	1.14429	1.21251	1.19047	1.12105	1.11212	1.06491	1.13446	1.23057	1.16604	1.08868	1.2475	1.21442	1.27066	1.30821	1.22455	0.98389	1.27869	1.38638	1.2099	1.08603	1.22043	1.16835	1.27822	1.49388	1.07946	1.15954	1.36488	1.2136	1.37699	1.29369	1.12209	1.14548	0.975741	1.15009	1.11669	1.11036	1.14469	1.33541	1.31489	1.30294	1.05473	1.09227	1.21499	1.11688	1.25341	1.39607	1.20812	1.11717	1.14519	1.13516	0.971002	0.987409	1.16232	1.03801	1.18342	1.27188	1.31923	1.43435	1.15675	1.10772	1.11668	1.5015	1.25935	1.26105	1.15985	1.15381	1.1467	1.221	1.02073	1.56171	1.22922	1.20487	1.01663
hsa.miR.126.5p/hsa.miR.133a.3p	hsa.miR.126.5p	hsa.miR.133a.3p	0.594484	0.710172	0.825859	0.361539	0.000983064	873	7.1636	7.33394	7.40561	7.40578	2.11762	2.01612	2.54629	2.22814	171.458	144	244.471	160	0.708333	0	3.45588	0	0.431126	0.618357	0.805589	0.172558	0.301618	1.97677e-05	46595	7.16858	7.05518	7.02804	7.25965	2.33699	2.21579	2.62834	2.3083	191.13	178.5	177.333	144	1.69565	0	3.16667	0		3.67193	3.83391	2.4049	2.12687	2.70559	4.10716	2.71415	2.30943	4.72434	3.65123	3.12332	2.07105	2.45636	3.55642	2.96893	3.41934	3.16148	2.25481	3.58365	3.8379	4.40261	2.61647	2.57879	3.79507	5.47771	3.74669	3.29684	3.82486	3.66343	3.93186	3.34132	2.68288	3.49551	4.31556	3.19852	3.86788	3.23482	2.3047	2.61003	3.42082	2.73148	3.82992	3.11785	2.90956	3.49535	2.51148	2.09752	3.13553	2.30231	2.95564	3.42081	1.98666	3.09389	2.41334	3.06526	2.78013	3.54289	3.76742	3.55026	2.10688	3.21997	3.59446	3.9334	3.03285	3.45549	3.574	4.08032	1.51582	2.86399	2.7559	3.08964	3.32818	4.77018	4.48989	1.75228	2.88774	4.34855	3.31111	3.77501	4.62515	3.87983	3.54621	3.21519	3.76124	3.12331	3.17198	2.88693	3.0648	2.27799	3.08189	4.1941	3.50084	3.0924	4.57513	3.28334	3.60905	3.81444	1.55862	3.83438	3.64249	1.98067	3.79969	3.27859	3.83997	3.66891	2.51086	3.16676	3.49077	2.65241	2.78943	3.23398	3.16901	2.34073	2.61701	2.361	2.92132	1.99018	3.01999	2.41303	3.79576	3.78735	4.07178	2.43876
hsa.miR.19b.3p/hsa.miR.133a.3p	hsa.miR.19b.3p	hsa.miR.133a.3p	0.608792	0.720588	0.832385	0.361446	0.000787254	695	6.40231	6.48982	6.39216	6.59122	2.11762	2.01612	2.54629	2.22814	101.958	91	100.529	97	0.708333	0	3.45588	0	0.430698	0.615942	0.801186	0.202905	0.237046	1.86557e-05	47391	6.41026	6.53774	6.54633	6.4621	2.33699	2.21579	2.62834	2.3083	104.217	104.109	117.556	90	1.69565	0	3.16667	0		3.24585	3.50771	2.21971	2.12063	1.98699	3.62074	2.19132	2.02099	3.82965	3.02486	2.649	1.91522	2.04248	2.49979	2.66164	2.25791	2.85302	2.83485	3.30036	3.74402	3.98387	2.66112	2.22231	3.32742	4.50926	3.35509	2.3586	3.18598	2.89477	3.33335	2.65967	2.68879	3.18301	3.65559	2.05695	3.5854	3.46788	1.94724	2.14527	2.8942	3.16158	3.55116	2.85516	2.71309	2.80927	1.97407	1.0534	2.92235	1.85525	2.6214	3.00932	1.61471	2.27578	3.2831	3.08028	3.18006	3.40206	3.25731	2.98312	2.02252	2.99868	3.28356	3.51649	2.79504	3.43662	3.01179	3.41784	1.64181	2.00568	2.60726	2.80419	0.912892	4.0205	3.72622	1.30645	3.05012	4.38821	3.03999	3.54341	4.4337	3.17715	3.24118	2.87597	3.09902	2.61243	2.92066	2.8147	3.59431	1.8291	2.78885	3.75716	3.75506	2.52719	3.95466	3.00491	3.39522	3.45838	1.50532	3.55665	3.25716	1.55699	3.35488	2.69629	3.35584	3.31215	2.05693	3.01142	2.91537	3.28854	2.81444	3.13756	3.13176	2.44178	2.42085	2.03481	2.89387	1.87357	3.01506	2.67054	4.01132	3.1854	3.99102	2.13323
hsa.miR.29b.3p/hsa.miR.133a.3p	hsa.miR.29b.3p	hsa.miR.133a.3p	0.667596	0.768995	0.870394	0.444409	2.52615e-05	62	4.40325	4.55216	3.93961	4.15328	2.11762	2.01612	2.54629	2.22814	24.0833	23	17.1176	13	0.708333	0	3.45588	0	0.430282	0.620773	0.811264	0.187808	0.254681	1.89579e-05	45278	4.18229	4.35571	4.0846	4.4109	2.33699	2.21579	2.62834	2.3083	20.2174	18.5	17.5	17.5	1.69565	0	3.16667	0		2.23302	1.75403	1.47335	1.06006	1.73676	2.32173	1.51724	1.1453	2.39685	2.48014	1.39068	1.19375	1.26231	2.34132	0.972347	2.35658	1.99427	1.29317	1.93777	2.93602	2.56891	1.87067	1.58952	1.85265	2.99941	2.39043	2.68314	2.531	0.935917	2.36596	1.40393	2.16155	1.98304	1.86557	2.23124	1.76108	1.39036	1.48904	1.51285	1.79537	1.09254	2.82981	1.33411	1.09429	2.31928	1.31058	1.08074	0.922419	1.38332	1.4325	2.14908	1.14982	2.12692	1.5677	2.11984	1.09595	2.45275	2.47772	1.6972	1.11291	2.23506	2.535	2.2924	2.20527	1.81611	1.96487	3.12465	1.12417	2.29413	1.09888	2.52655	1.80568	2.37559	2.39746	1.10881	1.9601	1.77445	1.88248	2.53455	2.58366	2.51128	2.46826	2.37211	2.1089	2.02532	1.10979	1.44438	2.64127	1.41812	1.48593	2.35688	2.48506	2.19593	2.66394	1.54676	2.98627	1.515	1.20065	2.16725	2.545	0.83637	2.5364	2.04668	1.1113	1.14657	1.62558	1.98499	2.68674	1.21928	1.55309	1.85423	1.71992	1.5159	1.5748	1.69651	1.38546	0.983725	1.42342	2.55154	2.60678	1.13604	2.96777	1.29768
hsa.miR.519d.3p/hsa.miR.21.3p	hsa.miR.519d.3p	hsa.miR.21.3p	0.629769	0.738971	0.848172	0.414057	5.3567e-05	196	3.87274	3.59782	3.08273	2.66236	2.5442	2.26236	2.91338	2.82139	22.6875	8	10.8529	3	4.6875	0	6.5	4	0.430156	0.611111	0.792066	0.146577	0.35627	2.12636e-05	50316	4.01133	3.73053	4.0022	4.29783	2.49716	2.221	2.82777	2.39684	27.1739	12.5	18.6667	14	2.91304	0	5.5	0		2.1736	1.58506	0.790737	1.14986	1.13918	1.76861	2.91665	2.25525	0.902754	1.21375	2.25645	0.685427	1.06504	0.801003	1.27215	1.03235	0.950889	1.28013	0.858708	2.04312	1.00955	1.58953	1.12539	1.91071	0.923393	1.38343	1.65112	1.4955	0.964855	0.947951	1.3636	0.493946	1.53494	1.66565	0.809194	1.1918	1.43434	1.73531	1.10954	1.62895	1.19492	0.739351	1.68851	1.96733	0.990795	1.07056	1.13432	1.06822	1.48239	1.3455	2.62756	1.34219	0.624353	1.39703	1.15479	2.02315	1.92399	3.53663	2.80244	1.87933	1.01231	2.01785	1.7747	2.04742	2.40675	1.59614	0.741914	0.732607	1.2516	1.01833	0.627813	2.53451	1.5795	1.37122	1.22633	1.91603	1.183	1.19631	1.67271	1.56978	2.372	1.02862	2.34578	2.17661	2.50856	1.04117	1.04309	1.93236	2.27665	1.73234	0.899442	1.32261	1.65577	1.56849	1.69459	1.87315	2.39182	2.40775	1.19287	1.87321	0.481388	2.2624	0.49173	1.97453	0.62681	0.724725	1.40751	1.84718	0.748361	2.02914	2.80219	2.74758	2.29914	1.14575	1.19163	1.20874	1.17637	1.67009	1.23795	2.19658	0.99032	0.922418	0.875699
hsa.miR.191.3p/hsa.miR.133a.3p	hsa.miR.191.3p	hsa.miR.133a.3p	0.599341	0.712623	0.825904	0.372077	0.00056611	713	4.26145	4.28918	4.11911	4.11911	2.11762	2.01612	2.54629	2.22814	22.3958	14	28.5588	12	0.708333	0	3.45588	0	0.429542	0.60628	0.783019	0.209792	0.1866	1.84279e-05	52680	4.39676	4.46017	4.48198	4.71917	2.33699	2.21579	2.62834	2.3083	22.2174	18	24.3333	21	1.69565	0	3.16667	0		2.13789	2.70454	0.854361	1.49235	1.67889	2.71966	1.56925	1.3515	2.55832	2.18224	2.09392	1.39083	1.11476	2.0691	1.87884	2.01315	1.74697	1.90406	0.76467	2.28386	2.48442	1.23988	1.3337	2.49534	3.13364	2.16816	2.04782	2.6516	1.87475	2.5713	1.23595	1.08701	2.14327	1.19678	2.29905	2.24475	2.36633	1.25769	1.36605	2.08042	1.69582	1.42379	2.40275	1.79366	2.15092	1.46812	2.22601	1.89245	1.53193	1.80936	1.14439	0.845734	2.06991	3.04513	1.90568	2.3997	2.39701	1.7212	2.43638	1.32761	2.34047	2.78463	1.83517	1.24961	1.29411	1.67648	2.06385	1.32727	0.640352	0.797475	2.16395	1.63805	3.35291	2.93903	0.797615	1.7076	2.59294	1.69286	2.05319	1.8685	1.64415	1.44857	1.97108	1.74871	2.26021	0.907861	1.9082	2.26961	1.18437	2.39995	3.06664	1.66272	2.45113	2.5539	1.61497	2.76505	3.05628	1.3502	2.92558	2.15102	0.592127	1.23118	2.06779	2.66863	1.86656	1.76345	1.39789	2.83792	2.35492	2.06287	1.91043	1.95427	1.73835	1.48645	1.43148	2.38335	1.24209	2.35586	2.4263	2.53024	1.76915	2.6109	1.65255
hsa.let.7g.5p/hsa.miR.133a.3p	hsa.let.7g.5p	hsa.miR.133a.3p	0.62872	0.740196	0.851672	0.41071	0.000212518	238	15.2165	15.2165	14.9519	14.9312	2.11762	2.01612	2.54629	2.22814	42487.6	35221	37303.9	33561	0.708333	0	3.45588	0	0.428937	0.613527	0.798116	0.242964	0.14209	1.74555e-05	49101	15.0637	15.0804	14.7043	14.7547	2.33699	2.21579	2.62834	2.3083	40620.7	39984.3	32665.8	31523	1.69565	0	3.16667	0		7.40349	7.70661	5.38312	4.24038	4.78139	8.95568	5.38842	4.84852	9.26056	6.91611	6.80927	4.33818	4.48005	7.07455	6.14217	6.40317	6.66437	5.36922	7.07752	8.79561	9.27413	5.57458	5.06222	7.70656	10.6638	7.89912	7.02573	7.90328	7.46737	8.18913	6.02555	6.81189	7.49824	8.66842	6.32606	7.1448	7.75975	4.62914	5.19847	6.89017	6.76661	8.31406	6.17185	6.1115	7.25669	5.03213	6.16104	5.78901	4.37746	5.63811	6.88035	3.8067	5.99522	7.21688	6.8319	7.12148	8.0358	7.51166	7.97343	4.68874	6.34258	7.99798	7.57687	6.77504	7.05746	6.65276	8.76363	3.65644	6.52793	5.96386	7.17976	6.46703	10.097	8.65095	3.27587	6.11993	9.3873	6.2764	8.06422	8.66227	7.03342	6.93318	6.71905	7.93692	6.63349	6.38625	6.48509	8.37512	4.17384	6.76444	8.49494	7.51882	6.65129	8.97639	6.53813	8.03232	8.07217	3.17715	8.72191	7.67852	3.78833	7.60653	6.9122	7.39622	7.66	5.74482	6.40753	7.08427	7.06329	6.62781	7.21961	7.41081	5.42863	4.75447	4.83538	6.91802	3.98358	6.95062	6.02462	7.95503	6.93936	8.52284	4.63203
hsa.miR.30d.5p/hsa.miR.26a.5p	hsa.miR.30d.5p	hsa.miR.26a.5p	0.618298	0.726103	0.833908	0.381175	0.000138192	423	14.0843	14.0964	14.0002	13.8984	14.8089	14.8088	15.1618	15.1975	19427	17323	20587.6	15188.5	32639	29969	49561.7	36215	0.428906	0.615942	0.802978	0.194141	0.230638	1.87622e-05	47563	14.0651	14.0114	13.8605	13.8149	14.9988	14.9761	14.7509	14.8518	18852.8	18470.6	17357	14875	37044.5	36629	40528.1	29872		0.943565	0.970888	0.933433	0.887395	0.931983	0.950526	0.942066	0.905116	0.917148	0.918102	1.01952	0.926824	0.929804	0.903206	0.919909	0.965335	0.916376	0.977812	0.929571	0.913924	0.92238	0.917992	0.920476	0.935061	0.95939	0.916027	1.03522	0.921232	0.928322	0.941219	0.94615	0.897804	0.926415	0.952401	0.927526	0.965032	0.972079	0.955397	0.909638	1.01667	0.917924	0.966984	0.913129	0.942981	0.933752	0.933894	0.949324	0.945781	0.913349	0.925852	0.916038	0.898757	0.938975	0.934748	0.909233	0.912663	0.964193	0.934248	0.925	0.917549	0.964073	0.923859	0.962864	0.926931	0.959705	0.945569	0.937716	0.944056	0.914838	0.955671	0.928938	0.946009	0.927276	0.996177	0.930115	0.926326	0.928877	0.942933	0.95145	0.964339	0.939277	0.951832	0.917906	0.936434	0.965006	0.933277	0.89749	0.941867	0.962462	0.947454	0.954779	0.949818	0.929644	0.949515	0.963781	0.95592	0.956465	0.948424	0.921213	0.971318	0.936031	0.947437	0.906682	0.940035	0.945811	0.939444	0.972661	0.958732	0.907022	0.933865	0.936895	0.951615	0.927731	0.927546	0.920524	0.931507	0.999814	0.934342	0.985745	0.953701	0.957133	0.968444	0.940546
hsa.miR.142.5p/hsa.miR.664a.5p	hsa.miR.142.5p	hsa.miR.664a.5p	0.63422	0.746936	0.859653	0.384073	0.000351185	294	9.17785	9.17803	8.85129	8.85129	7.12215	7.15896	7.56035	7.5905	740	562	538.735	441	151.708	130	237.088	188	0.428464	0.60628	0.784096	0.195198	0.214785	1.88914e-05	52658	9.1424	9.32139	8.84761	8.84761	7.38057	7.45317	7.47509	7.47509	747.261	727.63	545.222	409	191.391	176.5	204.444	149		1.41071	1.24936	1.29993	1.35668	1.09433	1.25843	1.15506	1.20446	1.14955	1.05592	1.29879	1.29615	1.18909	1.29942	1.1577	1.26152	1.14047	1.07184	1.25366	1.22914	1.21515	1.17909	1.18585	1.03878	1.22452	1.23561	1.14059	1.18186	1.27174	1.23566	1.05743	1.18553	1.37854	1.2239	1.35829	1.2427	1.42519	1.17947	1.1861	1.22061	1.12316	1.38421	1.24456	1.15455	1.11084	1.09997	1.20874	1.32597	1.16539	1.10162	1.27243	1.19538	1.25982	1.29143	1.22621	1.12433	1.28972	1.18799	1.27655	1.28912	1.40303	1.40844	1.30569	1.30344	1.23547	1.13074	1.27571	1.40404	1.24878	1.27333	1.11203	1.3947	1.22983	1.32258	1.26158	1.27175	1.26655	1.38638	1.2533	1.1846	1.25394	1.18589	1.18963	1.12834	1.24349	1.11365	1.15666	1.27763	1.24898	1.19122	1.51084	1.2275	1.30623	1.29726	1.11878	1.29268	1.25108	1.25019	1.18786	1.11036	1.17525	1.24184	1.19014	1.15947	1.22625	1.12097	1.21349	1.30139	1.45418	1.14197	1.24634	1.19589	1.26683	1.35037	1.21574	1.07737	1.19104	1.43514	1.02234	1.32563	1.29753	1.19335	1.13364
hsa.miR.483.3p/hsa.miR.6852.5p	hsa.miR.483.3p	hsa.miR.6852.5p	0.602518	0.714461	0.826404	0.367756	0.000329427	670	4.35026	4.32677	3.6428	3.60188	4.29899	4.29899	4.8896	4.94142	35.9375	18	18.6765	6	23.3125	18	39.2941	29	0.428285	0.60628	0.784275	0.232634	0.124811	1.76634e-05	52662	4.31805	4.27442	3.91733	3.91733	4.33562	4.29666	4.59147	4.59147	22.7391	15	17.4444	10	23.7826	20.5	39.7778	26		1.24296	0.902697	0.78851	0.686669	0.650376	0.67497	0.659064	1.20765	0.690056	0.594256	0.923449	0.877242	0.562569	0.463848	0.758031	0.852061	0.594298	0.702187	0.836619	1.06399	0.976258	1.70004	0.720742	0.745479	1.27744	0.818582	1.22089	1.01049	0.914834	0.987668	1.01816	0.822336	1.26598	0.856709	0.918461	0.611996	0.865312	0.638685	1.29079	0.890025	0.993874	1.53174	0.986321	0.860176	0.821466	0.470248	0.929582	1.18181	0.966516	0.878596	1.53375	0.596039	1.02059	0.398665	1.16783	1.04071	0.944689	1.03125	0.649684	1.3645	1.00279	1.38935	1.04378	1.12357	0.763731	0.481553	0.496948	1.53089	1.49239	0.734917	1.28663	1.09736	0.862772	1.09625	0.589917	2.3147	0.909113	0.918368	0.958123	0.91516	0.656833	0.907833	0.451217	0.56201	1.98412	0.469221	1.0436	1.20361	0.788639	0.678576	1.05742	1.02289	0.953461	0.718874	0.770536	0.795331	1.24153	1.05507	1.00714	0.505043	0.806641	0.847715	1.17415	1.31734	0.497352	0.861203	1.74968	2.05287	0.968882	1.46535	1.20111	0.957776	0.843128	1.49936	0.425696	0.816296	0.752472	1.26789	0.736141	0.668068	1.25561	0.717368	0.706133
hsa.miR.483.3p/hsa.miR.3074.5p	hsa.miR.483.3p	hsa.miR.3074.5p	0.603132	0.716299	0.829466	0.348903	0.000860401	828	4.35026	4.32677	3.6428	3.60188	2.40147	2.2287	2.66353	2.28025	35.9375	18	18.6765	6	2.25	0	4.52941	0	0.428226	0.611111	0.793996	0.167555	0.305044	2.0116e-05	49991	4.31805	4.27442	3.91733	3.91733	2.49687	2.22376	2.71478	2.37234	22.7391	15	17.4444	10	2.52174	0	3.88889	0		2.28212	2.22443	2.25115	1.07147	1.10788	1.19682	1.74048	2.70976	1.92574	1.6168	1.01245	1.81901	0.926407	1.02128	1.15899	2.24953	0.975232	0.932909	1.53034	1.82863	1.62859	2.05885	1.70054	1.96237	1.3264	1.29742	2.95268	2.07647	2.47972	1.67915	1.51474	0.933092	2.70511	1.29043	1.20207	1.84496	1.33095	1.25964	1.10615	1.70649	2.23574	2.7434	1.2915	2.16707	1.49126	1.2308	2.57621	1.00187	2.61475	1.61583	1.02478	1.23006	2.66703	1.01559	1.57555	2.2098	1.11546	1.51475	1.09341	1.94614	2.12377	1.89496	1.47296	2.37377	1.85504	0.882122	1.34777	2.47239	2.76304	2.01791	1.73953	1.09302	1.54832	1.84505	1.24689	2.61927	2.93431	1.39914	1.22505	1.72488	0.688329	1.2392	0.849488	0.860737	2.04556	0.925586	1.42019	1.92267	2.44029	1.36162	1.87892	2.29835	2.09609	1.77503	1.20204	1.99165	1.9215	1.068	1.83423	1.03839	1.90472	1.59477	2.29508	2.16187	1.26511	2.21035	1.39206	2.44078	1.40596	2.07326	1.95425	2.40599	1.74288	1.50105	1.1852	1.84792	1.59331	2.85447	2.03593	0.609697	1.95815	1.647	1.25199
hsa.miR.140.3p/hsa.miR.133a.3p	hsa.miR.140.3p	hsa.miR.133a.3p	0.613934	0.726103	0.838272	0.397338	0.000301845	399	11.345	11.314	11.1719	11.3287	2.11762	2.01612	2.54629	2.22814	3246.75	2769	2734.79	2353	0.708333	0	3.45588	0	0.428218	0.611111	0.794005	0.2206	0.183095	1.80919e-05	49945	11.1744	11.2961	11.311	11.2406	2.33699	2.21579	2.62834	2.3083	2809.65	3038	2777.83	2604	1.69565	0	3.16667	0		5.62705	6.10805	3.92146	3.28278	3.67157	6.63687	3.90326	3.65099	6.86177	5.05787	5.39847	3.25563	3.33022	5.21428	4.5881	4.8406	5.00825	4.52701	5.26512	6.41377	6.61088	4.35162	3.86446	5.92963	8.13149	5.68554	5.17656	5.83786	5.59624	6.07086	4.46623	5.34188	5.49558	6.37687	4.67587	5.38811	5.65932	3.49749	3.73221	5.24263	5.20445	6.29231	4.73922	4.56904	5.50039	3.89232	4.5232	4.68069	3.33386	4.04246	5.08667	2.91858	4.63669	5.36024	5.11908	5.17095	6.16095	5.6985	5.65146	3.36555	4.72377	5.96738	5.75817	4.93753	5.27182	4.74537	6.26054	2.85656	4.89983	4.50917	5.11024	4.67601	7.38738	6.79612	2.49489	4.79526	7.19129	4.8233	6.06858	6.52808	5.21775	5.41739	5.23255	5.69896	5.00287	4.86595	4.96113	6.09175	3.06316	5.15655	6.74198	5.65862	4.70431	6.71519	4.56373	5.85345	5.80452	2.4646	6.27282	5.63685	2.82544	5.70791	5.37232	5.56076	5.47074	4.21012	5.13159	5.28362	5.29814	4.98448	5.25349	5.25442	4.17301	3.69414	3.48625	4.91498	2.99701	5.11912	4.64168	6.04437	5.27584	6.63497	3.63935
hsa.miR.522.3p/hsa.miR.9.3p	hsa.miR.522.3p	hsa.miR.9.3p	0.597669	0.716299	0.834929	0.36843	0.00094733	731	6.24778	6.24778	5.336	5.34077	2.24704	2.06763	2.37408	2.18696	120.604	76	78.4706	37	1.8125	0	2.29412	0	0.428091	0.60628	0.78447	0.153833	0.321932	2.08212e-05	52698	6.71817	6.81847	5.62525	5.62525	2.64563	2.26544	2.30886	2.16375	141.174	122	69.2778	44	3.82609	0	1.11111	0		3.42207	2.25547	3.58947	2.01011	2.60637	2.4496	3.25993	3.3038	1.58414	2.01934	3.88903	2.70693	2.23963	1.44048	2.53661	2.3753	3.47876	2.25743	2.14733	2.60159	3.16604	3.67788	2.59221	3.13311	2.81817	3.14823	1.86511	2.39494	2.64761	3.16514	3.26905	1.73731	2.62665	1.9663	3.61832	2.10356	1.48158	1.82359	1.28036	3.02661	2.48706	3.31066	2.1872	3.36857	2.67089	3.33448	2.94017	1.50525	1.56096	3.82706	3.20618	3.84611	2.70666	2.77018	1.29153	2.35252	3.48539	3.18856	2.91648	1.78997	2.70938	3.01865	2.61952	2.29727	3.47927	3.05184	1.82111	2.66015	2.61781	1.6783	1.90703	2.48809	2.50774	1.88186	2.18848	1.06095	2.1654	3.51683	2.73585	2.71299	3.10074	2.6507	1.88538	1.70743	3.38907	2.62455	3.27253	2.66177	4.11474	2.23614	1.77963	4.10154	2.56155	2.81114	2.90475	3.26902	3.18968	4.07331	2.61877	3.24089	2.76502	1.18333	2.51266	2.19328	2.57248	1.75282	2.98269	3.26599	2.929	3.12337	2.59944	2.2515	3.31862	2.04781	2.08621	2.45175	2.87135	2.38933	2.82462	3.00903	2.93252	4.2984	2.36974
hsa.miR.17.5p/hsa.miR.122.5p	hsa.miR.17.5p	hsa.miR.122.5p	0.612752	0.727941	0.84313	0.35748	0.000998088	671	8.7062	8.69775	8.3292	8.3292	16.2411	16.2707	16.8275	16.7717	559.708	389	369.382	335.5	141704	97130	188174	154307	0.427838	0.60628	0.784722	0.21567	0.15921	1.81311e-05	52723	8.48	8.50989	8.30179	8.30179	16.5899	17.0566	16.7437	16.8971	499.283	496.391	334.611	279.5	160545	145249	169108	151110		0.625201	0.568542	0.519786	0.472875	0.433064	0.644448	0.526511	0.464391	0.500862	0.505136	0.498044	0.438404	0.527281	0.477484	0.556534	0.527601	0.462755	0.552142	0.53173	0.575821	0.5493	0.458042	0.454254	0.533997	0.50514	0.536544	0.489383	0.466457	0.540918	0.461215	0.410903	0.445134	0.487798	0.51186	0.519065	0.535169	0.57244	0.601102	0.519075	0.609819	0.487242	0.532915	0.521414	0.575699	0.496315	0.45206	0.48722	0.496328	0.494355	0.642574	0.463179	0.461893	0.478264	0.554013	0.445293	0.477708	0.523592	0.469646	0.530344	0.519949	0.550583	0.533775	0.463818	0.66011	0.548025	0.484744	0.555373	0.495029	0.536585	0.48391	0.517183	0.516975	0.568843	0.549411	0.503669	0.421363	0.509097	0.491581	0.553036	0.546638	0.517408	0.572584	0.407871	0.583228	0.517199	0.456083	0.435204	0.609305	0.550659	0.573182	0.625299	0.526706	0.567722	0.553798	0.5372	0.50585	0.559145	0.400859	0.545201	0.500412	0.534665	0.494726	0.483901	0.498723	0.50626	0.507526	0.536437	0.559646	0.433895	0.588691	0.540282	0.530657	0.501402	0.477666	0.490303	0.487085	0.550798	0.473208	0.449945	0.544693	0.569366	0.500915	0.486444
hsa.miR.6882.5p/hsa.miR.133a.3p	hsa.miR.6882.5p	hsa.miR.133a.3p	0.634574	0.743873	0.853172	0.378592	0.00015053	286	2.56599	2.23196	2.32172	2.16041	2.11762	2.01612	2.54629	2.22814	4.0625	0	1.76471	0	0.708333	0	3.45588	0	0.426623	0.611111	0.795599	0.214131	0.182629	1.81815e-05	50516	2.65719	2.29265	2.52636	2.24555	2.33699	2.21579	2.62834	2.3083	3.78261	0.5	3.16667	0	1.69565	0	3.16667	0		1.35197	1.03026	1.232	1.07361	0.704013	1.97986	0.922141	1.00834	1.19513	1.0005	0.955059	0.727154	0.891345	0.997331	0.950568	1.84459	0.803298	0.880182	1.10719	1.93409	1.31027	0.944261	1.05633	1.46207	2.65791	0.992512	1.50755	1.03324	1.68993	2.25237	0.924391	1.0146	1.91302	1.05798	1.10168	1.06137	1.88344	0.705564	0.66118	1.01172	0.943213	1.93683	0.976726	0.782798	0.804604	0.600928	2.08587	0.898639	0.595815	0.982406	0.99085	0.53628	0.888781	0.953335	1.01142	1.13984	1.06042	0.930022	0.981055	0.476907	0.98362	1.16288	1.10529	1.00231	1.0613	1.00641	1.16025	1.09566	1.7997	1.00221	0.961738	0.941425	1.27615	1.63075	0.433894	0.917368	0.99778	1.00004	1.43559	1.05631	1.08622	0.989761	0.987281	0.866098	0.938527	0.911784	0.997055	1.09941	0.433607	1.78778	1.01128	1.60874	1.06794	1.19208	0.974695	1.17162	1.15449	0.476307	1.34791	0.898118	0.522342	1.01948	1.0184	1.06172	1.55002	0.652339	1.30123	1.12021	1.66433	1.05898	1.02482	0.985949	1.03619	0.872444	1.28853	0.964176	0.523238	1.86819	1.74043	0.917867	0.920733	2.54358	1.0201
hsa.miR.146b.5p/hsa.miR.133a.3p	hsa.miR.146b.5p	hsa.miR.133a.3p	0.594602	0.708946	0.82329	0.381481	0.000537384	749	11.7984	11.7832	11.971	11.9318	2.11762	2.01612	2.54629	2.22814	4032.4	3218	5073.46	3773	0.708333	0	3.45588	0	0.426367	0.615942	0.805517	0.209694	0.208416	1.83199e-05	47365	11.7759	11.7677	11.8202	11.8202	2.33699	2.21579	2.62834	2.3083	3931.15	3944.58	3914	3345	1.69565	0	3.16667	0		5.6361	6.08653	3.94031	3.61929	4.01372	6.8617	4.18111	3.80657	7.02277	5.48035	5.41288	3.34912	3.64847	5.8185	4.74121	5.12609	5.25815	4.61521	5.62308	6.8114	7.14448	4.60219	4.07707	6.13692	8.42226	6.39466	5.49117	6.34908	5.5413	6.50316	5.21973	5.7544	5.65408	6.87513	4.94407	5.73468	5.48098	3.47502	4.0496	5.31964	5.21035	6.67845	4.70864	4.78292	5.67265	4.03179	4.55758	5.15721	3.66014	4.744	5.44919	3.20082	4.75168	5.63874	5.44451	5.62586	5.79223	6.00508	5.76495	3.57351	4.99483	5.99788	5.95297	5.04001	5.80546	5.16263	7.25023	2.76472	5.11031	4.44572	5.68727	4.78692	7.45973	6.9887	2.68349	4.81383	7.31633	5.1017	6.35576	6.83104	5.75119	5.76773	5.73052	5.91092	5.48087	5.00339	5.17313	6.48719	3.29879	5.10956	6.70988	5.80892	4.83974	7.45744	5.00677	6.5903	5.99688	2.73943	6.57745	6.10777	2.95799	6.02662	5.40073	5.99299	6.24011	4.54049	4.9964	5.53502	5.54624	5.0704	5.9129	5.59829	4.21728	3.87943	3.63198	5.28185	3.00247	5.10999	4.83355	6.17743	5.63037	7.07403	3.85512
hsa.miR.26b.5p/hsa.miR.133a.3p	hsa.miR.26b.5p	hsa.miR.133a.3p	0.610976	0.723652	0.836328	0.400082	0.000280376	416	11.9562	12.0145	11.8293	11.755	2.11762	2.01612	2.54629	2.22814	4677.79	4065	4175.74	3956	0.708333	0	3.45588	0	0.425991	0.611111	0.796231	0.222919	0.180163	1.8036e-05	49956	11.8319	12.0465	11.5387	11.5939	2.33699	2.21579	2.62834	2.3083	4755.09	4722.5	3812.11	3755	1.69565	0	3.16667	0		5.81215	6.15909	4.30545	3.41575	3.90506	7.03132	4.25807	3.80346	7.21068	5.36468	5.24363	3.4793	3.64918	5.50309	4.80533	5.20978	5.26445	3.93898	5.60076	7.04743	7.24906	4.47062	4.06738	5.73455	8.41653	6.26922	5.47099	6.20144	5.76513	6.46851	4.73872	5.55154	5.92963	6.98005	5.00104	5.68814	5.90294	3.59884	4.20967	5.22467	5.38014	6.60181	4.98194	4.90131	5.57354	3.91576	5.0557	4.75946	3.54187	4.47214	5.46161	3.06839	4.82598	5.33017	5.37036	5.37582	6.23165	5.99311	6.33084	3.60233	5.0715	6.48864	6.04643	5.29935	5.44032	5.29071	6.93534	2.85883	5.28798	4.51559	5.40651	5.15656	8.07077	7.10994	2.59006	4.82274	7.27062	5.01302	6.44594	7.13716	5.51956	5.48988	5.17474	5.99932	4.92802	5.24027	5.04359	6.53429	3.24151	5.09133	6.64515	5.92321	5.12028	7.08585	4.74228	6.39267	6.2126	2.58886	6.69388	5.88748	2.95445	6.0244	5.59116	5.68863	6.00779	4.4403	5.05822	5.58882	5.66588	5.2118	5.78279	5.69317	4.22125	3.8636	3.73293	5.36771	2.99759	5.45028	4.63491	6.27875	5.49142	6.70969	3.63575
hsa.miR.660.5p/hsa.miR.139.3p	hsa.miR.660.5p	hsa.miR.139.3p	0.601023	0.715686	0.83035	0.348397	0.00165535	970	5.07919	5.16776	4.53971	4.63734	6.77237	6.7784	7.33334	7.48355	37.7083	35	30.8824	25	154.042	113	218.324	158	0.425103	0.603865	0.782627	0.189742	0.23359	1.92054e-05	53747	4.97729	5.15546	4.58635	4.58635	6.98077	7.16555	7.02526	7.07771	41.4783	39.7391	28.8889	22	154.13	130	177.167	132		0.812023	0.905924	0.808505	0.802658	0.745904	0.733309	0.727551	0.927475	0.720545	0.570243	0.753332	0.674657	0.548875	0.627062	0.457649	0.723895	0.581102	0.477237	0.722249	0.732301	0.655694	0.852096	0.759861	0.711029	0.739495	0.78399	1.11309	0.516947	0.656515	0.607104	0.774969	0.584821	0.723503	0.837127	0.658061	0.863094	0.84534	0.677519	0.672401	0.747686	0.931524	0.611279	0.265463	0.3899	0.798836	0.817628	0.418987	0.594641	0.563397	0.531407	0.820344	0.768439	0.396034	0.593951	0.756261	0.594553	0.679185	0.7226	0.748435	0.689144	0.384406	0.479297	0.838893	0.774606	0.724932	0.354509	0.761399	1.00875	0.558115	0.507773	0.441547	0.849616	0.753129	0.951283	0.566257	0.759687	0.883721	0.959506	0.787343	0.917983	0.822303	0.751461	0.371012	0.641333	0.609903	0.366005	0.808655	0.716905	0.78921	0.843411	0.55754	0.64533	0.643862	0.693235	0.816052	0.767212	0.767014	0.771441	0.711429	0.821123	0.65716	0.482481	0.650109	0.704988	0.799945	0.587041	0.902427	0.708119	0.660826	0.764737	0.716486	0.925783	0.889204	0.890841	0.580514	0.452006	0.731331	0.678369	0.449164	0.786862	0.750788	0.398262	0.663388
hsa.miR.30d.5p/hsa.miR.133a.3p	hsa.miR.30d.5p	hsa.miR.133a.3p	0.633376	0.74326	0.853144	0.407679	0.000217951	230	14.0843	14.0964	14.0002	13.8984	2.11762	2.01612	2.54629	2.22814	19427	17323	20587.6	15188.5	0.708333	0	3.45588	0	0.424854	0.611111	0.797369	0.246681	0.134591	1.7424e-05	50383	14.0651	14.0114	13.8605	13.8149	2.33699	2.21579	2.62834	2.3083	18852.8	18470.6	17357	14875	1.69565	0	3.16667	0		6.78901	7.342	4.93921	4.01638	4.77173	8.25756	4.89531	4.48829	8.37433	6.37392	6.73503	4.07865	4.3064	6.58601	5.67112	5.90297	6.14603	5.34797	6.65816	7.928	8.42095	5.28985	4.73553	7.22971	9.95212	7.36134	6.96984	7.20943	6.81625	7.77573	5.90886	6.55841	6.73674	8.16001	5.83681	6.88352	6.93075	4.28451	4.75975	6.48544	6.236	7.92632	5.77463	5.81984	6.86859	4.69355	5.66056	5.71692	4.21182	5.50679	6.42405	3.56774	5.72245	6.6496	6.34164	6.42489	7.41796	7.1213	7.09918	4.33921	5.97588	7.25533	7.26858	6.05007	6.71795	6.3138	7.92695	3.34109	6.02797	5.58554	6.33224	5.93395	9.24219	8.70262	3.18372	5.81124	8.65439	6.10868	7.31819	7.98224	6.58428	6.56711	6.4068	7.11453	6.11435	5.95581	6.0398	7.46774	4.03905	6.0985	8.01405	7.01291	5.88741	8.60937	5.9127	7.49905	7.49868	3.21233	7.80021	6.87297	3.49274	7.17149	6.45217	6.96688	7.08424	5.21218	6.07284	6.59917	6.47237	5.96268	6.88767	6.60504	5.07724	4.6254	4.27757	6.25106	3.6291	6.28161	6.10024	7.30709	6.59242	7.91991	4.46888
hsa.miR.3934.5p/hsa.miR.21.3p	hsa.miR.3934.5p	hsa.miR.21.3p	0.605009	0.71875	0.832491	0.341306	0.000920865	862	2.48315	2.25423	2.26491	2.183	2.5442	2.26236	2.91338	2.82139	3.125	0	1.32353	0	4.6875	0	6.5	4	0.424034	0.60628	0.788526	0.15452	0.3444	2.10101e-05	52645	2.66904	2.38301	2.54154	2.24861	2.49716	2.221	2.82777	2.39684	3.95652	1	2.44444	0	2.91304	0	5.5	0		1.18642	0.940669	0.963128	1.08022	0.954267	1.47144	1.60865	1.74614	0.727389	0.974665	0.931884	0.472256	0.734889	0.451739	0.51604	1.00162	0.830752	0.668712	0.86211	0.726358	0.983503	1.67953	0.627264	1.76644	0.671931	0.939487	0.843609	1.23776	1.45745	1.04959	1.03726	0.44485	1.13471	0.80734	0.44974	0.494791	0.971907	1.30868	0.861563	0.788508	1.05936	0.56562	0.892488	0.950214	0.811566	0.700725	1.0859	0.54401	1.00881	1.00504	0.945699	0.788568	0.951686	1.0758	0.958973	1.93465	0.936406	2.23817	2.14317	1.14044	0.886756	1.21453	0.89264	0.629067	2.08963	1.83064	1.0723	0.448157	0.590082	0.944923	1.24689	1.16417	1.20783	0.851101	1.39713	1.02861	0.92344	0.496262	0.985638	0.76469	1.03979	0.772455	1.00267	1.03366	0.977607	0.790236	0.941054	0.96828	1.29034	0.996672	0.523327	0.792573	1.66333	1.30925	0.883129	0.878602	0.965984	1.51521	1.52561	1.39552	0.979749	1.04074	0.542193	0.995253	0.499648	0.780904	0.699762	1.20265	0.634217	0.795624	1.27594	0.932811	1.1979	0.518159	0.792361	0.923888	0.591595	1.1577	1.01312	1.14646	0.989234	0.918008	0.342239
hsa.miR.522.3p/hsa.miR.760	hsa.miR.522.3p	hsa.miR.760	0.62374	0.73652	0.849299	0.377878	0.000291708	357	6.24778	6.24778	5.336	5.34077	4.56872	4.54048	5.00253	4.94416	120.604	76	78.4706	37	31.4167	23	42.3235	28	0.423881	0.613527	0.803172	0.064196	0.714543	3.59745e-05	48956	6.71817	6.81847	5.62525	5.62525	5.02448	4.96895	4.74491	4.74491	141.174	122	69.2778	44	33.9565	31.5	33.6111	27		1.54338	1.44725	1.54203	1.55256	1.0471	1.38072	1.21777	1.44123	0.832576	0.703187	1.52627	0.973555	1.21739	1.47048	1.17073	1.16253	1.22399	0.921569	0.979784	1.3212	1.42779	1.41779	1.1244	1.47747	1.43403	1.10286	1.34327	1.53941	1.24357	1.15508	1.34004	1.53129	1.16155	1.12578	1.27607	1.53812	1.17792	1.01449	0.815552	1.22865	1.0346	1.26667	0.890613	1.30561	1.82687	1.05067	1.50673	1.27672	0.854901	1.47949	1.37965	1.54408	1.12895	1.16785	1.14612	1.06652	1.48328	1.51023	1.45144	1.12963	1.15592	1.38988	1.20804	1.9725	1.35021	1.43027	1.05738	1.09353	1.64037	0.758776	0.965851	1.5026	2.52839	1.17436	0.928524	1.12907	1.25135	1.4322	0.935702	1.17671	1.53949	1.14855	1.75874	0.592835	1.81022	1.44696	1.16833	1.97266	1.93945	0.933093	1.15767	1.09394	2.16632	1.2312	0.972386	1.4538	1.2028	3.10577	1.05131	1.07598	1.26702	0.392357	0.911352	0.962723	1.08857	1.19783	1.36492	1.41266	1.40073	2.49636	1.31907	1.31239	1.34214	1.42294	1.06172	1.03964	1.42747	0.97489	0.9733	1.21334	1.10199	1.6088	1.20544
hsa.miR.107/hsa.miR.21.3p	hsa.miR.107	hsa.miR.21.3p	0.598895	0.710172	0.821448	0.357315	0.000640304	847	7.01441	6.99266	6.85618	6.88673	2.5442	2.26236	2.91338	2.82139	150.135	118.5	138.985	111	4.6875	0	6.5	4	0.423795	0.601449	0.779103	0.171715	0.27458	2.00184e-05	54761	6.7016	6.69645	7.01621	6.74256	2.49716	2.221	2.82777	2.39684	123.304	109.5	139.861	132.5	2.91304	0	5.5	0		3.89205	3.42822	2.71775	2.08173	3.43672	3.77837	3.99638	3.88486	2.32104	2.97449	2.81601	1.58139	2.43743	1.53258	1.66319	3.03303	2.12691	1.87946	2.85576	2.5378	3.57193	3.33074	1.69913	3.2646	1.99616	3.29667	2.96435	2.70886	3.36554	2.44288	3.13253	1.56289	3.18311	2.59058	1.73654	1.67473	3.35264	3.25746	2.12242	2.51554	3.15415	2.02904	3.08772	2.65996	2.93151	2.1823	3.18616	1.83717	2.41211	1.92491	3.04892	2.42363	2.98393	3.57011	3.0186	3.04527	3.449	3.75565	3.92874	3.37393	2.48208	4.41494	3.23842	2.10025	3.34052	2.95697	1.93635	1.36142	1.56955	2.6533	1.71965	3.24321	4.73559	2.44718	3.57708	2.55953	3.14921	1.52735	3.39033	2.94809	3.01152	2.5595	2.68731	3.12345	2.91388	2.45164	3.05031	3.95236	4.60906	3.28874	1.74504	1.89165	3.03845	2.98161	2.87472	3.23816	3.32229	3.10907	3.77422	3.11836	2.02503	3.22052	1.72983	3.25076	1.48529	1.71294	3.00657	4.06464	1.9571	2.63088	2.79193	3.97155	3.33786	1.94091	3.03524	2.87059	1.95494	3.81505	2.95997	3.82007	1.55511	1.57066	1.72406
hsa.miR.6882.5p/hsa.miR.21.3p	hsa.miR.6882.5p	hsa.miR.21.3p	0.660133	0.765931	0.871729	0.401458	0.000108841	133	2.56599	2.23196	2.32172	2.16041	2.5442	2.26236	2.91338	2.82139	4.0625	0	1.76471	0	4.6875	0	6.5	4	0.423649	0.60628	0.788911	0.186541	0.24435	1.92778e-05	52719	2.65719	2.29265	2.52636	2.24555	2.49716	2.221	2.82777	2.39684	3.78261	0.5	3.16667	0	2.91304	0	5.5	0		1.43472	0.99817	1.34749	1.13413	1.07537	1.88565	1.45374	1.78167	0.680158	1.00184	0.926085	0.595942	1.10525	0.500595	0.538805	1.88331	0.516781	0.598537	0.969254	1.14966	1.0822	1.26423	0.815914	1.3924	1.03428	0.87342	1.27357	0.766327	1.60516	1.48742	0.970589	0.464649	1.62964	0.723089	0.644608	0.556698	1.77833	1.07965	0.578409	0.823494	0.962806	1.02373	0.962445	0.828878	0.704168	0.556742	2.29545	0.544748	0.653371	0.712997	0.922723	0.770952	0.893964	0.956287	0.999993	1.12644	0.948453	1.13957	1.11736	0.739895	0.830772	1.2753	0.987009	0.680018	1.26843	0.966111	0.62267	0.975423	1.18719	1.03582	0.543303	1.17263	1.27151	1.04108	0.919156	0.957021	0.605392	0.524269	1.27805	0.679704	1.15164	0.823197	0.947997	0.779309	0.946771	0.812116	0.911596	1.08489	1.06175	1.86568	0.396299	0.835388	0.966046	0.899945	0.889176	1.06835	1.07715	0.938509	1.21459	0.785616	0.545425	0.983447	0.559461	1.15591	0.805664	0.410931	1.20237	1.39157	1.03164	0.973974	0.968644	1.14586	1.43185	0.713472	1.71693	0.910541	0.544362	2.03089	1.6988	0.984785	0.504344	1.10457	0.793336
hsa.miR.93.5p/hsa.miR.139.3p	hsa.miR.93.5p	hsa.miR.139.3p	0.636316	0.743873	0.851429	0.417261	3.95389e-05	160	9.63651	9.60876	9.20069	9.24485	6.77237	6.7784	7.33334	7.48355	1094.19	782	678.706	645	154.042	113	218.324	158	0.423589	0.601449	0.779309	0.165001	0.292806	2.03534e-05	54771	9.37373	9.31452	9.27054	9.05129	6.98077	7.16555	7.02526	7.07771	930.478	995.739	653.333	590	154.13	130	177.167	132		1.49518	1.64638	1.45995	1.26533	1.09422	1.38742	1.28768	1.50594	1.33357	1.21237	1.32111	1.20822	1.15162	1.41331	1.33574	1.33477	1.34354	1.25801	1.291	1.41593	1.34249	1.40389	1.42847	1.36095	1.28195	1.29246	1.51635	1.31064	1.32888	1.26032	1.12465	1.35859	1.23408	1.48239	1.29283	1.43271	1.406	1.20402	1.24097	1.39263	1.30894	1.30833	1.26341	1.49538	1.23138	1.20084	1.3243	1.15415	1.14569	1.2479	1.25986	1.34161	1.4414	1.31514	1.34148	1.21435	1.44821	1.26444	1.41629	1.24422	1.44585	1.37231	1.47051	1.51556	1.36964	1.15146	1.35414	1.71644	1.44492	1.21509	1.21345	1.35551	1.4583	1.72844	1.2879	1.22334	1.53184	1.5515	1.67311	1.483	1.32985	1.36638	1.19849	1.26164	1.26777	1.17102	1.30243	1.57624	1.40142	1.52391	1.38688	1.34402	1.43344	1.2727	1.3219	1.41185	1.36151	1.35768	1.29139	1.29063	1.09977	1.21637	1.38077	1.16271	1.2872	1.37962	1.66446	1.74974	1.36282	1.19964	1.29796	1.75328	1.50937	1.44094	1.28981	1.37289	1.39863	1.3992	1.09839	1.73633	1.30868	1.24896	1.23515
hsa.let.7f.5p/hsa.miR.133a.3p	hsa.let.7f.5p	hsa.miR.133a.3p	0.612935	0.726716	0.840496	0.396284	0.000384537	412	15.9218	15.9681	15.8822	15.7534	2.11762	2.01612	2.54629	2.22814	69799.4	66289	74883.4	61352	0.708333	0	3.45588	0	0.422527	0.608696	0.794864	0.225699	0.176763	1.80377e-05	51530	15.894	15.8613	15.3894	15.6015	2.33699	2.21579	2.62834	2.3083	67138.6	63016.5	67843.7	54883	1.69565	0	3.16667	0		7.4578	8.10419	5.4521	4.44798	5.03232	8.95087	5.47328	5.19599	9.89661	7.58003	6.91635	4.49395	4.57463	7.50715	6.67524	6.59974	6.9316	5.28037	7.45877	9.55852	9.91414	5.75076	5.18801	8.03453	11.0094	8.4697	7.43299	8.20954	7.70194	8.65194	6.47164	7.34152	7.76688	9.26831	6.62876	7.52116	8.19337	4.74487	5.66023	7.22145	7.1026	8.68045	6.59045	6.4436	7.62057	5.442	6.4522	6.01337	4.65885	6.27895	7.18305	3.94709	6.42676	7.44468	7.27349	7.73511	8.07862	7.89927	8.29303	5.13544	6.64769	8.17884	8.03879	7.17023	7.59637	6.91979	9.079	3.70774	6.93734	6.36987	7.7236	6.79959	10.7894	8.95711	3.61711	6.35563	10.074	6.66376	8.64673	8.97028	7.31353	7.28731	7.07549	8.31634	6.84065	6.80499	6.78192	8.96446	4.57469	7.21562	8.93869	7.93434	6.98609	9.34405	6.82379	8.71446	8.78695	3.34091	9.28518	8.04389	3.91534	7.99718	7.26319	7.97363	8.28536	6.23759	6.61632	7.30264	7.38491	6.84448	7.54602	7.91954	5.69821	4.98199	4.94915	7.17656	4.15334	7.33663	6.70121	8.08964	7.13343	9.01726	4.78595
hsa.miR.142.5p/hsa.miR.1301.3p	hsa.miR.142.5p	hsa.miR.1301.3p	0.633853	0.74326	0.852667	0.379822	0.00024258	308	9.17785	9.17803	8.85129	8.85129	6.75995	6.75995	7.24822	7.27399	740	562	538.735	441	122.75	112	219.765	152	0.422219	0.599034	0.775849	0.247757	0.101249	1.75411e-05	55269	9.1424	9.32139	8.84761	8.84761	6.94538	6.99945	7.13448	7.13448	747.261	727.63	545.222	409	147.696	139.848	181.778	133		1.34189	1.32286	1.34192	1.30607	1.07454	1.22523	1.10589	1.22467	1.15036	1.12432	1.58095	1.33368	1.24676	1.23442	1.1153	1.36979	1.26717	1.18003	1.2475	1.36276	1.23711	1.36972	1.28963	1.02239	1.32303	1.27087	1.39329	1.25743	1.23565	1.28893	1.11673	1.44414	1.58696	1.24187	1.14585	1.35651	1.3393	1.22253	1.19087	1.38751	1.23124	1.24871	1.2657	1.2028	1.15701	1.18205	1.13323	1.27329	1.21791	1.133	1.26386	1.19233	1.3246	1.08981	1.24219	1.13617	1.65513	1.29309	1.25968	1.17655	1.42034	1.3426	1.55474	1.36767	1.37649	1.2972	1.3511	1.39405	1.36531	1.42145	1.03226	1.45023	1.27965	1.35412	1.21683	1.70597	1.27768	1.46027	1.32922	1.26959	1.30167	1.34684	1.36301	1.24583	1.26834	1.27618	1.21863	1.60032	1.52457	1.24345	1.48666	1.25056	1.33193	1.42559	1.29317	1.40578	1.21654	1.32357	1.15335	1.24195	1.36709	1.26509	1.39772	1.29339	1.24508	1.28079	1.28485	1.37735	1.48492	1.24612	1.67958	1.2103	1.40439	1.40072	1.21537	1.37989	1.33554	1.38946	1.09466	1.4595	1.27946	1.30766	1.17248
hsa.miR.501.3p/hsa.miR.342.5p	hsa.miR.501.3p	hsa.miR.342.5p	0.605942	0.716299	0.826656	0.358118	0.000347049	697	7.74133	7.63401	7.42323	7.50813	7.60122	7.66201	8.23327	8.46983	251.812	193	199.412	179	274.458	174	400.235	306	0.421881	0.601449	0.781017	0.152385	0.34069	2.11856e-05	54947	7.39989	7.448	7.81048	7.81048	7.62061	7.51121	8.29791	8.38481	199.478	197.239	235.611	235.611	233.348	219	330.833	330.833		1.02814	1.01534	0.923855	0.846782	0.788001	1.22303	0.965225	1.00194	0.981491	0.952118	1.07091	0.946733	1.02404	0.853385	0.977635	0.980625	0.904689	0.917655	0.814739	1.02767	1.01558	0.896627	0.926098	0.958796	1.20419	0.97693	1.23934	0.90561	1.0989	1.04865	1.03682	0.970622	0.964461	0.98402	0.926066	0.910643	1.06288	1.00996	0.98957	1.11719	0.979002	0.945768	0.976124	0.832928	1.05992	0.91282	1.01401	0.86779	0.813165	0.761983	0.874019	0.880868	0.866135	0.980164	0.969793	1.0611	1.23754	0.834065	1.20686	0.980875	0.870363	1.02504	1.0652	1.02012	0.822687	0.876764	0.86271	1.22589	0.971557	1.34492	0.957048	1.07368	1.13162	1.0239	0.899038	0.945594	1.04377	0.905491	0.92924	0.987551	0.883216	0.893481	0.840437	0.955087	0.912894	1.02908	0.998136	1.26313	0.804417	1.01145	1.00371	0.980472	1.01489	0.73121	1.14863	0.849287	0.971983	0.809893	0.973403	0.984632	0.928023	0.978091	0.991133	0.858516	0.826041	0.893454	1.08129	1.09728	0.829113	1.14181	0.746896	0.988467	0.944856	0.950131	1.00377	0.831195	0.997171	0.988669	0.892272	1.23928	0.934356	0.905625	0.984147
hsa.miR.519d.3p/hsa.miR.1180.3p	hsa.miR.519d.3p	hsa.miR.1180.3p	0.604595	0.716912	0.829229	0.376368	0.000323019	597	3.87274	3.59782	3.08273	2.66236	6.85385	6.81834	7.15685	7.25069	22.6875	8	10.8529	3	133.208	128	173.706	152	0.421537	0.599034	0.77653	0.203853	0.182956	1.87106e-05	55582	4.01133	3.73053	4.0022	4.29783	6.27785	6.37315	7.37353	7.37353	27.1739	12.5	18.6667	14	93.6957	90.8478	201.556	181		0.646498	0.453732	0.299993	0.548289	0.303546	0.554551	0.763045	0.57247	0.359989	0.350748	0.884759	0.42308	0.473332	0.476152	0.784915	0.318749	0.442657	0.628959	0.291023	0.892531	0.279342	0.431589	0.611436	0.511879	0.463739	0.46112	0.528874	0.591122	0.31834	0.364921	0.449592	0.360151	0.537782	0.608138	0.445076	0.806341	0.437529	0.557261	0.509798	0.594613	0.345197	0.342918	0.560409	0.591604	0.403474	0.443969	0.303764	0.652049	0.671498	0.681696	0.888066	0.50517	0.199947	0.408098	0.38421	0.545086	0.593838	0.790157	0.664222	0.529866	0.447937	0.571031	0.588176	1.00725	0.683973	0.610034	0.337333	0.536945	0.586662	0.53215	0.328884	0.697514	0.328246	0.540975	0.344617	0.995914	0.423067	0.993695	0.443311	0.571611	0.808676	0.349743	0.655819	0.698544	1.06242	0.436439	0.41886	0.510623	0.508518	0.607873	0.600539	0.7176	0.563159	0.45636	0.728587	0.534849	0.768713	0.867044	0.344624	0.620152	0.255188	0.643664	0.273333	0.493989	0.356665	0.401545	0.499042	0.445463	0.318581	0.647028	1.16429	0.672969	0.705003	0.557489	0.380592	0.391698	0.576814	0.583448	0.367203	0.639458	0.654037	0.653471	0.495407
hsa.miR.20a.5p/hsa.miR.223.5p	hsa.miR.20a.5p	hsa.miR.223.5p	0.623471	0.731618	0.839764	0.408285	0.000124353	288	10.3201	10.2875	9.66007	9.67907	12.423	12.4382	12.3724	12.5426	1803.54	1238	949.853	800	6816.06	5425	6415.38	5860	0.421085	0.603865	0.786645	0.153341	0.357516	2.12516e-05	53597	10.1413	9.87318	9.31293	9.53027	12.6542	12.7534	12.0799	12.3213	1569.3	1414.5	832.333	805	7946.43	8105.72	5645.11	4129		0.910593	0.812894	0.814885	0.697559	0.778051	0.857194	0.978739	0.762827	0.841037	0.818328	0.809015	0.78912	0.784866	0.751758	0.779068	0.907082	0.791181	0.619461	0.822699	0.85851	0.880484	0.720422	0.736242	0.75277	0.868795	0.819365	0.794165	0.806168	0.840673	0.780576	0.770264	0.688899	0.880341	0.829711	0.852574	0.842182	0.85219	0.824776	0.817928	0.852166	0.752676	0.807294	0.723575	0.798338	0.777841	0.717544	0.918027	0.74939	0.784494	0.843664	0.760652	0.704383	0.798049	0.836753	0.73591	0.76783	0.82422	0.75552	0.812863	0.819024	0.812901	0.904221	0.825144	0.880909	0.73884	0.721349	0.854071	0.791562	0.823118	0.790045	0.827987	0.854772	0.797112	0.816	0.769377	0.689166	0.908737	0.795179	0.845147	0.979628	0.787124	0.83577	0.672548	0.860588	0.7994	0.78121	0.715307	0.882742	0.771844	0.770676	0.888061	0.871144	0.882645	0.772299	0.828054	0.810763	0.801586	0.662473	0.824647	0.849792	0.817586	0.810984	0.722177	0.791255	0.745184	0.769151	0.778044	0.825767	0.790092	0.796495	0.74231	0.867941	0.734707	0.784188	0.861117	0.757272	0.816763	0.843863	0.745162	0.805289	0.868411	0.747749	0.767688
hsa.miR.30e.5p/hsa.miR.133a.3p	hsa.miR.30e.5p	hsa.miR.133a.3p	0.607075	0.720588	0.834101	0.39086	0.000409297	502	10.9701	10.8609	11.0265	11.0265	2.11762	2.01612	2.54629	2.22814	2167.67	2091	2381.82	2024	0.708333	0	3.45588	0	0.421059	0.60628	0.791501	0.196685	0.235495	1.90104e-05	52660	10.8413	10.7654	11.0835	11.0255	2.33699	2.21579	2.62834	2.3083	2133.13	2055.57	2307.5	2280	1.69565	0	3.16667	0		5.28629	5.77361	3.86579	3.33528	3.79884	6.47078	3.60088	3.64346	6.54665	4.97943	5.0453	3.24105	3.40687	5.425	4.42552	4.59925	4.83892	4.39248	5.23872	6.26947	6.61113	4.35637	3.77358	5.65508	7.88519	5.65719	5.47365	5.66251	5.37053	6.01844	4.55184	5.27745	5.2302	6.4338	4.58204	5.35623	5.56243	3.38135	3.76222	5.04463	5.05834	6.0157	4.52618	4.53742	5.46163	3.72228	4.45993	4.49082	3.26287	4.26868	5.15846	2.86607	4.44763	5.15341	5.01466	4.87846	5.69133	5.59662	5.48212	3.38327	4.64343	5.7138	5.71868	4.71669	5.16454	4.8934	6.21636	2.5752	4.92691	4.376	5.07384	4.53218	7.43158	6.71195	2.55501	4.521	6.7681	4.71276	5.94882	6.4307	5.10189	5.29411	5.07587	5.44538	4.64465	4.70129	4.67545	5.81793	3.17178	4.70622	6.28057	5.42515	4.61841	6.73716	4.65208	5.82766	5.67024	2.56233	6.06636	5.32959	2.70213	5.53484	5.13108	5.24968	5.43214	4.11712	4.80084	5.13854	5.22998	4.7361	5.18444	5.12266	4.05688	3.6468	3.24594	4.84515	2.8468	4.87784	4.63066	5.60437	4.97413	6.03466	3.4219
hsa.miR.30c.5p/hsa.miR.133a.3p	hsa.miR.30c.5p	hsa.miR.133a.3p	0.600248	0.715074	0.829899	0.385757	0.000589112	649	8.37132	8.40289	8.41145	8.47904	2.11762	2.01612	2.54629	2.22814	379.938	367	422.353	395	0.708333	0	3.45588	0	0.421018	0.611111	0.801204	0.234189	0.159137	1.77365e-05	50125	8.39212	8.41498	8.07009	8.32322	2.33699	2.21579	2.62834	2.3083	411.609	373	365.167	365.167	1.69565	0	3.16667	0		3.76355	4.05807	2.99769	2.57453	2.83963	4.58805	2.65486	2.84913	5.27544	3.83336	3.39549	2.63272	2.43205	4.32	3.48494	3.49346	3.64748	2.51849	3.93759	5.2572	5.32773	3.30565	2.77677	4.45555	5.48009	4.64047	3.49765	4.38826	4.2199	4.52172	3.56042	4.2394	4.12451	5.07124	3.0447	4.09682	3.97821	2.38353	3.00112	3.53916	4.03635	4.42983	3.65248	3.45605	3.78697	2.85706	2.75628	3.19297	2.57212	3.36683	3.60223	2.25485	3.14596	4.06646	4.1901	4.10313	4.14191	4.41101	4.55558	2.84503	3.48498	4.18476	4.61229	3.68271	4.20789	3.45253	4.80486	2.00467	3.76983	3.02084	4.07156	3.66719	5.71674	4.78779	1.92269	3.55909	5.44566	3.30668	4.43633	4.51244	3.93181	3.5912	4.03152	4.05552	3.43854	3.73922	3.65853	4.65439	2.62528	3.83245	4.33291	4.08833	3.27381	5.09658	3.35205	4.74962	4.55913	2.01266	4.90767	4.08539	1.889	4.10901	3.76169	4.34426	4.38608	3.16247	3.42665	3.67243	3.86313	3.43665	4.04089	4.29356	3.24427	2.87378	2.4265	3.62039	2.10277	3.85369	3.12818	4.03263	3.80686	4.53861	2.66004
hsa.miR.191.5p/hsa.miR.133a.3p	hsa.miR.191.5p	hsa.miR.133a.3p	0.613274	0.726716	0.840157	0.397372	0.000328367	395	12.1986	12.1986	12.1217	12.1217	2.11762	2.01612	2.54629	2.22814	5476.02	4331	5243.56	4617	0.708333	0	3.45588	0	0.420916	0.60628	0.791644	0.244477	0.137673	1.76021e-05	52650	12.2101	12.2072	12.1061	12.0215	2.33699	2.21579	2.62834	2.3083	6024.09	5659.54	4918.61	4312	1.69565	0	3.16667	0		5.87213	6.09852	4.44168	3.7132	4.0398	7.4754	4.23586	4.06186	7.42124	5.4704	5.44666	3.58924	3.72764	5.84754	4.88233	5.17081	5.37179	4.77737	5.64248	7.07239	7.46327	4.69861	4.1984	6.41191	8.68195	6.22634	5.58901	6.38459	6.24809	6.62036	4.85644	5.66807	6.00372	6.92405	5.14517	5.73914	5.99134	3.65734	4.12699	5.46536	5.54038	6.70919	5.00865	5.00834	6.04295	4.13367	4.72898	4.89098	3.61639	4.49589	5.73277	3.16797	4.94879	5.96609	5.82743	5.79486	6.62624	5.94291	6.31875	3.78945	5.05952	6.37349	6.2053	5.44196	5.70702	5.27603	6.82525	3.17782	5.33921	4.83152	5.56828	5.16962	8.36324	7.14622	2.68897	5.27449	7.43601	5.14811	6.21304	6.76292	5.67801	5.51118	5.60881	6.17304	5.20699	5.06157	5.45707	6.68803	3.34205	5.37541	6.82431	5.78965	5.22179	7.33484	5.12067	6.31293	6.43624	2.72364	6.95286	5.8797	2.99973	6.11347	5.84239	5.96952	6.09973	4.52675	5.106	5.85531	5.72366	5.28336	6.01048	5.85456	4.64009	3.91638	3.72548	5.49608	3.08814	5.41149	4.87031	6.49987	5.44666	6.8383	3.86983
hsa.miR.378i/hsa.miR.133a.3p	hsa.miR.378i	hsa.miR.133a.3p	0.625495	0.73652	0.847545	0.391133	0.000280457	325	2.71367	2.71367	2.4983	2.4983	2.11762	2.01612	2.54629	2.22814	3.20833	3	2.20588	1	0.708333	0	3.45588	0	0.420541	0.601449	0.782357	0.217934	0.1734	1.83346e-05	54094	2.70971	2.65822	2.60492	2.56704	2.33699	2.21579	2.62834	2.3083	3.21739	2	2.11111	2	1.69565	0	3.16667	0		1.23969	1.5618	1.00896	0.801468	0.792868	1.67474	0.718236	0.850369	1.93397	1.23523	1.54339	0.741862	0.575668	1.21924	1.26146	1.10665	0.994567	1.10352	1.11937	1.76326	1.64953	0.956873	0.875777	1.59102	2.00672	1.23025	1.2184	1.14121	1.59373	1.45183	0.972834	1.08599	1.10455	1.57403	0.906459	1.02597	1.41814	0.678952	0.77855	0.968529	0.889574	1.47964	1.11941	1.35801	1.28551	0.748307	1.13286	1.23268	0.627682	0.83365	1.28247	0.51263	1.19046	1.35409	1.24683	1.24838	1.49659	1.19829	1.51678	0.674803	1.37478	1.15058	1.34669	0.977925	1.15185	1.25093	1.41869	0.762408	1.2438	1.24047	1.14553	1.32738	1.78208	1.81264	0.621352	1.5411	1.96495	0.896776	1.33384	1.44569	1.2489	0.968626	1.21142	1.0933	1.07344	0.973721	1.31173	2.04136	0.457858	1.46601	1.7307	1.25556	0.972463	1.48302	1.05998	1.78795	1.61356	0.508697	1.26884	1.29294	0.731372	1.51865	1.15692	1.25563	1.58769	1.15892	1.19512	0.909412	1.226	1.3946	1.57402	1.04453	1.02109	0.771167	0.723185	1.19238	0.579953	1.4338	0.935901	1.73869	1.31733	1.38633	0.64604
hsa.miR.502.3p/hsa.miR.6852.5p	hsa.miR.502.3p	hsa.miR.6852.5p	0.59128	0.707721	0.824161	0.353471	0.000700008	918	5.5832	5.78022	4.79455	4.87838	4.29899	4.29899	4.8896	4.94142	60.9688	50	35.9412	22.5	23.3125	18	39.2941	29	0.420447	0.599034	0.77762	0.215703	0.150561	1.82846e-05	55905	5.36897	5.58707	5.40641	5.40641	4.33562	4.29666	4.59147	4.59147	49.3043	46.4022	45.5556	30.5	23.7826	20.5	39.7778	26		1.13537	1.29002	1.11951	1.09612	0.84939	1.0634	1.08227	1.13614	1.23225	1.16113	1.5071	1.40335	0.897085	1.26416	1.07287	0.564227	0.837353	1.21944	0.782581	1.23343	1.01874	2.13658	0.960817	1.03003	1.3529	1.19811	1.53001	1.40752	1.09019	1.25735	0.59231	0.697291	1.05581	1.22653	1.07426	0.908718	1.66394	1.06441	1.29992	1.15153	1.14869	1.50964	1.43315	0.669098	0.946892	0.953914	0.908642	1.5155	0.869323	0.840383	1.67692	0.974289	0.96529	0.784527	1.14328	1.40822	1.50453	1.32286	1.17587	1.3634	1.15016	1.20602	1.94983	1.21419	1.17668	1.00656	1.07	1.32939	1.08577	1.19176	2.09913	1.68526	1.13695	1.49407	1.19993	2.29514	1.32226	0.725273	1.7677	1.41309	1.98886	1.77054	0.941318	0.87532	2.77187	0.915685	1.48507	1.96058	1.04488	1.21667	1.53572	1.30869	1.17181	0.953855	1.96242	0.921231	1.60713	1.37994	1.24998	1.20579	0.974578	0.832064	0.91828	1.4236	0.996144	1.03225	2.06694	2.15165	1.51037	0.980503	1.50662	1.12847	1.40605	1.71334	0.809276	0.589419	0.897317	1.38946	0.995413	1.74046	1.41663	0.933474	0.862093
hsa.miR.518e.3p/hsa.miR.133a.3p	hsa.miR.518e.3p	hsa.miR.133a.3p	0.60481	0.719363	0.833916	0.357853	0.000870916	725	3.52493	3.48244	2.95472	2.47853	2.11762	2.01612	2.54629	2.22814	16.0833	5	8.67647	1	0.708333	0	3.45588	0	0.420377	0.601449	0.782521	0.159374	0.311739	2.06831e-05	54436	3.55276	3.55608	3.38011	3.4957	2.33699	2.21579	2.62834	2.3083	17.5217	8	8.22222	8	1.69565	0	3.16667	0		1.8919	1.7426	1.425	0.934056	0.76878	2.1376	1.19377	0.939361	1.51266	1.18407	2.69217	1.02229	1.17483	1.27905	1.01333	1.25166	1.62398	1.29794	1.18182	2.70528	1.68536	1.09111	0.936602	2.35172	1.97923	1.78133	1.80736	1.99088	1.10896	1.53465	1.25686	2.6303	2.13509	2.00542	1.28499	1.77981	1.01588	1.14484	0.755376	1.45029	1.24638	1.50155	0.900313	0.968353	2.12213	1.26533	1.06426	1.59333	0.791279	1.2148	1.94325	0.978149	0.949264	1.26026	1.14832	2.00376	2.63107	1.67052	1.70064	0.831683	1.32571	2.06885	2.42052	2.37276	2.11484	0.826456	2.24063	0.899327	2.27658	1.0843	1.80436	1.85844	1.57783	2.06899	0.522295	0.990476	2.29494	1.95855	2.28371	1.81009	0.839102	1.2536	1.79399	1.57207	1.79347	1.21817	1.19379	2.62239	0.702434	1.02835	1.03117	1.78348	0.987584	1.49842	1.36582	0.966637	2.22631	0.764935	1.21886	1.27605	0.390378	1.15659	1.62554	2.39428	1.57348	0.997983	1.58399	1.76231	1.77291	1.04263	2.71426	1.71849	1.41742	1.48022	0.867314	1.23947	0.817438	1.16472	1.16211	2.25973	2.65439	2.13284	1.11031
hsa.miR.2110/hsa.let.7b.5p	hsa.miR.2110	hsa.let.7b.5p	0.590078	0.708946	0.827814	0.35449	0.00124065	973	7.78739	7.80969	7.74887	7.74887	14.8594	14.9595	15.4669	15.5851	232.771	207	247.941	207	33680.7	31795	57607.4	49836	0.419584	0.596618	0.773652	0.134098	0.383697	2.24648e-05	56396	7.45613	7.45568	7.90679	7.90679	14.6417	14.6037	15.5946	15.4835	204.13	183.5	259.833	207	27317.2	25183	59506.2	53587		0.490323	0.529813	0.505315	0.469179	0.460128	0.527993	0.489802	0.450272	0.536121	0.519783	0.51328	0.467052	0.511149	0.494987	0.532134	0.525427	0.480978	0.538119	0.471805	0.536987	0.519212	0.496117	0.461204	0.517911	0.508516	0.53847	0.534394	0.508021	0.542472	0.519246	0.497631	0.508702	0.501688	0.504708	0.500611	0.542485	0.55133	0.543645	0.533492	0.542851	0.505243	0.517507	0.484547	0.471757	0.505699	0.50891	0.495114	0.465709	0.488272	0.497093	0.529628	0.500418	0.504672	0.543094	0.487606	0.506637	0.521842	0.499208	0.512978	0.506971	0.492983	0.524294	0.532328	0.408838	0.476997	0.536455	0.539419	0.593999	0.519974	0.514087	0.525617	0.500096	0.52746	0.535506	0.48968	0.464791	0.555016	0.549881	0.52615	0.526684	0.528884	0.481173	0.491984	0.552341	0.518686	0.528274	0.480715	0.545176	0.541219	0.562529	0.508905	0.526956	0.517185	0.503494	0.580119	0.510529	0.524182	0.491799	0.485919	0.537241	0.520714	0.543263	0.492079	0.493392	0.50561	0.495599	0.51306	0.542275	0.537917	0.569759	0.528161	0.529404	0.52021	0.449726	0.505044	0.539164	0.544265	0.544405	0.455994	0.541358	0.50164	0.515929	0.493751
hsa.miR.522.3p/hsa.miR.3591.5p	hsa.miR.522.3p	hsa.miR.3591.5p	0.630591	0.739583	0.848575	0.413296	0.000164403	229	6.24778	6.24778	5.336	5.34077	2.22246	2.05445	2.41033	2.2208	120.604	76	78.4706	37	1.39583	0	2.73529	0	0.419501	0.596618	0.773736	0.137718	0.383034	2.23104e-05	56580	6.71817	6.81847	5.62525	5.62525	2.54946	2.29636	2.26159	2.14449	141.174	122	69.2778	44	2.47826	0	1.88889	0		3.94823	3.54806	2.35703	3.02055	2.45902	3.17621	1.71557	3.25697	2.04631	2.07427	3.3804	1.51571	3.07734	3.01773	1.36158	2.26101	3.29755	2.42439	1.04061	2.64226	3.25748	2.54711	2.20386	3.13459	3.02543	2.5818	3.09271	2.97328	1.50178	3.03367	1.89524	1.9273	2.80512	1.83109	2.7318	3.57131	2.72662	2.52228	2.35764	2.98274	2.66288	1.99128	2.28017	1.64471	2.51945	2.10509	3.22943	2.65234	2.42565	3.58133	3.344	3.58748	2.41069	2.80732	2.66004	2.45163	2.10821	3.03962	1.7105	3.29716	2.59165	1.44403	1.68822	3.37636	3.43907	3.01164	2.70816	2.39009	2.7108	1.66107	1.48405	2.4153	3.33092	2.18979	2.50912	2.50114	4.04796	3.56417	2.03371	2.7064	3.2994	3.03803	1.92144	1.58246	3.61604	2.58392	2.68552	2.80287	3.58324	2.2242	2.70725	3.57411	2.93757	2.97859	2.78852	3.51398	3.28428	3.53042	2.7038	3.37637	3.00669	1.04656	2.46597	2.075	2.70743	1.6121	3.20468	3.23821	3.06178	3.50478	3.69017	2.45396	2.73673	3.20558	1.55508	2.80775	2.98571	2.21927	3.08843	3.04532	3.03595	2.23989	2.23037
hsa.miR.548o.3p/hsa.miR.133a.3p	hsa.miR.548o.3p	hsa.miR.133a.3p	0.620994	0.732843	0.844693	0.386627	0.000339123	366	2.1977	2.19076	2.11138	2.02128	2.11762	2.01612	2.54629	2.22814	0.916667	0	0.529412	0	0.708333	0	3.45588	0	0.419029	0.599034	0.779039	0.197256	0.225157	1.91415e-05	55579	2.12187	2.09267	2.13056	2.0796	2.33699	2.21579	2.62834	2.3083	0.304348	0	0.222222	0	1.69565	0	3.16667	0		0.929787	1.02827	0.687506	0.559167	0.678083	1.31291	0.648037	0.594223	1.39548	0.908321	1.05974	0.544163	0.67055	0.929793	0.95456	0.875871	0.762635	0.835924	0.912823	1.37769	1.13342	0.735178	0.728232	0.995652	1.3726	1.23085	0.858737	0.966145	1.02563	1.46168	0.782532	1.37229	1.08426	1.09399	0.938037	0.994384	1.10252	0.927056	0.668146	0.977419	0.953179	1.06706	0.922065	0.989025	0.903625	0.612125	0.856343	0.877251	0.603128	0.789152	0.950789	0.525146	0.914316	1.1736	0.934895	0.932933	1.08776	1.28429	0.981787	0.549275	0.855837	1.43461	1.12551	0.819611	0.968162	1.06576	1.16034	0.575624	1.11965	0.957368	0.929608	0.960653	1.44653	1.31391	0.412293	1.02002	1.13038	0.926715	1.11345	1.14684	1.09497	1.49288	1.01303	1.01925	1.2235	0.868571	0.826877	1.07385	0.520132	0.985994	1.6201	1.4156	0.888222	1.08691	0.86388	1.19643	1.08233	0.471062	1.03896	1.74917	0.523834	1.08257	1.05877	0.99363	1.00411	0.697779	1.1877	1.3441	0.910482	0.857141	1.03736	0.89134	0.708995	0.980393	0.591114	0.862032	0.529834	1.12356	0.847244	0.998357	0.96699	1.2483	0.486726
hsa.miR.185.5p/hsa.miR.133a.3p	hsa.miR.185.5p	hsa.miR.133a.3p	0.629951	0.742034	0.854117	0.416806	0.000162547	203	13.2588	13.2588	12.9992	12.914	2.11762	2.01612	2.54629	2.22814	10887.4	10237	9558.15	8435	0.708333	0	3.45588	0	0.418685	0.603865	0.789044	0.201901	0.225737	1.89102e-05	53070	13.0096	13.0608	13.1953	13.0908	2.33699	2.21579	2.62834	2.3083	9825.09	9336	11761.5	9874	1.69565	0	3.16667	0		6.09767	6.89585	4.67513	3.72094	4.09651	7.75993	4.7327	4.2101	8.17876	6.12761	5.92522	3.78486	3.87085	5.84741	5.42992	5.63249	5.73367	5.38804	6.18253	7.68057	8.12424	4.87364	4.24971	6.73014	9.25887	6.60027	6.12224	6.77907	6.57644	7.26835	5.10694	5.7768	6.5367	7.69725	5.53954	6.36777	6.90338	4.13507	4.6409	6.30215	5.93173	7.34957	5.19338	5.35594	6.26366	4.25624	5.46201	4.92766	3.84829	5.1322	6.1949	3.23062	5.16769	6.66862	5.99955	6.30128	6.98204	6.57982	6.85646	4.08897	5.58656	7.05312	6.70738	5.87108	5.97656	5.91214	7.92707	3.11835	5.85531	5.38645	6.27249	5.68509	8.76175	7.32429	2.90161	4.93824	8.5489	5.69336	7.21734	7.8735	6.12091	6.23221	5.64312	7.02114	5.71091	5.51492	5.00196	7.15251	3.58587	5.87687	7.09239	6.86331	5.84593	7.90155	5.80414	6.9715	7.0329	2.74387	7.42772	6.71118	3.36857	6.90677	6.16622	6.35956	6.33059	4.96568	5.62853	6.18168	6.30617	5.79302	6.31758	6.46075	4.71492	4.16947	4.24045	5.94206	3.54664	6.11303	5.65121	6.97798	6.06525	7.28895	3.95513
hsa.miR.4677.5p/hsa.miR.133a.3p	hsa.miR.4677.5p	hsa.miR.133a.3p	0.649535	0.757966	0.866397	0.392755	0.00014888	169	2.54856	2.19556	2.28461	2.09976	2.11762	2.01612	2.54629	2.22814	3.89583	0	2.08824	0	0.708333	0	3.45588	0	0.418644	0.601449	0.784255	0.177669	0.258594	1.97285e-05	54868	2.44135	2.20074	2.28897	2.11199	2.33699	2.21579	2.62834	2.3083	2.56522	0	1.22222	0	1.69565	0	3.16667	0		1.18694	1.60818	0.761115	0.528609	0.643693	1.03017	0.620579	0.807205	1.14188	0.949698	0.983444	0.510342	0.78066	0.867753	0.938644	0.768055	0.830466	0.848328	0.838748	1.42651	1.28354	1.30872	0.999708	1.00369	1.39849	1.22779	1.2634	0.970894	2.41851	1.71992	0.904135	1.92812	1.97771	0.956982	0.730922	1.96514	1.74847	0.539863	0.657961	0.96675	0.803233	1.18589	0.809164	0.851546	1.34825	0.607083	0.932743	0.866409	0.571833	0.752598	0.998729	0.650261	0.915232	0.950352	1.76433	0.979079	1.06716	1.08249	1.1765	0.495664	1.64611	1.73443	1.86733	0.749259	1.36091	1.02945	1.22098	0.512001	0.851787	1.26739	0.992332	1.03343	1.96188	1.86154	0.420972	0.95576	1.252	0.948167	1.71014	1.15322	0.8346	0.733252	1.03013	1.14241	0.956232	1.90345	1.82729	1.85951	0.756111	0.969202	2.48289	1.17701	0.859334	0.970129	2.32519	0.969005	1.03463	0.474683	1.16768	1.44339	0.535103	0.919026	1.80143	0.931186	1.10741	1.16783	0.980817	1.01736	0.845699	0.798223	1.01023	1.06721	0.794873	0.639046	1.45484	0.700224	0.551766	0.998739	0.956545	1.12482	0.868586	1.05855	0.52382
hsa.miR.340.5p/hsa.miR.151a.3p	hsa.miR.340.5p	hsa.miR.151a.3p	0.603988	0.713848	0.823708	0.358383	0.000386377	732	9.78483	9.7854	9.66999	9.65372	14.1281	14.0004	14.4705	14.3677	1067.1	933	998.471	744	21618.9	15135	32159.9	21515	0.418395	0.596618	0.774841	0.171239	0.267805	2.01231e-05	56702	9.70934	9.7503	9.52662	9.52662	14.1621	14.1918	14.2831	14.1438	1043.74	986.87	929.444	790	20604.4	17349.5	26536.5	19586		0.666739	0.683463	0.702065	0.704679	0.627106	0.682832	0.631771	0.681126	0.677543	0.661865	0.695751	0.684951	0.670966	0.686633	0.661868	0.689169	0.664298	0.636727	0.671503	0.687502	0.697404	0.706985	0.67537	0.647942	0.68529	0.697016	0.674735	0.648867	0.709121	0.709278	0.609798	0.67862	0.689193	0.695049	0.678655	0.684025	0.702721	0.653306	0.662356	0.665494	0.691731	0.698592	0.662019	0.683531	0.642013	0.650117	0.688381	0.692892	0.660221	0.666485	0.68951	0.668223	0.662143	0.664771	0.670786	0.651771	0.744347	0.672313	0.691425	0.702633	0.724257	0.713885	0.732483	0.671401	0.677197	0.708084	0.704461	0.755012	0.68131	0.715023	0.630587	0.717317	0.733833	0.69372	0.681667	0.738226	0.673074	0.661192	0.66956	0.651697	0.681048	0.690098	0.685437	0.68332	0.649302	0.687909	0.678101	0.725966	0.674868	0.668968	0.711061	0.652229	0.684122	0.667716	0.683864	0.704099	0.71405	0.676604	0.672969	0.627156	0.686676	0.69094	0.732708	0.676781	0.671309	0.665862	0.664367	0.716069	0.682041	0.67946	0.674056	0.663545	0.714893	0.653113	0.652265	0.653532	0.645039	0.696565	0.649138	0.705661	0.680473	0.638133	0.655112
hsa.miR.181a.5p/hsa.miR.664a.5p	hsa.miR.181a.5p	hsa.miR.664a.5p	0.607103	0.723652	0.840201	0.337366	0.00175114	960	10.4592	10.5202	10.3543	10.3543	7.12215	7.15896	7.56035	7.5905	1582.04	1289	1536.29	1358	151.708	130	237.088	188	0.418248	0.603865	0.789482	0.149127	0.369229	2.15106e-05	53691	10.3368	10.3268	10.3159	10.2292	7.38057	7.45317	7.47509	7.47509	1515.04	1457	1373.83	1373.83	191.391	176.5	204.444	149		1.80019	1.52621	1.42706	1.56385	1.42355	1.38905	1.41121	1.43439	1.34177	1.243	1.51425	1.46688	1.35409	1.45742	1.35005	1.36516	1.37815	1.36906	1.42267	1.45208	1.39986	1.32676	1.38441	1.23515	1.35629	1.42201	1.35908	1.43466	1.365	1.39357	1.35046	1.33126	1.53058	1.41705	1.60043	1.33942	1.48571	1.32507	1.42162	1.40023	1.32803	1.50771	1.3724	1.2961	1.23708	1.39769	1.41149	1.53141	1.28415	1.30597	1.51209	1.38719	1.43937	1.48818	1.30661	1.32236	1.42002	1.48578	1.4137	1.67807	1.55389	1.50558	1.44876	1.55347	1.35903	1.28561	1.41332	1.33274	1.41405	1.32844	1.423	1.57568	1.37013	1.49419	1.50241	1.38614	1.49095	1.51181	1.38863	1.38698	1.4173	1.43246	1.34058	1.32323	1.46255	1.30278	1.40807	1.43331	1.40188	1.37696	1.6877	1.41471	1.495	1.4861	1.32367	1.48776	1.43419	1.4578	1.44889	1.41829	1.34315	1.29051	1.32406	1.34855	1.40253	1.32033	1.48196	1.48256	1.67094	1.37947	1.39768	1.38851	1.38393	1.57842	1.35765	1.29032	1.30137	1.63116	1.35564	1.40333	1.59956	1.37282	1.38093
hsa.miR.103a.3p/hsa.miR.6842.3p	hsa.miR.103a.3p	hsa.miR.6842.3p	0.630933	0.744485	0.858038	0.355661	0.00193251	706	10.9567	11.0754	10.614	10.5825	6.2796	6.2796	6.66493	6.77589	2785.41	2364.5	1970.16	1829	89.1042	76	128.529	104	0.417853	0.596618	0.775383	0.165557	0.284605	2.04151e-05	57100	10.8644	10.9912	10.36	10.36	6.65601	6.64716	6.63307	6.55562	2548.57	2536.78	1619.08	1170	119.435	119.217	110.389	110.389		1.92451	1.63821	1.74107	1.43762	1.46044	1.69652	1.85039	1.70272	1.79848	1.6077	1.7158	1.42344	1.56369	1.40775	1.74359	1.80847	1.73097	1.46957	2.17187	1.87049	1.83541	1.36403	1.62303	1.45998	1.69901	1.56772	1.57546	1.61445	1.58109	1.5232	1.41415	1.46053	1.81802	1.63423	1.78434	1.63422	1.83411	1.67642	1.62754	1.65385	1.51429	1.56271	1.63347	1.50017	1.64071	1.69483	1.88277	1.46746	1.41564	1.79664	1.71511	1.43027	1.52067	1.79963	1.49024	1.51309	1.68966	1.79164	1.71526	1.74347	1.76794	1.72658	1.85663	1.90065	1.50698	1.619	1.79868	1.497	1.74983	1.59534	2.1374	2.10166	1.74782	1.54659	1.58774	1.29619	1.98509	1.72445	1.74517	1.63963	1.64451	1.2382	1.30583	1.97645	1.79713	2.04706	1.6155	1.79886	1.60514	1.60803	1.76422	1.62133	1.89754	1.63725	1.82277	1.68633	1.70564	1.48169	1.63496	1.93926	1.65647	1.67156	1.54749	1.52848	1.56098	1.72102	1.80357	1.83418	1.61317	1.8701	1.56769	1.85577	1.5047	1.61143	1.53001	1.57114	1.77657	2.00414	1.32926	1.71952	1.57674	1.4582	1.47687
hsa.miR.654.3p/hsa.miR.133a.3p	hsa.miR.654.3p	hsa.miR.133a.3p	0.60796	0.721201	0.834442	0.378421	0.000527258	568	6.10684	6.24441	6.26992	6.13238	2.11762	2.01612	2.54629	2.22814	104.146	62	126.324	79	0.708333	0	3.45588	0	0.417387	0.594203	0.771019	0.169291	0.27167	2.02876e-05	57772	5.58534	5.79097	5.56618	5.59951	2.33699	2.21579	2.62834	2.3083	84.7826	73	73.5556	54	1.69565	0	3.16667	0		2.85452	3.20585	2.33332	1.71437	2.05843	3.94497	2.09112	1.57965	3.22808	2.40838	2.41438	2.04339	1.85719	2.56254	2.71366	2.79118	2.69877	2.07118	2.89964	3.66148	3.6282	2.26192	2.25243	2.56407	4.30264	3.12237	2.85976	3.5102	1.0225	3.51371	1.64459	2.61349	2.8573	3.72187	2.42564	2.38657	3.33767	1.67818	1.77035	3.05898	3.17298	3.67998	2.59092	2.10336	3.18297	2.06496	2.82189	2.53075	1.79792	2.57663	1.32025	1.64463	2.61114	2.86558	2.50508	2.38467	3.05104	3.23268	3.4022	1.86901	3.05512	3.10722	3.53694	2.29534	3.25553	3.15867	3.83825	1.46573	2.73689	2.56042	1.47647	2.89943	3.69836	3.24655	1.46812	2.62856	3.61551	2.85451	3.12207	3.07106	3.40608	3.35223	1.71292	3.43506	1.97698	2.83521	2.7338	3.64098	1.84984	2.80137	3.1645	3.01732	2.31018	3.60382	2.72359	3.753	3.3948	1.50176	3.38318	3.11279	1.46268	2.10648	2.55618	3.07825	3.15595	2.48561	2.36697	2.70465	2.70473	1.44312	2.82334	3.28185	1.64923	2.09602	1.82623	3.23025	1.6144	3.08315	1.69798	3.66413	2.50845	3.13876	2.12091
hsa.miR.20a.5p/hsa.miR.6842.3p	hsa.miR.20a.5p	hsa.miR.6842.3p	0.667591	0.778186	0.888782	0.412714	0.000204379	123	10.3201	10.2875	9.66007	9.67907	6.2796	6.2796	6.66493	6.77589	1803.54	1238	949.853	800	89.1042	76	128.529	104	0.416801	0.599034	0.781266	0.187779	0.247227	1.94913e-05	56029	10.1413	9.87318	9.31293	9.53027	6.65601	6.64716	6.63307	6.55562	1569.3	1414.5	832.333	805	119.435	119.217	110.389	110.389		1.88631	1.59102	1.66494	1.27663	1.43091	1.6328	1.86116	1.51564	1.61675	1.40172	1.48837	1.33608	1.49101	1.25825	1.51472	1.84412	1.54295	0.973168	2.07717	1.64798	1.68102	1.31452	1.46307	1.26864	1.69327	1.36163	1.465	1.45076	1.40028	1.36078	1.35314	1.22574	1.67039	1.52807	1.63522	1.63487	1.83551	1.62866	1.50397	1.65212	1.35771	1.47445	1.34001	1.34554	1.50044	1.45611	1.84136	1.38295	1.31	1.5578	1.59747	1.25415	1.37338	1.52888	1.32389	1.33615	1.55767	1.69553	1.47534	1.49032	1.72653	1.68706	1.85665	1.70025	1.41928	1.40352	1.72261	1.36531	1.66685	1.40136	1.91408	2.00749	1.57094	1.45877	1.43166	1.21762	1.89028	1.57566	1.70217	1.64115	1.65526	1.38176	1.16903	1.89624	1.71418	1.96822	1.3395	1.64802	1.48029	1.44338	1.71865	1.54132	1.83139	1.53069	1.80876	1.62581	1.5664	1.30547	1.52641	1.86816	1.48674	1.52761	1.40548	1.3902	1.39244	1.50246	1.70218	1.73746	1.45373	1.6989	1.42274	1.71836	1.33748	1.49843	1.39872	1.42289	1.74883	1.88305	1.29409	1.63833	1.61663	1.32636	1.32838
hsa.miR.26a.5p/hsa.miR.133a.3p	hsa.miR.26a.5p	hsa.miR.133a.3p	0.586407	0.702819	0.81923	0.370412	0.000886019	964	14.8089	14.8088	15.1618	15.1975	2.11762	2.01612	2.54629	2.22814	32639	29969	49561.7	36215	0.708333	0	3.45588	0	0.416458	0.60628	0.796102	0.218838	0.187995	1.82823e-05	52701	14.9988	14.9761	14.7509	14.8518	2.33699	2.21579	2.62834	2.3083	37044.5	36629	40528.1	29872	1.69565	0	3.16667	0		7.19506	7.56215	5.29145	4.52603	5.11998	8.68736	5.19635	4.9588	9.13084	6.9425	6.60611	4.40067	4.63151	7.29181	6.16486	6.11495	6.70688	5.46933	7.16261	8.67468	9.12959	5.76242	5.14465	7.73181	10.3734	8.03616	6.73273	7.82586	7.34255	8.26133	6.24516	7.30494	7.27184	8.56783	6.29288	7.13294	7.12982	4.48453	5.23257	6.37909	6.79359	8.19695	6.32399	6.17175	7.3559	5.02578	5.96273	6.04466	4.61141	5.9478	7.01287	3.96964	6.09436	7.11379	6.97471	7.03972	7.69344	7.62249	7.67479	4.72913	6.19858	7.85328	7.54892	6.52699	7.00002	6.67724	8.45347	3.53908	6.58912	5.84463	6.81665	6.27262	9.96704	8.73602	3.42293	6.27343	9.31704	6.47839	7.69162	8.27742	7.00995	6.89944	6.9798	7.59747	6.33607	6.38161	6.72966	7.92866	4.19658	6.43672	8.39362	7.38343	6.33298	9.06713	6.1349	7.84485	7.84	3.38702	8.46733	7.07592	3.73143	7.56936	7.11625	7.4113	7.49012	5.54815	6.24354	6.88323	7.13585	6.38495	7.35159	6.94087	5.47275	4.9867	4.64689	6.7107	3.62978	6.72303	6.18845	7.66183	6.88767	8.17797	4.75137
hsa.miR.4668.5p/hsa.miR.6843.3p	hsa.miR.4668.5p	hsa.miR.6843.3p	0.640309	0.746324	0.852338	0.393292	6.57853e-05	201	2.42609	2.20831	2.08989	2.08019	2.55505	2.31923	3.23047	3.18815	2.8125	0	0.470588	0	3.41667	0	12.1471	5	0.416333	0.601449	0.786565	0.0244225	0.887258	7.79123e-05	54061	2.48489	2.29163	2.3631	2.24101	2.91504	2.66775	2.96034	2.68047	2.19565	0	1.83333	0	5.52174	2.5	5.77778	2		0.760426	0.658696	1.09963	1.32087	0.521336	0.936667	0.662988	0.868102	0.567285	0.421478	0.970306	0.874495	0.759299	0.558695	0.568878	1.13538	0.46279	0.928733	0.584646	0.828794	0.678943	1.08333	0.786114	0.544814	1.14172	0.645307	0.909104	0.760062	0.475596	0.803931	0.860309	0.806482	0.838087	0.478082	0.868019	1.02821	0.590269	0.640556	0.900228	1.40267	0.45593	1.28266	1.11155	0.514738	0.609645	0.57874	0.906864	0.671787	0.498213	0.547804	0.930204	0.568816	0.749511	2.25064	0.749341	0.505822	1.24437	0.716203	0.924243	0.817001	1.60863	1.50979	1.42404	1.58904	0.926263	1.08762	0.570271	1.52754	1.01291	2.57264	0.886346	0.993856	1.11234	0.755791	0.774526	0.936373	0.691507	1.09726	0.937901	0.823105	0.842414	0.819639	0.926609	0.83783	0.882288	1.12102	0.723776	1.34734	1.92973	1.1201	0.877143	1.40951	0.937451	0.464646	0.99953	0.810361	0.915274	0.889199	0.987696	0.778963	0.759924	0.451936	1.39365	0.57421	0.846271	0.892468	0.903232	0.73794	0.795683	0.873613	0.591735	1.01968	0.983172	0.580363	0.431407	0.76307	0.879252	0.516283	0.830338	0.458708	0.813824	0.39028	0.498641
hsa.miR.27a.5p/hsa.miR.454.3p	hsa.miR.27a.5p	hsa.miR.454.3p	0.595569	0.707721	0.819872	0.346089	0.000501625	945	6.49978	6.45454	5.94239	6.05672	3.79283	3.98301	4.05937	4.10495	122.688	86	88.4118	56	14.4792	12	19.5294	17	0.415361	0.599034	0.782706	0.117089	0.471789	2.43366e-05	55970	6.6967	6.72609	5.96081	5.96081	3.82604	4.06052	3.69545	3.86492	126.217	110.5	70.3889	59	17.4783	16.7391	13.1111	13		1.80102	2.51537	1.60793	1.78487	1.31754	1.73313	1.49672	1.76878	1.56923	1.44937	2.02618	1.43262	2.07841	1.45472	2.35443	2.07859	1.66866	2.00057	1.62764	1.12394	1.3475	2.85784	1.27146	3.33959	1.60244	0.989188	1.43144	1.31448	1.24252	1.95036	2.04709	1.82754	1.64064	1.22454	1.218	1.47724	1.68173	1.55439	1.66378	2.09782	1.33208	1.95461	1.30245	1.19252	1.4119	1.34055	1.63412	1.81036	1.22366	1.39781	2.86127	1.51448	1.10628	1.07598	1.83491	1.20644	1.75125	1.62621	1.44727	1.45243	1.93995	1.65394	2.20082	1.25537	1.768	2.03193	1.53504	1.80504	1.98902	1.15311	1.22295	2.80664	2.01734	1.83125	1.74378	2.5845	1.6438	3.00699	1.53073	1.07087	1.42191	1.42155	1.52637	1.73586	2.64144	1.56916	1.94722	1.1543	1.70886	2.97649	2.32312	2.05385	3.28585	1.59326	2.1452	1.4954	1.38005	1.19606	1.3813	2.23676	2.14079	1.35739	1.85571	1.69391	1.25266	1.37959	1.80143	1.64695	1.59878	2.17553	1.38248	1.23052	1.26777	1.56609	1.49491	1.59809	2.65559	2.2623	1.7437	2.3268	2.64058	1.45178	1.50858
hsa.miR.502.3p/hsa.miR.6843.3p	hsa.miR.502.3p	hsa.miR.6843.3p	0.629637	0.739583	0.84953	0.408176	0.000103445	216	5.5832	5.78022	4.79455	4.87838	2.55505	2.31923	3.23047	3.18815	60.9688	50	35.9412	22.5	3.41667	0	12.1471	5	0.415342	0.596618	0.777894	0.0806795	0.625553	3.05852e-05	56499	5.36897	5.58707	5.40641	5.40641	2.91504	2.66775	2.96034	2.68047	49.3043	46.4022	45.5556	30.5	5.52174	2.5	5.77778	2		1.41218	2.11678	2.38438	3.12817	1.32332	1.74325	1.97901	2.62729	1.72968	1.31208	1.84549	2.551	1.29396	1.71524	1.52245	1.71256	1.05277	2.19234	1.31472	1.85248	1.67131	2.4933	1.99946	1.5027	2.34	1.96588	3.11331	1.67264	1.42861	1.72046	1.42652	1.47812	1.89872	1.67196	2.27191	2.63915	1.54493	1.66336	2.08448	2.13434	1.38694	2.34546	2.10933	0.747987	1.55494	1.58903	2.0232	1.43876	1.20846	1.02106	2.12809	1.67054	1.39966	2.02376	1.21427	1.47956	2.78973	2.09401	2.45473	1.93924	2.26688	2.30134	2.35307	3.19456	2.3656	2.03457	1.5791	1.93288	1.09094	4.02466	2.44931	2.99388	3.90926	2.16974	1.74434	2.24657	2.41558	2.21804	1.58663	2.3113	1.99555	2.22964	1.85132	2.19592	1.54368	2.08059	2.13178	2.63393	3.00406	2.60387	2.77097	2.76285	2.5561	1.24448	3.07246	2.03974	2.56651	2.05929	2.65656	2.17082	2.16914	0.893975	1.97753	1.48433	1.31401	2.70637	1.8253	1.97162	1.92102	1.38574	1.67181	2.19321	3.12077	1.32857	1.15707	1.35814	1.6515	1.66231	2.25794	1.67851	2.04581	0.99334	1.18451
hsa.miR.181a.5p/hsa.miR.26a.5p	hsa.miR.181a.5p	hsa.miR.26a.5p	0.609143	0.721814	0.834484	0.360081	0.000481415	637	10.4592	10.5202	10.3543	10.3543	14.8089	14.8088	15.1618	15.1975	1582.04	1289	1536.29	1358	32639	29969	49561.7	36215	0.415188	0.596618	0.778048	0.160808	0.324109	2.09117e-05	57413	10.3368	10.3268	10.3159	10.2292	14.9988	14.9761	14.7509	14.8518	1515.04	1457	1373.83	1373.83	37044.5	36629	40528.1	29872		0.728086	0.750717	0.689246	0.700143	0.71994	0.68122	0.687756	0.703343	0.676025	0.648296	0.732816	0.676874	0.681794	0.669095	0.662617	0.696126	0.699869	0.754813	0.687787	0.715948	0.684715	0.703627	0.688346	0.647835	0.685639	0.656294	0.751098	0.708373	0.677126	0.670137	0.682886	0.657759	0.701502	0.7041	0.701512	0.658151	0.706235	0.681306	0.694759	0.733142	0.683836	0.668063	0.674268	0.680303	0.663406	0.72936	0.692935	0.682867	0.646773	0.652672	0.700772	0.668211	0.703961	0.697513	0.665903	0.678029	0.700248	0.692752	0.655714	0.689208	0.743387	0.682404	0.723639	0.710418	0.700634	0.702499	0.708586	0.640964	0.699058	0.700899	0.722687	0.71593	0.692935	0.710468	0.679644	0.716053	0.715618	0.687908	0.705981	0.735552	0.706766	0.731415	0.6492	0.692389	0.75328	0.696046	0.659024	0.706037	0.716971	0.711796	0.709289	0.668587	0.71319	0.694475	0.733661	0.734006	0.707076	0.690024	0.705193	0.75746	0.701944	0.669712	0.689312	0.672007	0.709674	0.704289	0.735225	0.719579	0.676933	0.693265	0.697647	0.700323	0.701075	0.704838	0.656905	0.671935	0.710289	0.72575	0.711898	0.702099	0.74127	0.703996	0.682077
hsa.miR.16.5p/hsa.miR.133a.3p	hsa.miR.16.5p	hsa.miR.133a.3p	0.611414	0.723652	0.83589	0.394682	0.000327746	435	10.2307	10.2307	10.1261	10.0259	2.11762	2.01612	2.54629	2.22814	1490.73	1424	1298.1	1113	0.708333	0	3.45588	0	0.414988	0.601449	0.78791	0.178034	0.285261	1.9945e-05	54273	9.93066	9.90147	10.0989	10.0232	2.33699	2.21579	2.62834	2.3083	1327.87	1339.43	1362.83	1268	1.69565	0	3.16667	0		5.09046	5.29433	3.70352	2.93879	3.45025	5.8664	3.72439	3.13044	5.9974	4.42887	4.23566	2.96504	2.97432	4.68333	4.09635	4.32297	4.57905	3.49643	4.965	5.87306	6.08083	3.87796	3.41089	4.86031	7.4337	4.94194	4.70424	4.95026	5.0306	5.40223	4.00591	4.86897	5.12959	5.7653	4.20665	4.97324	5.50708	3.20714	3.61016	4.69205	4.61034	5.77315	4.28131	4.19209	4.9724	3.31767	4.29167	4.14778	3.00655	3.66033	4.69773	2.63826	4.25906	4.71306	4.36013	4.48374	5.25958	4.81782	5.21571	3.06519	4.41531	5.42304	5.47392	4.4359	4.71146	4.48786	5.68356	2.32792	4.31993	3.93801	4.48941	4.27043	6.73539	5.98805	2.21247	3.91682	6.78632	4.33396	5.7659	6.28401	4.72703	5.01111	4.54526	5.19196	4.2772	4.50702	4.2965	5.59254	2.85103	4.53565	5.93206	5.12028	4.27738	6.07219	4.27978	5.35414	5.19585	2.27701	5.79226	5.04339	2.54686	4.97736	4.609	4.75042	5.15954	3.71163	4.62563	4.82988	4.91724	4.14504	4.64434	4.83086	3.54359	3.4362	3.15885	4.46362	2.82373	4.69791	4.286	5.38596	4.93305	5.82305	3.10588
hsa.miR.28.3p/hsa.miR.133a.3p	hsa.miR.28.3p	hsa.miR.133a.3p	0.602223	0.716299	0.830375	0.380618	0.000547122	642	9.73394	9.7876	9.84369	9.84369	2.11762	2.01612	2.54629	2.22814	1073.94	984	1168.41	897	0.708333	0	3.45588	0	0.414752	0.601449	0.788147	0.241223	0.141752	1.78066e-05	54682	9.8332	9.86534	9.7346	9.85261	2.33699	2.21579	2.62834	2.3083	1061.35	987	1077.11	982	1.69565	0	3.16667	0		4.76269	5.12226	3.42002	2.84335	3.36857	6.04807	3.44143	3.29314	5.92421	4.5062	4.6807	2.80925	3.01302	4.88844	4.15968	4.14398	4.42169	3.90163	4.45516	5.60884	5.71427	3.7488	3.30055	5.40494	7.11631	5.18258	4.57498	5.16213	5.06798	5.43988	4.25974	4.45461	4.72724	5.52586	4.06334	4.75828	4.58976	2.87815	3.43978	4.49783	4.3148	5.46185	4.14067	3.93958	4.84102	3.4135	3.76206	3.97923	2.94808	3.88554	4.55503	2.52658	4.09182	4.72927	4.55106	4.76001	5.22261	4.67338	4.91674	3.05455	4.3349	5.19616	4.70034	4.08548	4.48165	4.12132	5.44033	2.46754	4.21125	3.65741	4.61809	3.93652	6.51979	5.55236	2.252	4.08995	6.17449	3.98262	4.83151	5.01534	4.46401	4.63665	4.75062	4.80649	4.29047	4.30783	4.20484	5.07699	2.61354	4.33749	5.68136	4.88751	3.72568	5.90229	4.2818	5.18349	5.25626	2.28047	5.51257	4.93538	2.56287	5.09587	4.6506	4.84387	4.81359	3.67032	4.20045	4.60053	4.61537	4.16332	4.57704	4.52085	3.61087	3.09437	3.07122	4.26925	2.59009	4.24927	4.08005	5.23734	4.55094	5.57927	3.17981
hsa.mir.378a/hsa.miR.133a.3p	hsa.mir.378a	hsa.miR.133a.3p	0.615976	0.728554	0.841132	0.3731	0.000531914	492	2.28549	2.16975	2.15262	2.11522	2.11762	2.01612	2.54629	2.22814	1.49479	0.25	0.840686	0	0.708333	0	3.45588	0	0.414083	0.596618	0.779154	0.181085	0.266487	1.98699e-05	56572	2.24991	2.17776	2.21937	2.18491	2.33699	2.21579	2.62834	2.3083	0.84058	0.291667	0.685185	0	1.69565	0	3.16667	0		1.28347	1.2148	0.729391	0.574351	0.681677	1.42204	0.708409	0.632655	1.13902	0.964975	1.01404	0.57389	0.568693	1.21878	1.33241	0.790986	0.937222	0.838557	0.979247	1.41086	1.35261	0.760478	0.816033	1.00776	1.47011	1.0773	1.16365	1.12172	1.03352	1.66674	0.816737	1.70064	1.12595	1.02583	0.816799	0.957052	1.12293	0.67331	0.712186	0.986496	0.894382	1.06078	0.910408	0.879566	0.977067	0.619474	0.829105	0.900322	0.611645	0.802972	0.955302	0.487035	0.938241	0.862721	0.932737	1.09157	1.20346	0.979715	1.04229	0.810715	0.786773	1.17403	0.986819	0.91391	0.942934	1.05692	1.41237	0.51509	1.51812	0.929827	1.38317	0.983602	1.656	1.37015	0.427349	1.50976	1.20041	0.912882	1.47967	1.22508	0.936867	1.52167	1.02507	1.1788	0.880425	0.842487	1.65458	1.71379	0.533254	1.03141	1.70842	1.16237	0.929251	1.23943	0.860784	1.05437	1.15704	0.50596	1.18533	1.31556	0.540323	1.13425	1.057	0.942515	1.11633	0.704716	0.915191	1.43085	0.921496	0.835163	1.03246	1.00212	0.799184	0.723227	0.609939	0.75508	0.539793	0.972274	0.855755	1.29601	0.930561	0.936411	0.772205
hsa.miR.30e.3p/hsa.miR.133a.3p	hsa.miR.30e.3p	hsa.miR.133a.3p	0.594192	0.708946	0.8237	0.367107	0.000876954	852	9.75942	9.75942	9.96639	9.98892	2.11762	2.01612	2.54629	2.22814	1077.32	803	1256.91	1043	0.708333	0	3.45588	0	0.412805	0.601449	0.790093	0.213368	0.198763	1.85838e-05	54834	9.8585	9.85159	9.70204	9.83266	2.33699	2.21579	2.62834	2.3083	1106.98	1014.5	1105.67	926	1.69565	0	3.16667	0		4.7256	5.00744	3.37077	3.03142	3.25209	5.66665	3.26035	3.27373	6.015	4.44083	4.2167	3.00473	3.01518	4.67073	4.1857	4.18022	4.48771	3.43085	4.50996	5.86504	5.87701	3.78828	3.37595	5.15942	6.7442	5.29636	4.27444	5.07105	4.76237	5.12916	4.13133	5.03231	4.83494	5.55918	4.04938	4.74931	4.58422	2.83761	3.31393	4.41487	4.45572	5.42718	4.24061	4.06744	4.61676	3.61766	3.94076	4.08586	3.07832	3.87363	4.56215	2.5474	4.08787	4.13109	4.52397	4.61369	5.1898	4.7565	4.81882	3.19371	4.26029	5.19711	4.95659	4.1503	4.69211	4.14485	5.45853	2.41646	4.20471	3.56666	4.64727	3.94832	6.54992	5.48455	2.42158	4.56568	6.12527	4.20987	4.95915	5.29614	4.5562	4.5237	4.84342	4.96932	4.18738	4.3307	4.35378	5.07376	2.56141	4.69142	5.9439	4.8329	4.30161	5.83913	3.87025	5.01383	5.03525	2.31171	5.49464	4.71252	2.40169	5.01233	4.94639	4.69562	4.47721	3.87127	4.3621	4.85758	4.91337	4.19674	4.65367	4.59541	3.5457	3.22308	3.05546	4.47682	2.49802	4.3472	3.85496	5.30953	4.69505	6.0762	3.34339
hsa.miR.340.5p/hsa.miR.133a.3p	hsa.miR.340.5p	hsa.miR.133a.3p	0.612393	0.724877	0.837362	0.407719	0.000201661	364	9.78483	9.7854	9.66999	9.65372	2.11762	2.01612	2.54629	2.22814	1067.1	933	998.471	744	0.708333	0	3.45588	0	0.412739	0.599034	0.785329	0.218555	0.187379	1.84965e-05	55586	9.70934	9.7503	9.52662	9.52662	2.33699	2.21579	2.62834	2.3083	1043.74	986.87	929.444	790	1.69565	0	3.16667	0		4.53942	4.96681	3.47481	2.84803	3.16003	5.75319	3.22661	3.11058	5.81577	4.40989	4.53266	2.76837	2.99155	4.66443	3.91642	4.26255	4.21889	3.5169	4.56254	5.60709	6.0264	3.68356	3.29481	4.98469	6.89183	5.11157	4.71242	4.687	5.04691	5.54188	3.6506	4.60543	4.66228	5.66788	4.00104	4.72068	4.82573	2.89191	3.25076	4.41731	4.37215	5.50512	4.02003	3.96122	4.55272	3.19538	3.92281	4.12953	2.95032	3.86126	4.44241	2.50687	3.89975	4.54011	4.40479	4.37703	5.27008	4.77766	4.96544	3.03322	4.22782	5.2852	5.28948	4.02443	4.55339	4.48428	5.5895	2.4902	4.27723	4.09215	4.22032	4.22946	6.74972	5.95036	2.17138	4.15551	5.97067	4.15003	4.98858	5.38447	4.5654	4.70797	4.60119	5.05826	4.08036	4.3488	4.09868	5.41309	2.78648	4.24855	5.62252	4.60119	4.00253	5.93683	4.1642	5.33726	5.29017	2.14421	5.2985	4.30512	2.46016	5.16557	4.8013	4.75079	4.77854	3.5021	4.11264	4.65561	4.41678	4.08634	4.4403	4.29521	3.50685	3.07427	2.91123	4.13379	2.4721	4.47825	4.11236	5.20337	4.60674	5.29411	3.07013
hsa.miR.128.3p/hsa.miR.133a.3p	hsa.miR.128.3p	hsa.miR.133a.3p	0.604362	0.717525	0.830687	0.389807	0.000426786	560	12.8484	12.8915	12.9877	12.9825	2.11762	2.01612	2.54629	2.22814	8304.56	7126	10298.6	8115	0.708333	0	3.45588	0	0.41162	0.599034	0.786448	0.195999	0.238648	1.9263e-05	55418	12.9066	12.9113	12.8458	12.893	2.33699	2.21579	2.62834	2.3083	8311.17	8237.5	9272.89	7050	1.69565	0	3.16667	0		6.20384	6.64805	4.62244	3.74376	4.49096	7.50271	4.42714	4.10973	7.77932	5.85692	5.63955	3.78654	3.99677	6.0741	5.28728	5.48122	5.69117	4.67504	6.21559	7.50367	7.84537	4.96166	4.03123	6.49051	9.01562	6.66873	6.0559	6.62679	6.2085	7.19374	5.3471	6.01249	6.17317	7.4286	5.28116	6.1626	6.55004	3.82795	4.49238	5.96339	5.87192	7.31263	5.38099	5.10801	6.31805	4.30783	5.31495	5.31267	3.99126	5.0092	6.12052	3.36467	5.39044	5.95153	6.00681	5.82257	6.73516	6.48535	6.51107	3.80231	5.5461	6.85537	6.78158	5.28523	5.97874	5.63401	7.30435	3.07605	5.57511	5.21694	5.70032	5.33502	8.51881	7.6388	2.95409	5.42191	8.00629	5.77508	7.02089	7.41911	6.2266	6.21681	6.09885	6.78871	5.47169	5.65297	5.54152	6.90841	3.67532	5.66365	7.46521	6.2498	5.50311	7.85497	5.53988	6.99202	6.95504	2.99837	7.19935	6.30154	3.22547	6.65921	6.19319	6.12886	6.43861	4.6973	5.10644	6.15446	6.14432	5.48578	6.26357	6.04923	4.56872	4.24726	4.04046	5.81665	3.36008	5.84119	5.79843	6.79708	5.95172	7.29804	4.074
hsa.let.7g.5p/hsa.miR.744.5p	hsa.let.7g.5p	hsa.miR.744.5p	0.586869	0.70098	0.815092	0.359544	0.000487134	994	15.2165	15.2165	14.9519	14.9312	9.99604	9.98271	10.2937	10.2888	42487.6	35221	37303.9	33561	1222.35	1069	1619.24	1179	0.411196	0.591787	0.772379	0.218024	0.171588	1.86297e-05	59371	15.0637	15.0804	14.7043	14.7547	10.1493	10.0196	10.2192	10.1955	40620.7	39984.3	32665.8	31523	1329.09	1296.04	1539.44	1301		1.55939	1.50818	1.50605	1.43823	1.34027	1.49205	1.53296	1.50284	1.47878	1.46131	1.5002	1.51199	1.45972	1.44338	1.4458	1.4354	1.43939	1.29139	1.49931	1.59413	1.569	1.42173	1.47537	1.42298	1.49443	1.53056	1.63383	1.5553	1.42935	1.47941	1.3931	1.52204	1.53646	1.45188	1.55335	1.48621	1.50612	1.49691	1.5246	1.47629	1.43957	1.49905	1.46182	1.45405	1.41822	1.44573	1.50893	1.40253	1.36376	1.37547	1.4186	1.44243	1.44641	1.42612	1.38542	1.48751	1.49401	1.46211	1.52627	1.46751	1.5851	1.50099	1.4641	1.6656	1.47984	1.47852	1.58806	1.42643	1.47704	1.48882	1.56179	1.62678	1.5043	1.48264	1.44371	1.399	1.52024	1.44157	1.53299	1.54729	1.51443	1.49872	1.39972	1.50046	1.45984	1.47539	1.42436	1.58466	1.52047	1.47322	1.45326	1.44808	1.54962	1.45842	1.47178	1.49533	1.49794	1.44637	1.56694	1.61929	1.47866	1.43892	1.43633	1.44181	1.51196	1.48473	1.43991	1.43357	1.4347	1.49893	1.48063	1.58144	1.46261	1.46005	1.51602	1.4815	1.51085	1.59002	1.45154	1.50992	1.47918	1.48986	1.40163
hsa.miR.519d.3p/hsa.miR.1306.3p	hsa.miR.519d.3p	hsa.miR.1306.3p	0.632154	0.739583	0.847012	0.386482	0.000128972	275	3.87274	3.59782	3.08273	2.66236	4.17265	4.17331	4.74329	4.90747	22.6875	8	10.8529	3	17.8542	17.8542	35.1176	25	0.410571	0.591787	0.773003	0.107563	0.502963	2.56554e-05	58924	4.01133	3.73053	4.0022	4.29783	4.19801	4.39163	4.8067	4.8067	27.1739	12.5	18.6667	14	21.5652	17	38.6111	22		0.920033	0.603034	0.546008	0.889365	0.382053	0.696854	1.23626	0.801761	0.618974	0.612408	1.25861	0.492583	0.576089	0.780636	1.92161	0.443148	0.59821	0.752654	0.43738	1.15992	0.523294	0.61499	0.790884	0.793099	0.801032	0.733	0.897617	0.841287	0.441152	0.6265	0.930787	0.410525	0.828622	1.04619	0.708643	0.987835	0.624508	0.851932	0.908791	1.04904	0.623695	0.978982	0.791874	0.795103	0.499754	0.817499	0.47221	0.899035	0.802999	0.906253	1.57756	0.712636	0.303315	0.536715	1.01341	0.971094	1.04955	2.11136	1.21821	1.0274	1.52761	1.10167	0.795051	1.77265	1.15216	2.09036	0.476841	0.893897	2.12357	0.539729	0.562529	1.01209	0.669279	0.910866	1.33077	0.6608	0.789996	1.0292	0.731443	0.819252	1.2043	0.498168	1.18844	0.981714	2.11392	0.418091	0.549203	0.819194	0.769632	1.20713	0.856428	1.23841	0.750966	0.717663	1.37101	0.751951	1.11984	0.950408	0.526892	0.99517	0.385162	0.776741	0.344087	0.758961	0.452033	0.958357	0.727185	0.735875	0.681417	1.02085	1.21515	1.23817	1.06341	0.910301	0.76247	0.567831	1.85282	1.10039	0.518411	1.2907	0.965633	0.730074	0.959128
hsa.miR.185.5p/hsa.miR.199a.5p	hsa.miR.185.5p	hsa.miR.199a.5p	0.639915	0.750613	0.86131	0.356699	0.00143591	601	13.2588	13.2588	12.9992	12.914	6.98701	6.98701	7.6777	7.6777	10887.4	10237	9558.15	8435	189.562	127	346.029	208	0.410278	0.596618	0.782959	0.0840793	0.621668	3.00787e-05	57352	13.0096	13.0608	13.1953	13.0908	7.06378	7.00027	7.0733	7.0733	9825.09	9336	11761.5	9874	171.913	161.457	265.833	148		1.81081	1.89071	1.88947	1.68869	1.47711	1.83339	1.7075	1.61023	1.72717	1.7432	1.81946	1.84849	1.57986	1.53829	1.63211	1.65656	1.58256	1.98542	1.72105	1.99245	1.98426	2.07273	1.61579	1.71001	1.90851	1.79962	1.87216	1.82699	1.61339	1.79027	1.74159	1.57079	1.72699	1.70349	1.79516	1.7924	2.21067	1.91884	1.73246	1.68887	1.95041	1.78065	1.575	1.78884	1.74552	1.50644	1.68309	1.55547	1.49199	1.73925	1.83109	1.65035	1.85561	1.78627	1.93728	2.11938	1.87626	1.8234	1.94404	1.70338	1.78671	2.10694	1.67717	1.88768	1.96649	2.1796	2.00453	1.86108	1.7274	1.88733	1.92792	2.17565	1.94671	2.06064	1.53817	1.54685	1.84147	1.83097	2.17936	2.16753	2.04936	1.70268	1.76225	1.90713	2.03644	1.68818	2.60688	2.02815	1.7602	1.804	1.80669	1.79669	2.00952	1.72517	1.96476	2.06354	1.84047	1.93057	1.99597	1.98959	1.91549	1.56461	1.86994	1.78199	2.03622	1.7778	1.95387	1.82701	1.64418	1.78832	2.18184	2.14296	2.00684	1.68124	1.74434	2.53082	2.58413	1.96052	2.02756	1.99936	1.67455	1.71996	1.49949
hsa.miR.584.5p/hsa.miR.133a.3p	hsa.miR.584.5p	hsa.miR.133a.3p	0.625519	0.737132	0.848745	0.399737	0.000282164	290	10.0967	10.0022	10.1811	10.1811	2.11762	2.01612	2.54629	2.22814	1369.25	1041	1531.79	1028	0.708333	0	3.45588	0	0.410151	0.596618	0.783086	0.151326	0.366027	2.16234e-05	57124	9.91383	9.80143	10.0901	10.2459	2.33699	2.21579	2.62834	2.3083	1190.52	999	1338.22	813	1.69565	0	3.16667	0		4.97111	5.15224	3.39022	2.66157	3.58606	6.1294	3.81789	3.18646	6.25372	4.67988	4.63907	2.73079	3.23582	4.83143	4.25278	4.31517	4.50147	3.82349	4.57037	5.94637	6.19647	3.36843	3.34943	5.47429	7.20462	5.22875	5.14837	4.93084	4.80928	5.56609	4.39294	4.75483	4.91204	5.70583	4.17216	4.86718	4.94239	3.0452	3.59836	4.76559	4.35179	5.56313	4.37479	4.00173	4.82416	3.54645	4.18544	4.23298	3.18845	4.07905	4.31058	2.48725	4.14331	4.73142	4.4877	4.8841	4.73868	5.05544	5.0997	3.21414	4.19867	4.91127	5.01895	4.17442	4.57933	4.33704	5.71705	2.29146	4.264	4.05052	4.6056	4.11242	6.62825	6.16637	2.26313	3.71351	6.50607	4.11793	5.51607	6.01399	4.76201	4.94035	4.56614	5.39104	4.32882	4.44565	4.37043	5.44818	2.75426	4.86016	6.07254	5.21468	4.37964	6.00962	4.44131	5.14129	5.49678	2.08845	5.5891	4.8914	2.62554	5.22048	4.66469	4.70953	4.90887	3.77239	4.6087	4.88629	4.60221	4.37273	4.6661	4.73983	3.45799	3.34355	3.23682	4.58587	2.76829	4.99034	4.77225	5.11876	4.76567	5.39473	3.23241
hsa.miR.4668.5p/hsa.miR.6852.5p	hsa.miR.4668.5p	hsa.miR.6852.5p	0.599506	0.71201	0.824514	0.347925	0.00052636	845	2.42609	2.20831	2.08989	2.08019	4.29899	4.29899	4.8896	4.94142	2.8125	0	0.470588	0	23.3125	18	39.2941	29	0.409445	0.589372	0.769299	0.192313	0.205131	1.9395e-05	60451	2.48489	2.29163	2.3631	2.24101	4.33562	4.29666	4.59147	4.59147	2.19565	0	1.83333	0	23.7826	20.5	39.7778	26		0.611373	0.401426	0.516298	0.46284	0.334627	0.571377	0.362571	0.375402	0.404142	0.372991	0.792393	0.481077	0.526411	0.411766	0.400888	0.374066	0.368096	0.516584	0.348007	0.551835	0.413846	0.928335	0.377757	0.373446	0.660098	0.393285	0.44677	0.639587	0.362934	0.587531	0.357212	0.380452	0.46603	0.350718	0.41044	0.354035	0.635741	0.409901	0.561398	0.756771	0.377608	0.825575	0.755225	0.460449	0.371247	0.347425	0.407284	0.707618	0.358398	0.450868	0.732994	0.331743	0.516907	0.872476	0.705529	0.481434	0.671105	0.452451	0.442732	0.574398	0.81618	0.79121	1.18001	0.603967	0.460734	0.538077	0.386416	1.05061	1.00811	0.761794	0.759625	0.559444	0.323506	0.520433	0.532797	0.956617	0.378523	0.358789	1.04494	0.503234	0.839589	0.65087	0.471142	0.333968	1.58426	0.493371	0.504205	1.0029	0.671205	0.52337	0.486127	0.667647	0.429762	0.356137	0.638412	0.365992	0.573137	0.595857	0.464735	0.432679	0.341427	0.420638	0.64715	0.550719	0.641554	0.340401	1.0228	0.805322	0.625593	0.618138	0.533269	0.524658	0.442963	0.74844	0.301733	0.331165	0.477729	0.431542	0.366055	0.475639	0.563535	0.366758	0.362915
hsa.let.7a.5p/hsa.miR.133a.3p	hsa.let.7a.5p	hsa.miR.133a.3p	0.6082	0.723039	0.837879	0.391641	0.000488585	477	15.8846	15.9599	15.9594	15.9587	2.11762	2.01612	2.54629	2.22814	65914.1	63482.5	78164.7	66284	0.708333	0	3.45588	0	0.409182	0.599034	0.788886	0.198189	0.237916	1.9216e-05	55480	15.8423	15.8154	15.562	15.7717	2.33699	2.21579	2.62834	2.3083	62938.9	58024.5	71928.4	57395.5	1.69565	0	3.16667	0		7.43284	8.08821	5.47305	4.49237	5.16646	8.76112	5.53415	5.25315	9.90726	7.61206	6.67899	4.52048	4.60358	7.55564	6.66476	6.65195	6.98606	5.32051	7.44494	9.43528	9.81747	5.8207	5.19006	8.00672	10.8116	8.25208	7.3591	8.18724	7.47339	8.67333	6.61118	7.28394	7.70924	9.3362	6.6216	7.57282	8.23097	4.75427	5.6614	7.19987	7.18299	8.63251	6.60259	6.41672	7.68832	5.50554	6.55071	5.98094	4.70279	6.28654	7.34023	3.99566	6.41309	7.43145	7.28314	7.7704	8.01092	8.04746	8.24653	5.1725	6.63047	8.20599	8.03332	7.05605	7.62545	6.89096	9.01511	3.6113	6.95318	6.32565	7.77104	6.7837	10.8561	8.9937	3.66243	6.47069	9.96312	6.66607	8.76392	9.0747	7.36255	7.39034	7.21497	8.32683	6.83342	6.83624	6.83888	8.83557	4.52126	7.16781	8.85921	7.97403	7.02021	9.35931	6.86808	8.65858	8.81616	3.43144	9.3316	8.09267	3.87017	7.82047	7.36643	8.00617	8.37797	6.31372	6.68477	7.37499	7.44045	6.93105	7.5975	7.97055	5.69061	5.06716	4.909	7.22032	4.15589	7.3075	6.8023	8.04762	7.14323	8.83482	4.79078
hsa.miR.502.3p/hsa.miR.122.5p	hsa.miR.502.3p	hsa.miR.122.5p	0.607391	0.720588	0.833786	0.376538	0.000484499	575	5.5832	5.78022	4.79455	4.87838	16.2411	16.2707	16.8275	16.7717	60.9688	50	35.9412	22.5	141704	97130	188174	154307	0.408746	0.589372	0.769998	0.107449	0.493476	2.5588e-05	60627	5.36897	5.58707	5.40641	5.40641	16.5899	17.0566	16.7437	16.8971	49.3043	46.4022	45.5556	30.5	160545	145249	169108	151110		0.313625	0.391176	0.340115	0.323533	0.258118	0.401164	0.313547	0.291361	0.361743	0.358538	0.3774	0.297396	0.297882	0.356305	0.364423	0.176564	0.247676	0.389073	0.268988	0.33469	0.318503	0.306769	0.282844	0.341699	0.290395	0.377865	0.420772	0.289767	0.385228	0.33696	0.173766	0.227983	0.272845	0.359778	0.36216	0.339897	0.359664	0.359612	0.26892	0.402376	0.337218	0.347048	0.272561	0.203419	0.295981	0.281309	0.300434	0.316244	0.301826	0.315629	0.278662	0.299749	0.261167	0.274083	0.300264	0.334486	0.362973	0.348225	0.339614	0.338483	0.365606	0.336797	0.348053	0.398163	0.349654	0.245494	0.345004	0.268052	0.26907	0.390968	0.350425	0.374444	0.375251	0.392464	0.338304	0.339003	0.36991	0.234976	0.338535	0.401021	0.305595	0.355082	0.255713	0.308039	0.352565	0.259082	0.343157	0.425082	0.358514	0.327751	0.390498	0.307547	0.376883	0.325398	0.389807	0.2917	0.350823	0.307573	0.315071	0.28855	0.376976	0.233265	0.254793	0.304524	0.312623	0.305556	0.34068	0.351132	0.247519	0.228351	0.363578	0.291179	0.3658	0.279866	0.306354	0.192748	0.271132	0.366222	0.390222	0.398852	0.348569	0.271585	0.292669
hsa.miR.181a.5p/hsa.miR.1301.3p	hsa.miR.181a.5p	hsa.miR.1301.3p	0.601101	0.715686	0.830271	0.344554	0.00128503	943	10.4592	10.5202	10.3543	10.3543	6.75995	6.75995	7.24822	7.27399	1582.04	1289	1536.29	1358	122.75	112	219.765	152	0.407919	0.586957	0.765994	0.238088	0.113004	1.81251e-05	61205	10.3368	10.3268	10.3159	10.2292	6.94538	6.99945	7.13448	7.13448	1515.04	1457	1373.83	1373.83	147.696	139.848	181.778	133		1.71236	1.61599	1.47315	1.50551	1.39781	1.3524	1.35114	1.45847	1.34271	1.32352	1.84323	1.50935	1.41976	1.38451	1.30061	1.48232	1.53126	1.50725	1.41568	1.60993	1.42516	1.54126	1.50556	1.21566	1.46539	1.46259	1.66019	1.52639	1.32626	1.45366	1.4262	1.62167	1.76198	1.43786	1.35011	1.46208	1.39618	1.37344	1.42734	1.59168	1.45582	1.36013	1.3957	1.35027	1.28849	1.50199	1.32332	1.47057	1.34201	1.34317	1.5019	1.38365	1.51339	1.25585	1.32364	1.33628	1.82234	1.61722	1.39502	1.53153	1.57306	1.4352	1.7251	1.63001	1.51416	1.47488	1.49684	1.32325	1.54601	1.48297	1.32093	1.63842	1.42563	1.52983	1.44911	1.8594	1.50406	1.59239	1.47275	1.48649	1.47125	1.62686	1.53596	1.46101	1.49177	1.49291	1.48351	1.79532	1.71121	1.43733	1.66069	1.44128	1.52442	1.63312	1.53	1.61792	1.3946	1.54337	1.40679	1.58637	1.5624	1.31466	1.555	1.50431	1.42407	1.50858	1.56911	1.56909	1.70626	1.50528	1.88354	1.40524	1.53421	1.63727	1.35725	1.65264	1.45927	1.57924	1.45154	1.54505	1.57729	1.50433	1.42825
hsa.let.7f.5p/hsa.miR.1301.3p	hsa.let.7f.5p	hsa.miR.1301.3p	0.624868	0.740196	0.855524	0.337105	0.00193618	859	15.9218	15.9681	15.8822	15.7534	6.75995	6.75995	7.24822	7.27399	69799.4	66289	74883.4	61352	122.75	112	219.765	152	0.407301	0.586957	0.766612	0.273522	0.07026	1.7473e-05	61286	15.894	15.8613	15.3894	15.6015	6.94538	6.99945	7.13448	7.13448	67138.6	63016.5	67843.7	54883	147.696	139.848	181.778	133		2.43774	2.3069	2.20222	2.11321	1.90832	2.04548	2.06926	2.17281	2.15276	2.22901	2.63339	2.27716	2.05682	2.13034	2.12533	2.2982	2.26122	1.92786	2.14341	2.47779	2.26025	2.18602	2.20565	1.94997	2.26831	2.34879	2.44024	2.26042	2.05453	2.27175	2.16423	2.47779	2.68271	2.20908	2.0273	2.3424	2.27183	2.13293	2.22234	2.45772	2.22574	2.15602	2.15717	2.07223	2.01212	2.22987	2.0665	2.14238	2.09628	2.17254	2.19522	2.05891	2.26707	1.88422	2.07288	2.16552	2.73271	2.41926	2.29886	2.41308	2.26938	2.19034	2.53862	2.52056	2.34524	2.17574	2.26874	2.16285	2.32843	2.30595	2.07099	2.48078	2.22712	2.20776	2.25312	2.63076	2.27252	2.38107	2.34514	2.19009	2.17181	2.34931	2.39837	2.30976	2.13808	2.28714	2.26856	2.87501	2.60177	2.26366	2.49339	2.31656	2.3579	2.4234	2.31961	2.44857	2.21058	2.20624	2.18759	2.38083	2.33552	2.07398	2.30245	2.40839	2.2197	2.40816	2.26162	2.31344	2.60855	2.32756	2.77125	2.28949	2.27852	2.32071	2.20052	2.63026	2.35081	2.37462	2.20791	2.32349	2.20375	2.35614	2.10921
hsa.miR.483.3p/hsa.miR.139.3p	hsa.miR.483.3p	hsa.miR.139.3p	0.60339	0.715074	0.826757	0.363659	0.000431328	702	4.35026	4.32677	3.6428	3.60188	6.77237	6.7784	7.33334	7.48355	35.9375	18	18.6765	6	154.042	113	218.324	158	0.407063	0.584541	0.762019	0.165925	0.281415	2.07898e-05	63197	4.31805	4.27442	3.91733	3.91733	6.98077	7.16555	7.02526	7.07771	22.7391	15	17.4444	10	154.13	130	177.167	132		0.763796	0.710046	0.614252	0.49811	0.449956	0.501282	0.432734	0.873435	0.500718	0.41252	0.543531	0.445804	0.366175	0.344022	0.555645	0.641167	0.440284	0.449155	0.685025	0.65119	0.688615	0.668121	0.577493	0.566139	0.632977	0.552703	0.892883	0.527878	0.693885	0.636976	0.873096	0.67243	0.737112	0.670959	0.708162	0.55924	0.41889	0.389675	0.595752	0.637536	0.703295	0.761561	0.40061	0.63017	0.583098	0.323881	0.737418	0.5255	0.66606	0.612101	0.628043	0.462305	0.684815	0.312534	0.772122	0.568065	0.546666	0.63341	0.45777	0.770718	0.79275	0.932156	0.518005	0.789842	0.509659	0.262424	0.357916	0.892898	0.900553	0.576325	0.482595	0.600341	0.65812	0.78783	0.39281	0.77103	0.705393	0.893693	0.525298	0.648807	0.225663	0.392704	0.303925	0.412371	0.545924	0.325507	0.550675	0.62966	0.617334	0.437467	0.530119	0.545679	0.704695	0.505573	0.353038	0.672009	0.634257	0.681137	0.548494	0.292308	0.596053	0.551702	0.770276	0.59451	0.366785	0.626454	0.770549	0.952137	0.435689	0.661639	0.636649	0.781752	0.590738	0.674982	0.380749	0.64206	0.527143	0.830408	0.598825	0.436524	0.637849	0.468826	0.528882
hsa.miR.125a.5p/hsa.miR.139.5p	hsa.miR.125a.5p	hsa.miR.139.5p	0.642114	0.749387	0.856661	0.393265	0.00010681	192	10.3265	10.532	10.1235	10.0207	8.05369	8.03261	8.45872	8.45872	2279.88	1365	2011.79	888	334.292	230	449.412	357	0.406783	0.603865	0.800946	0.0155081	0.926385	0.000115081	53149	10.523	10.6707	9.66409	9.66409	8.39375	8.44148	7.8501	7.87647	2134.17	1428.5	1456.11	846	400.826	373.913	291.444	225		1.27754	1.23312	1.33028	1.15519	1.02969	1.079	1.20049	1.26133	1.13366	1.17783	1.39461	1.21792	1.13053	1.18744	1.29074	1.23309	1.19025	1.18901	1.22114	1.39326	1.29591	1.04674	1.1866	1.15774	1.2216	1.26426	1.43893	1.20527	1.30353	1.31856	1.4023	1.24599	1.33069	1.13147	1.22441	1.23672	1.27556	1.12742	1.13367	1.35406	1.16031	1.36997	1.29929	1.26091	1.1487	1.13086	1.52547	1.2961	1.17538	1.34328	1.2062	1.15338	1.25437	1.29399	1.19745	1.15747	1.42579	1.33513	1.26968	1.38449	1.24079	1.34901	1.42212	1.29426	1.11294	1.30218	1.27801	1.22288	1.20467	1.38796	1.21227	1.26792	1.2892	1.22296	1.29866	1.20298	1.232	1.28338	1.2708	1.19988	1.32578	1.27753	1.15174	1.22638	1.21369	1.18245	1.1933	1.4164	1.13318	1.20879	1.37071	1.22693	1.32453	1.18341	1.24498	1.33878	1.29344	1.43417	1.23834	1.12877	1.33635	1.23579	1.43034	1.12278	1.20545	1.17419	0.996541	1.30909	1.27041	1.2842	1.30314	1.23183	1.19212	1.19738	1.19475	1.31963	1.30847	1.24102	1.21351	1.42436	1.33609	1.09467	1.18149
hsa.let.7g.5p/hsa.miR.139.3p	hsa.let.7g.5p	hsa.miR.139.3p	0.615218	0.724265	0.833311	0.393345	9.31861e-05	383	15.2165	15.2165	14.9519	14.9312	6.77237	6.7784	7.33334	7.48355	42487.6	35221	37303.9	33561	154.042	113	218.324	158	0.406733	0.589372	0.772011	0.135478	0.404501	2.2871e-05	60566	15.0637	15.0804	14.7043	14.7547	6.98077	7.16555	7.02526	7.07771	40620.7	39984.3	32665.8	31523	154.13	130	177.167	132		2.22095	2.4792	2.36956	2.07203	1.80124	2.135	1.98926	2.40484	2.11236	1.96054	1.98497	1.95993	1.90099	2.21912	2.08853	2.09366	2.13437	1.82757	2.07951	2.31611	2.1004	2.23869	2.30494	2.16423	1.90217	2.07359	2.49554	2.14365	1.99614	2.11964	2.09883	2.31504	1.96548	2.30863	2.07866	2.2567	2.16478	1.89735	1.98753	2.19119	2.12078	2.09219	1.99216	2.26832	1.97386	1.96082	2.13471	1.97994	1.89189	2.10977	2.06147	2.20016	2.24283	2.02587	2.0942	1.91172	2.21634	2.11482	2.31497	2.03264	2.30934	2.14913	2.34053	2.40309	2.23111	1.91459	2.22197	2.5462	2.19428	2.03609	1.99814	2.18311	2.31011	2.66832	2.09	2.05302	2.37152	2.45854	2.70721	2.29624	2.17818	2.09889	1.97768	2.06559	2.00227	2.05096	2.09818	2.49202	2.30284	2.41691	2.02985	2.06145	2.20615	2.01066	2.0558	2.35391	2.20294	2.2013	2.08084	2.07164	1.81229	1.9878	2.25154	1.84847	2.15445	2.1998	2.53011	2.63093	2.12473	2.0125	2.07753	2.79358	2.32759	2.25666	2.09257	2.16153	2.26173	2.2142	1.83889	2.77854	2.09595	2.10109	1.99307
hsa.miR.502.3p/hsa.miR.1301.3p	hsa.miR.502.3p	hsa.miR.1301.3p	0.627901	0.737745	0.847589	0.387488	0.000228523	314	5.5832	5.78022	4.79455	4.87838	6.75995	6.75995	7.24822	7.27399	60.9688	50	35.9412	22.5	122.75	112	219.765	152	0.40671	0.584541	0.762372	0.153245	0.317713	2.15004e-05	62454	5.36897	5.58707	5.40641	5.40641	6.94538	6.99945	7.13448	7.13448	49.3043	46.4022	45.5556	30.5	147.696	139.848	181.778	133		0.760211	0.897863	0.800263	0.773081	0.591531	0.757051	0.727724	0.692789	0.852683	0.836141	1.15861	0.799874	0.618714	0.848208	0.736377	0.452173	0.631884	0.836663	0.626708	0.743132	0.723348	0.794808	0.718826	0.676025	0.774311	0.854594	1.03421	0.746416	0.825155	0.822605	0.487642	0.566238	0.810041	0.859685	0.770935	0.818787	0.800592	0.712243	0.616115	0.882746	0.812717	0.740824	0.590274	0.424729	0.652443	0.690881	0.666285	0.70196	0.623711	0.541364	0.700405	0.68202	0.610748	0.554524	0.70277	0.801644	1.06778	0.88388	0.791049	0.83471	0.852508	0.806433	0.989248	0.845932	0.766843	0.599296	0.759532	0.649524	0.654213	0.990986	0.758591	0.996436	0.782451	0.858035	0.780102	0.943325	0.916113	0.643811	0.782979	0.922698	0.65521	0.815606	0.730179	0.685413	0.789734	0.664788	0.81017	1.10551	0.843118	0.688695	0.898774	0.743452	0.881289	0.776725	0.972035	0.746311	0.75686	0.849104	0.672247	0.765617	0.897958	0.537393	0.58627	0.776457	0.699753	0.757062	0.787995	0.851283	0.797533	0.495819	1.01917	0.706381	0.918753	0.75698	0.743668	0.543819	0.626667	0.924612	0.874065	0.935165	0.736073	0.646603	0.661342
hsa.miR.5193/hsa.miR.133a.3p	hsa.miR.5193	hsa.miR.133a.3p	0.620059	0.731005	0.841951	0.382972	0.000253532	380	2.73999	2.3068	2.43383	2.16014	2.11762	2.01612	2.54629	2.22814	4.9375	1	2.64706	0	0.708333	0	3.45588	0	0.406555	0.584541	0.762528	0.194217	0.21275	1.95932e-05	63487	2.76676	2.50986	2.60564	2.23202	2.33699	2.21579	2.62834	2.3083	3.73913	1.5	4.5	0	1.69565	0	3.16667	0		1.52661	0.906826	0.909759	0.620504	1.12651	1.75461	0.912909	1.18159	1.55072	0.880479	0.928495	0.579196	0.550805	0.984816	1.47488	1.72915	0.878447	0.958262	1.53887	1.32112	1.55217	1.23465	0.667829	1.31938	1.8248	0.795874	0.983007	1.87518	1.02746	1.89976	1.70767	1.0727	1.56826	1.16537	0.925151	1.77699	1.79867	0.73163	1.35127	1.06407	0.936888	2.34827	0.860886	0.553665	1.53061	0.646703	0.989637	0.596621	0.743212	1.45594	1.06726	0.52196	1.07107	1.07226	0.875932	1.01281	1.56118	2.0568	1.03209	0.766632	1.02989	1.15817	1.20356	1.26898	0.849369	0.983391	1.64722	0.528956	0.785117	1.738	1.12488	1.69228	2.41399	1.6823	0.490948	0.998479	1.21528	0.81455	1.32066	1.60984	0.979858	1.10294	1.16082	1.97901	1.86632	1.03641	1.10523	1.19047	0.65629	0.862397	1.12388	1.28582	0.939264	1.35907	2.17974	1.64427	2.35864	0.497868	1.10617	1.05357	0.605041	1.24738	0.973936	1.05884	1.92951	0.762962	1.0845	2.13586	1.0684	1.13406	1.53125	0.942137	0.752904	0.792672	0.716978	1.06009	0.93539	0.868024	1.1076	1.01963	1.24339	1.78111	1.04415
hsa.miR.425.5p/hsa.miR.133a.3p	hsa.miR.425.5p	hsa.miR.133a.3p	0.635172	0.744485	0.853799	0.39471	0.000304766	263	8.04003	8.07705	7.99225	8.03754	2.11762	2.01612	2.54629	2.22814	295.292	267	317.971	243	0.708333	0	3.45588	0	0.406447	0.596618	0.78679	0.149086	0.377921	2.18258e-05	57078	7.86584	7.87221	8.14469	8.10805	2.33699	2.21579	2.62834	2.3083	277.478	287.239	305.889	271	1.69565	0	3.16667	0		3.79567	4.11874	2.81097	2.46369	2.61516	4.55341	2.74399	2.63286	5.10084	3.71264	3.3526	2.42133	2.16505	3.71334	3.36207	3.0966	3.60803	3.29026	3.70385	4.78527	5.16176	3.09367	2.72769	4.13565	5.64086	4.32144	3.97437	4.1005	3.98598	4.37456	3.37103	3.84138	3.98118	4.62335	3.1851	3.91064	4.02305	2.48487	2.9753	3.5946	3.13523	4.51556	3.55466	3.36631	4.06902	2.65454	3.02639	3.31317	2.49761	3.44918	3.93199	2.06164	3.55836	4.32067	3.65271	3.89901	3.92594	3.66428	4.14577	2.37334	3.4652	4.17698	4.05887	3.52005	3.84353	3.44848	4.54836	1.91284	3.88367	3.18156	3.81684	3.36446	5.30906	4.58211	1.71558	3.46937	5.3401	3.60769	4.45913	5.03305	3.7692	3.80397	3.22747	3.76345	2.97763	3.61319	3.66347	4.14876	2.21776	3.157	4.7031	3.99514	3.62079	5.06682	2.5478	4.41029	4.33918	1.87186	4.51555	3.98774	2.07564	3.77702	3.78305	3.6572	4.07365	2.83454	3.58604	3.81585	4.09407	2.74234	3.84926	3.90033	2.93952	2.69393	2.14519	3.28612	1.9965	3.7486	3.31518	4.20661	3.73183	4.65058	2.52619
hsa.miR.5193/hsa.miR.21.3p	hsa.miR.5193	hsa.miR.21.3p	0.596659	0.710172	0.823684	0.361334	0.000322327	766	2.73999	2.3068	2.43383	2.16014	2.5442	2.26236	2.91338	2.82139	4.9375	1	2.64706	0	4.6875	0	6.5	4	0.406325	0.586957	0.767588	0.184344	0.236686	1.9878e-05	61115	2.76676	2.50986	2.60564	2.23202	2.49716	2.221	2.82777	2.39684	3.73913	1.5	4.5	0	2.91304	0	5.5	0		1.62005	0.878583	0.995046	0.655479	1.72073	1.67112	1.43919	2.08778	0.882528	0.881654	0.900327	0.474682	0.682988	0.494313	0.835996	1.76544	0.565126	0.651632	1.34715	0.785296	1.282	1.65302	0.515833	1.2565	0.710088	0.700377	0.830441	1.39077	0.975917	1.25457	1.79301	0.491256	1.33595	0.79649	0.541319	0.932048	1.69829	1.11954	1.18211	0.866109	0.95635	1.24119	0.848299	0.586257	1.33955	0.59915	1.08907	0.361667	0.815007	1.05667	0.993883	0.750366	1.07732	1.07558	0.866035	1.0009	1.39634	2.52022	1.17548	1.18939	0.869847	1.27013	1.07476	0.86094	1.01513	0.944016	0.884013	0.470909	0.517913	1.79628	0.635466	2.10789	2.40522	1.07399	1.04002	1.04164	0.737361	0.427026	1.17574	1.03588	1.03887	0.917332	1.11464	1.7807	1.88271	0.923118	1.0105	1.17476	1.60702	0.899978	0.440425	0.667699	0.84965	1.02602	1.98849	1.49934	2.20064	0.980991	0.996755	0.921599	0.631779	1.20329	0.535034	1.15277	1.00291	0.480616	1.00211	2.65326	0.66225	1.04303	1.44732	1.09494	1.0404	0.648235	0.955353	1.00112	0.973153	0.943619	1.08111	1.09397	0.681083	0.773462	0.81204
hsa.miR.4677.5p/hsa.miR.21.3p	hsa.miR.4677.5p	hsa.miR.21.3p	0.628151	0.737745	0.84734	0.377879	0.000277275	352	2.54856	2.19556	2.28461	2.09976	2.5442	2.26236	2.91338	2.82139	3.89583	0	2.08824	0	4.6875	0	6.5	4	0.406254	0.584541	0.762828	0.218859	0.145456	1.86902e-05	63543	2.44135	2.20074	2.28897	2.11199	2.49716	2.221	2.82777	2.39684	2.56522	0	1.22222	0	2.91304	0	5.5	0		1.2596	1.5581	0.832467	0.558404	0.983229	0.981148	0.978335	1.42627	0.649854	0.950967	0.953609	0.418253	0.968006	0.435555	0.532046	0.784176	0.534259	0.576875	0.734256	0.847945	1.06012	1.75219	0.772178	0.955861	0.544198	1.08047	1.06732	0.720085	2.29719	1.1358	0.94932	0.883008	1.68475	0.654064	0.427673	1.03073	1.65089	0.826099	0.575593	0.786893	0.819918	0.626809	0.797333	0.901673	1.17996	0.562444	1.02646	0.525211	0.627073	0.54621	0.93006	0.93481	0.92057	0.953294	1.7444	0.967564	0.954487	1.32638	1.33995	0.768996	1.39031	1.9021	1.66749	0.508335	1.62651	0.988229	0.655266	0.455814	0.561892	1.30989	0.560586	1.28723	1.95476	1.18842	0.891783	0.997073	0.759636	0.497074	1.52247	0.742057	0.884866	0.609855	0.989142	1.02793	0.964632	1.69538	1.67067	1.83496	1.85144	1.01144	0.972992	0.611199	0.777345	0.732389	2.12118	0.883594	0.965319	0.935309	1.05218	1.26258	0.55875	0.886538	0.98962	1.0138	0.575607	0.735655	0.906299	1.26381	0.524209	0.734151	0.954856	1.2403	1.09839	0.522603	1.93853	0.661272	0.574042	1.08572	0.933663	1.20682	0.47578	0.459686	0.407378
hsa.miR.130a.3p/hsa.miR.6843.3p	hsa.miR.130a.3p	hsa.miR.6843.3p	0.605503	0.722426	0.83935	0.366782	0.000675274	626	4.67062	4.70949	4.36881	4.36881	2.55505	2.31923	3.23047	3.18815	30.9375	23	29.5	22	3.41667	0	12.1471	5	0.405645	0.586957	0.768268	0.121197	0.449593	2.41939e-05	62190	4.38992	4.41483	4.35917	4.75916	2.91504	2.66775	2.96034	2.68047	25.1304	19	21.2778	21.2778	5.52174	2.5	5.77778	2		1.58408	1.8386	2.32518	2.74958	1.36284	1.36821	1.88239	2.11531	1.35468	1.05055	1.33013	2.39632	1.39474	0.597996	0.598073	2.59354	1.24594	1.72163	1.36698	1.85103	1.68787	1.28148	2.08577	1.18103	1.88631	1.38507	3.1404	1.58929	0.447228	1.72581	1.9185	1.05371	2.01669	1.35923	1.2845	1.64328	1.3445	1.76733	2.53213	1.6595	0.601559	2.13068	2.55566	1.03177	1.30174	1.18276	1.06829	1.402	1.35072	1.19092	1.83219	1.06563	1.7263	2.29443	0.992615	1.30352	1.8528	1.73227	2.02525	1.53794	2.3268	2.2475	1.37013	2.5446	1.93909	2.63744	1.04681	1.63052	1.15501	1.65378	1.7924	2.70412	2.79306	1.76572	0.763757	1.00724	1.84365	2.50531	1.4071	1.69575	1.77993	2.03416	2.2909	1.94623	1.55733	1.33482	2.23827	2.08123	1.85658	1.85873	2.65952	2.71211	2.29994	1.19076	1.37185	1.9764	2.31798	1.17483	1.80813	2.38271	1.72262	1.02773	2.46026	1.7026	1.10321	2.35775	1.6268	1.50308	1.01433	2.17937	1.152	1.88187	2.25308	1.36203	1.32049	1.27796	1.24134	1.50594	2.16255	0.795918	0.947051	0.59752	1.12789
hsa.miR.519d.3p/hsa.miR.1273h.3p	hsa.miR.519d.3p	hsa.miR.1273h.3p	0.612385	0.723039	0.833693	0.39345	0.000103141	407	3.87274	3.59782	3.08273	2.66236	4.98774	4.98774	5.45789	5.48993	22.6875	8	10.8529	3	40.3125	28	68.5588	34	0.405484	0.584541	0.763598	0.206261	0.177085	1.91084e-05	63480	4.01133	3.73053	4.0022	4.29783	5.09778	5.31001	5.51093	5.46607	27.1739	12.5	18.6667	14	39.8696	32	65.0556	35		0.844672	0.694646	0.376729	0.695529	0.389907	0.552583	0.981457	0.662104	0.490191	0.533177	1.17074	0.543359	0.50574	0.662364	0.859923	0.62256	0.615815	0.82135	0.426459	1.50169	0.379444	0.545331	0.886004	0.690644	0.699859	0.545024	1.11736	0.784285	0.400841	0.50043	0.525396	0.412375	0.678937	0.824992	0.689246	0.877554	1.47675	0.754982	0.649879	0.925661	0.450103	0.478625	0.907642	0.736409	0.482548	0.599085	0.523032	0.719236	0.744308	0.836752	1.03591	0.672445	0.2635	1.12555	0.435073	0.786777	0.930323	1.2202	0.820148	0.654974	0.588915	0.611254	0.676438	1.44062	0.963382	0.672354	1.21263	0.854326	0.824501	0.390532	0.618231	0.931747	0.456257	0.65884	0.475307	0.760912	0.621801	1.12059	0.649448	0.946225	0.951964	0.704724	0.933732	0.833864	1.11169	0.425749	0.443496	0.649314	0.56792	0.714404	0.660616	0.975389	0.880548	0.668574	0.854846	0.798861	1.04967	0.999356	0.54786	0.801735	0.403543	0.865118	0.351656	0.628491	0.438202	0.557205	0.686391	0.711443	0.476242	1.11655	1.1294	0.873958	0.708569	0.786315	0.507235	0.512112	0.744868	0.659479	0.525271	0.883285	0.70977	0.621916	0.590145
hsa.let.7d.3p/hsa.miR.133a.3p	hsa.let.7d.3p	hsa.miR.133a.3p	0.629028	0.738358	0.847688	0.423183	0.000107981	206	10.8695	10.9143	10.8217	10.8217	2.11762	2.01612	2.54629	2.22814	2509.56	1626	2596.18	1845	0.708333	0	3.45588	0	0.405354	0.591787	0.778221	0.176724	0.290558	2.03263e-05	59363	10.74	10.6742	10.6433	10.7035	2.33699	2.21579	2.62834	2.3083	2028.65	1861	2355.78	1646	1.69565	0	3.16667	0		5.10464	5.48022	3.8122	2.8581	3.63132	5.91811	3.57832	3.38324	6.36094	5.12457	4.63297	3.06244	3.06001	5.18065	4.53297	4.48022	4.54237	3.58624	5.27665	6.3445	6.61559	3.94229	3.44707	5.06666	7.4033	5.71302	5.48406	5.30977	5.13555	6.00744	4.53706	4.65417	5.43664	6.20813	4.46404	5.21443	5.53359	3.07776	3.78582	4.93676	4.75099	6.12733	4.56196	4.34868	5.20605	3.59987	4.60194	4.51609	3.31476	4.33462	5.1374	2.55502	4.578	4.89049	4.94544	4.78091	5.7268	5.28882	5.71904	3.26353	4.91455	6.06459	5.81152	4.18572	4.93056	4.64148	6.19148	2.47977	4.66675	4.62855	4.91602	4.70801	7.37606	6.40729	2.58392	4.61936	6.84876	4.89763	6.04466	6.41379	5.15855	5.26345	4.97957	5.75609	4.69124	4.6317	4.51909	6.13169	3.15059	4.99941	6.44137	5.1201	4.795	6.51201	4.76121	5.91127	5.92929	2.43408	5.89244	5.25505	2.86773	5.50396	5.05055	5.11803	5.34892	4.10831	4.45915	5.20675	4.97127	4.3525	5.00955	5.0405	3.5001	3.4383	3.51298	4.98565	3.05223	5.1328	5.12073	5.88438	5.04139	5.97147	3.32719
hsa.miR.340.5p/hsa.miR.1301.3p	hsa.miR.340.5p	hsa.miR.1301.3p	0.600954	0.71875	0.836546	0.339242	0.00149877	968	9.78483	9.7854	9.66999	9.65372	6.75995	6.75995	7.24822	7.27399	1067.1	933	998.471	744	122.75	112	219.765	152	0.405305	0.584541	0.763777	0.192788	0.203016	1.954e-05	62320	9.70934	9.7503	9.52662	9.52662	6.94538	6.99945	7.13448	7.13448	1043.74	986.87	929.444	790	147.696	139.848	181.778	133		1.48381	1.41383	1.40355	1.35308	1.19832	1.31474	1.21987	1.30075	1.26508	1.29679	1.7258	1.40278	1.34505	1.32364	1.24695	1.48433	1.37628	1.28402	1.31113	1.45349	1.37391	1.40022	1.40076	1.20978	1.41995	1.41753	1.54708	1.29052	1.34628	1.45514	1.22082	1.55435	1.61037	1.35093	1.22365	1.47021	1.33806	1.29998	1.27633	1.50337	1.3701	1.36734	1.31583	1.27391	1.20209	1.30931	1.25639	1.47122	1.32752	1.33601	1.35765	1.30765	1.37565	1.14908	1.25533	1.22539	1.78268	1.46322	1.37644	1.42527	1.44329	1.4154	1.6704	1.41472	1.40577	1.40996	1.39676	1.45262	1.4356	1.4814	1.13162	1.54308	1.39327	1.46665	1.35256	1.72007	1.34688	1.48287	1.35299	1.31461	1.35573	1.51777	1.55966	1.40487	1.27534	1.46162	1.37101	1.73605	1.58476	1.33284	1.56837	1.34339	1.35091	1.53973	1.41553	1.49965	1.33087	1.41598	1.24833	1.27423	1.46749	1.33963	1.52203	1.43495	1.2802	1.35207	1.4058	1.47488	1.56013	1.38962	1.63069	1.24172	1.40227	1.43206	1.29441	1.51506	1.39922	1.44946	1.35494	1.4945	1.42317	1.38331	1.35303
hsa.miR.340.5p/hsa.miR.199a.5p	hsa.miR.340.5p	hsa.miR.199a.5p	0.621384	0.732843	0.844302	0.331831	0.00155549	905	9.78483	9.7854	9.66999	9.65372	6.98701	6.98701	7.6777	7.6777	1067.1	933	998.471	744	189.562	127	346.029	208	0.405116	0.591787	0.778459	0.105674	0.52774	2.62133e-05	59852	9.70934	9.7503	9.52662	9.52662	7.06378	7.00027	7.0733	7.0733	1043.74	986.87	929.444	790	171.913	161.457	265.833	148		1.34806	1.36181	1.40435	1.29253	1.13943	1.35927	1.16412	1.18969	1.22816	1.25454	1.39185	1.35205	1.22099	1.22708	1.17719	1.25365	1.16447	1.29593	1.27009	1.45456	1.47188	1.5666	1.25272	1.26652	1.42059	1.39371	1.44104	1.26317	1.23815	1.36502	1.24494	1.25228	1.23177	1.25437	1.29659	1.32878	1.54534	1.34197	1.21352	1.18377	1.4376	1.33378	1.21916	1.32301	1.26872	1.13096	1.20879	1.30353	1.14385	1.30854	1.31309	1.28062	1.40032	1.21612	1.42233	1.47217	1.41621	1.32399	1.40787	1.26358	1.35215	1.57882	1.32262	1.29394	1.49822	1.6532	1.41342	1.48619	1.26184	1.43383	1.29716	1.61859	1.49967	1.6741	1.15106	1.30167	1.28611	1.33464	1.50636	1.48231	1.52855	1.28625	1.43687	1.37396	1.455	1.33122	2.13612	1.53492	1.3678	1.30416	1.43226	1.2045	1.37586	1.29621	1.40962	1.57981	1.3844	1.50865	1.42381	1.27629	1.39893	1.17017	1.45602	1.3312	1.537	1.25382	1.42765	1.37598	1.15156	1.26146	1.5335	1.42468	1.49264	1.23962	1.19755	1.76065	1.8012	1.43623	1.47544	1.49089	1.27187	1.24924	1.16396
hsa.miR.625.3p/hsa.miR.133a.3p	hsa.miR.625.3p	hsa.miR.133a.3p	0.636245	0.746936	0.857627	0.406525	0.000154503	184	8.10111	8.1672	8.1304	8.09955	2.11762	2.01612	2.54629	2.22814	360.062	280	441.412	252	0.708333	0	3.45588	0	0.405075	0.589372	0.773669	0.131142	0.423704	2.32868e-05	60364	8.1448	8.01601	8.32143	8.28558	2.33699	2.21579	2.62834	2.3083	378.87	347	493.333	303	1.69565	0	3.16667	0		3.99017	4.4118	2.9294	2.35719	3.3285	4.23355	2.85898	2.71872	5.05762	3.86708	3.59348	2.4057	2.64773	2.91438	2.88762	3.58508	3.56848	2.88697	4.32434	4.68931	5.11345	2.8482	2.54105	3.85441	6.25022	4.45992	3.66707	4.639	4.36521	4.65761	3.23349	3.57224	4.24439	4.78252	3.37225	4.06719	3.99964	2.40114	2.75644	3.6279	3.6745	4.28965	3.40047	3.45384	3.92323	2.9238	3.76323	3.30196	3.19141	3.81899	3.88431	1.87034	3.23578	2.65929	3.92291	3.24335	4.16195	4.18258	3.65044	2.45923	3.56998	4.46148	3.74987	3.29067	3.66764	3.40293	4.81249	1.63051	3.79086	3.01858	3.58852	3.61506	5.22876	4.44968	1.8683	3.34461	6.04374	4.02183	4.5828	4.9236	4.18853	3.91634	3.76875	4.04355	3.08549	3.25081	3.45343	4.42801	2.04556	3.34624	4.348	4.12377	3.55397	5.30036	3.56143	4.60592	4.03016	2.02427	4.60193	3.53593	2.16115	4.12937	4.25963	3.44502	3.61917	2.98046	3.55367	3.9923	4.2626	3.39982	4.19034	3.5236	2.6908	2.86387	2.58875	2.99748	2.12646	3.55739	3.47711	4.36719	4.31604	5.17396	2.35701
hsa.miR.519d.3p/hsa.miR.4429	hsa.miR.519d.3p	hsa.miR.4429	0.606717	0.718137	0.829557	0.374358	0.00043152	608	3.87274	3.59782	3.08273	2.66236	4.7608	4.7608	5.13116	5.12748	22.6875	8	10.8529	3	26.4167	25	38.0588	33	0.404845	0.584541	0.764237	0.175692	0.259254	2.03456e-05	63271	4.01133	3.73053	4.0022	4.29783	4.68244	4.68733	5.37447	5.17714	27.1739	12.5	18.6667	14	23.7826	21	49.1667	31		1.09725	0.696288	0.403895	0.805821	0.391506	0.78432	0.987055	0.884053	0.51666	0.502885	1.22769	0.623408	0.553674	0.620105	1.03326	0.508784	0.70067	0.788521	0.416041	1.16033	0.429455	0.70246	0.791634	0.747947	0.732193	0.636709	0.721026	0.828716	0.434407	0.578061	0.550441	0.440239	0.765053	0.793534	0.706407	0.973915	0.653957	0.695222	0.725806	0.838773	0.494763	0.512814	0.872514	0.899076	0.443479	0.680088	0.508275	0.966709	0.86302	0.80095	1.05567	0.759935	0.313984	0.5391	0.507274	0.828356	0.822634	1.11123	0.915123	0.751265	0.557851	0.764104	0.883435	1.59051	0.900053	0.810626	0.509576	0.913109	0.89283	0.46643	0.426027	1.02076	0.524831	0.678203	0.625127	0.953357	0.64113	1.06903	0.676792	0.653406	0.997162	0.499796	1.19071	0.896185	1.09577	0.616122	0.599937	0.800485	0.681114	0.745009	0.99734	0.993751	0.955902	0.67207	0.788518	0.870354	0.964466	1.11082	0.457373	0.829037	0.371325	0.981579	0.407868	0.728956	0.48267	0.621777	0.646381	0.625175	0.493464	0.919693	1.43742	1.08505	1.02913	0.81294	0.551672	0.567571	0.758447	0.725702	0.536463	0.866672	0.772949	0.927895	0.708409
hsa.miR.378e/hsa.miR.6842.3p	hsa.miR.378e	hsa.miR.6842.3p	0.642833	0.752451	0.862069	0.392214	0.000279684	232	4.10856	4.10856	3.68259	3.68259	6.2796	6.2796	6.66493	6.77589	15.283	13	11.7279	10	89.1042	76	128.529	104	0.404468	0.594203	0.783938	0.185465	0.265684	1.98366e-05	58396	4.06378	4.24312	3.91618	3.92071	6.65601	6.64716	6.63307	6.55562	14.7609	13.5	12.2222	11	119.435	119.217	110.389	110.389		0.706358	0.623274	0.626467	0.54242	0.507378	0.672908	0.67198	0.514532	0.702518	0.715264	0.681503	0.519894	0.383045	0.517739	0.619901	0.579267	0.65526	0.577914	0.595038	0.668065	0.674527	0.574634	0.455354	0.502993	0.697134	0.580344	0.586901	0.680216	0.610957	0.547955	0.58939	0.453939	0.632291	0.588355	0.51654	0.678359	0.756683	0.48159	0.598569	0.676256	0.553824	0.578215	0.646521	0.47485	0.523546	0.47612	0.677478	0.54552	0.491006	0.515681	0.689419	0.479229	0.523103	0.693809	0.602632	0.675083	0.588403	0.637579	0.628125	0.548529	0.680345	0.522726	0.771345	0.598574	0.57957	0.499041	0.604178	0.556851	0.599042	0.601785	0.775561	0.884596	0.726702	0.671792	0.43683	0.521731	0.960842	0.62418	0.556742	0.665012	0.632748	0.473543	0.509913	0.797313	0.707106	0.882117	0.572942	0.666189	0.664565	0.659	0.59597	0.483288	0.475255	0.520721	0.735953	0.731048	0.591888	0.411799	0.670868	0.921761	0.572498	0.628153	0.458068	0.557981	0.549709	0.672856	0.73473	0.681872	0.59288	0.791961	0.564132	0.693788	0.596378	0.641281	0.636549	0.577095	0.7671	0.844884	0.606339	0.669989	0.578946	0.564632	0.453006
hsa.miR.744.5p/hsa.miR.133a.3p	hsa.miR.744.5p	hsa.miR.133a.3p	0.589714	0.706495	0.823277	0.363976	0.00117063	957	9.99604	9.98271	10.2937	10.2888	2.11762	2.01612	2.54629	2.22814	1222.35	1069	1619.24	1179	0.708333	0	3.45588	0	0.404093	0.591787	0.779481	0.212883	0.200764	1.89102e-05	59003	10.1493	10.0196	10.2192	10.1955	2.33699	2.21579	2.62834	2.3083	1329.09	1296.04	1539.44	1301	1.69565	0	3.16667	0		4.74769	5.10987	3.57434	2.94834	3.56747	6.00225	3.51504	3.22625	6.26229	4.7328	4.53891	2.86918	3.06913	4.90139	4.24829	4.46091	4.62999	4.1577	4.72051	5.51751	5.91084	3.92099	3.43115	5.41579	7.13575	5.16093	4.30016	5.08151	5.22432	5.5354	4.32529	4.4755	4.88021	5.97048	4.07253	4.80739	5.15213	3.09247	3.40973	4.66723	4.70042	5.5462	4.22202	4.2031	5.11676	3.4807	4.08305	4.12755	3.20986	4.09905	4.85008	2.63909	4.14489	5.0605	4.93129	4.78751	5.37866	5.13754	5.22413	3.19502	4.00137	5.32846	5.17511	4.06762	4.76907	4.4996	5.51844	2.56336	4.41959	4.00577	4.59715	3.97535	6.71208	5.83482	2.26907	4.37451	6.1749	4.35386	5.26046	5.59836	4.64428	4.62607	4.80028	5.28965	4.54399	4.3285	4.553	5.28512	2.7451	4.59161	5.84543	5.19229	4.29222	6.15485	4.44232	5.3716	5.38886	2.19664	5.56619	4.74192	2.56201	5.28629	4.81239	5.12983	5.06627	3.86928	4.44995	4.94169	4.92318	4.4217	4.87605	4.68612	3.7116	3.25637	3.18952	4.66961	2.63665	4.3714	4.1505	5.26852	4.69135	5.72057	3.30475
hsa.miR.29b.3p/hsa.miR.6843.3p	hsa.miR.29b.3p	hsa.miR.6843.3p	0.587006	0.704657	0.822308	0.35797	0.000958119	992	4.40325	4.55216	3.93961	4.15328	2.55505	2.31923	3.23047	3.18815	24.0833	23	17.1176	13	3.41667	0	12.1471	5	0.404028	0.582126	0.760223	0.156242	0.313414	2.14494e-05	64241	4.18229	4.35571	4.0846	4.4109	2.91504	2.66775	2.96034	2.68047	20.2174	18.5	17.5	17.5	5.52174	2.5	5.77778	2		1.3559	1.17712	1.77315	2.03787	1.47336	1.22173	1.55992	1.81627	1.05762	1.14445	0.843411	1.92916	1.18696	1.34356	0.640067	3.10802	1.0839	1.23716	1.16818	1.89723	1.35319	2.23069	1.87971	0.999468	1.86756	1.52493	2.65171	1.56166	0.432242	1.29929	1.37345	1.90438	1.6055	0.864785	2.01097	1.76786	0.743938	1.5632	2.0096	1.47737	0.584269	2.22527	1.56045	0.619761	1.45946	1.23513	1.05106	0.673569	1.20598	0.934842	1.99554	1.4691	1.71944	1.44806	1.04385	0.566289	2.16764	1.79776	1.45993	1.21492	2.02888	1.93735	1.72198	2.92753	1.72965	2.09738	1.62335	1.95145	1.28401	1.61559	2.18737	1.97939	2.44994	1.4943	1.5444	1.93223	1.05546	2.31737	1.39298	1.58011	2.2713	2.1753	2.03867	1.87653	1.23736	1.16737	1.27129	2.01824	2.87369	1.7625	2.02692	2.69633	2.14966	1.10697	1.66195	2.29328	1.29243	1.92293	2.01778	2.13581	1.20516	1.09425	2.18846	0.641675	0.576815	2.24354	1.57171	1.9713	1.03739	1.4761	1.11702	1.54379	2.05896	1.28749	1.17363	1.26813	1.46735	0.82829	2.1717	1.34385	0.975447	1.19129	1.02431
hsa.miR.451a/hsa.miR.133a.3p	hsa.miR.451a	hsa.miR.133a.3p	0.61412	0.724877	0.835635	0.399929	0.000259794	398	15.6707	15.7787	15.6258	15.6469	2.11762	2.01612	2.54629	2.22814	67107.8	53032	69141.9	60600	0.708333	0	3.45588	0	0.403961	0.591787	0.779614	0.141659	0.395628	2.24402e-05	59370	15.2417	15.0091	15.96	15.9859	2.33699	2.21579	2.62834	2.3083	56163.5	32591	91177.3	74850	1.69565	0	3.16667	0		7.84904	7.92161	5.95236	4.70438	5.29829	8.77237	5.71399	4.78427	8.81155	6.82339	6.87532	4.67633	4.35276	7.13585	6.17858	6.49272	6.9816	6.12752	7.77355	9.12032	9.40241	6.05065	5.36707	7.66207	11.0818	7.99908	7.58657	7.83049	7.28553	8.94686	6.27508	7.86019	7.85496	8.71564	6.59126	7.76303	8.5004	4.8781	5.5245	7.18261	7.11846	9.14676	6.70515	5.83311	7.73334	5.18177	6.7312	6.22252	4.94817	5.92694	7.56443	4.14279	6.60776	7.32796	6.76012	6.64312	8.26351	8.04569	7.83987	4.58351	6.80351	8.37256	8.6561	7.14519	7.44969	7.00574	9.04909	3.4612	6.52861	6.23258	6.84222	6.35707	9.95355	8.91986	3.46469	6.30041	10.2877	6.58387	8.9007	9.34251	7.60099	7.67704	7.1787	8.26548	6.53551	6.75698	6.67774	8.58666	4.09838	6.44708	8.68356	8.08618	6.31169	9.50162	6.4072	8.56265	8.1169	3.71055	8.90866	7.89474	3.94129	7.81804	7.70646	7.23361	8.04795	5.69634	6.61361	6.76148	7.2765	6.73631	7.19227	7.02928	5.39913	5.4368	4.85129	6.71904	4.23678	7.35085	6.93562	8.39041	7.34755	8.62287	4.65127
hsa.miR.625.5p/hsa.miR.6852.5p	hsa.miR.625.5p	hsa.miR.6852.5p	0.640807	0.752451	0.864095	0.35275	0.00101941	555	4.17469	4.4596	3.58125	3.59624	4.29899	4.29899	4.8896	4.94142	20.2917	16	13.9706	10	23.3125	18	39.2941	29	0.403556	0.586957	0.770357	0.102886	0.516668	2.6381e-05	61518	4.36969	4.26186	4.54059	4.68129	4.33562	4.29666	4.59147	4.59147	23.3913	17	24.8889	23	23.7826	20.5	39.7778	26		0.811386	1.1759	0.940652	0.935475	0.695776	0.721801	0.740046	0.974024	0.559594	0.793137	0.793255	0.911657	0.807132	0.84269	0.716657	0.533877	0.797802	1.01743	0.490615	1.14245	0.791543	1.47332	0.740919	0.842229	0.817136	1.00134	0.933877	1.10074	0.752873	0.935026	0.584232	0.395908	0.797046	0.750932	0.454601	0.355429	1.01403	0.994198	1.06368	0.778988	1.14243	1.08838	0.619886	0.876947	0.650694	0.743063	1.02192	1.11927	0.973488	0.842231	2.06871	0.510317	0.393393	0.520275	1.03786	1.04687	1.03666	0.916331	1.01164	1.18858	0.461504	0.900988	0.841395	1.03067	1.05001	1.01333	1.02659	1.24451	1.31144	0.949941	1.45321	1.21185	0.945454	0.880512	0.766826	2.35712	0.665147	1.02356	1.7182	1.19619	1.58726	1.58634	0.449257	0.406604	2.47669	0.502004	1.52478	1.04475	0.768334	1.03541	1.25891	1.1142	0.782763	1.08945	2.00191	1.02444	1.2724	1.20423	0.697423	0.61502	0.844594	0.475218	0.429252	0.507605	0.808641	0.727135	1.24834	1.91826	1.85254	1.70782	1.45844	0.963317	1.08094	1.74385	0.698439	0.567872	0.815191	0.629736	0.497174	1.48477	0.937678	0.92527	0.649663
hsa.miR.522.3p/hsa.miR.454.3p	hsa.miR.522.3p	hsa.miR.454.3p	0.6399	0.751225	0.86255	0.383864	0.000329663	267	6.24778	6.24778	5.336	5.34077	3.79283	3.98301	4.05937	4.10495	120.604	76	78.4706	37	14.4792	12	19.5294	17	0.403402	0.591787	0.780173	0.137174	0.404607	2.27182e-05	59251	6.71817	6.81847	5.62525	5.62525	3.82604	4.06052	3.69545	3.86492	141.174	122	69.2778	44	17.4783	16.7391	13.1111	13		1.92048	2.65899	1.65415	1.81674	1.26308	1.54049	1.75294	1.60566	1.2027	1.02971	2.39537	1.24645	2.03534	1.48056	2.48049	1.33592	1.64349	1.57585	1.26336	1.15586	1.3467	2.83056	1.11221	3.06843	1.31754	1.09982	1.99005	1.48017	1.21487	1.9614	2.00059	0.956003	1.42588	1.47873	1.36492	1.6035	1.51211	1.23557	1.16981	2.0943	1.06216	2.18523	0.974199	1.39731	1.57763	1.21533	2.14991	2.53584	1.00944	1.80978	2.82398	1.64113	0.957513	0.936212	1.32173	0.842947	1.7284	1.3957	1.49922	1.27073	1.92829	1.44705	1.97466	1.26012	1.7579	2.48996	1.41777	1.22781	2.05356	0.903951	1.13773	2.33781	1.73708	1.48245	1.34783	1.85594	1.85547	3.04776	1.82357	1.07638	1.70438	1.30358	1.09573	0.991525	2.7772	1.9465	1.71435	1.09695	1.75168	2.26981	2.19621	1.88434	3.23718	1.57866	1.59447	1.82308	1.38992	2.09952	1.21921	2.0374	2.32081	0.542913	1.35097	1.42827	1.12595	1.23346	1.87222	1.51139	1.55354	2.41198	1.9552	1.25698	1.23252	1.58908	1.2512	1.6036	2.70515	1.52271	1.74714	2.47771	2.16577	1.56404	1.43614
hsa.miR.203a.3p/hsa.miR.133a.3p	hsa.miR.203a.3p	hsa.miR.133a.3p	0.608352	0.722426	0.836501	0.391802	0.000241406	437	4.55772	4.31363	3.93363	4.03858	2.11762	2.01612	2.54629	2.22814	49.8542	17	23.0294	11	0.708333	0	3.45588	0	0.403128	0.586957	0.770785	0.145134	0.375342	2.22598e-05	61729	4.62931	4.52208	4.4305	4.69384	2.33699	2.21579	2.62834	2.3083	36.5217	23.5	25.5556	16	1.69565	0	3.16667	0		1.99524	3.01475	2.62506	1.59668	1.39719	1.49411	2.10014	0.706831	2.52626	2.43611	3.25764	1.43446	1.22372	1.16384	0.66222	2.92869	1.70701	1.34674	2.10696	2.53247	2.7623	2.13415	1.3684	2.50647	2.90167	2.1301	2.32786	2.00358	2.52497	1.26426	2.88153	2.83826	2.39908	2.51116	0.781205	1.82776	2.70259	1.11493	1.68531	2.17185	2.60408	3.34042	2.50927	1.69697	2.21753	1.4867	2.09537	0.763526	1.53329	1.69327	2.75812	0.958001	1.68134	1.14575	2.72266	3.39512	2.55136	2.82334	2.68659	1.58226	1.04965	2.5629	2.35546	2.24562	2.43907	1.25466	2.57685	1.04597	2.12592	1.93074	2.08595	2.09935	2.85543	2.27883	1.04224	0.930087	2.28185	1.87093	2.59691	2.66776	1.93997	2.34736	1.09029	1.26218	1.88141	1.16475	1.35941	1.70156	1.78427	1.80552	3.59734	2.21954	1.13766	2.81546	2.49854	2.27959	2.53911	0.917707	2.62534	2.26817	1.25916	1.09682	1.54673	1.8163	1.6729	1.52655	1.41994	2.0386	2.41661	2.70021	1.91634	1.95768	1.24441	1.33129	1.25005	1.17429	1.0442	1.58362	1.24503	0.971628	3.41698	2.04893	1.11478
hsa.miR.130a.3p/hsa.miR.21.3p	hsa.miR.130a.3p	hsa.miR.21.3p	0.61615	0.727941	0.839732	0.36675	0.000685108	570	4.67062	4.70949	4.36881	4.36881	2.5442	2.26236	2.91338	2.82139	30.9375	23	29.5	22	4.6875	0	6.5	4	0.402946	0.582126	0.761305	0.153797	0.335471	2.17362e-05	64125	4.38992	4.41483	4.35917	4.75916	2.49716	2.221	2.82777	2.39684	25.1304	19	21.2778	21.2778	2.91304	0	5.5	0		2.76852	2.65438	2.11317	1.51091	2.45387	2.47638	2.88636	2.35685	1.7472	2.27968	2.12669	1.21526	1.83924	0.523058	0.51499	2.00776	1.47476	1.22374	1.98505	1.70273	2.64652	1.43882	1.36234	2.08487	1.17889	1.91067	2.68444	1.91039	0.91979	2.07533	2.05909	0.547728	2.12194	2.00406	0.833905	0.858614	2.37252	2.57607	1.66759	1.6415	1.14824	1.43214	2.15302	1.929	1.81043	1.16272	1.20883	1.16387	1.69901	1.32445	1.83749	1.199	2.14786	2.49169	1.99302	2.49306	1.87513	2.92539	2.6815	2.18567	2.16494	3.22512	1.62881	1.30046	2.43337	2.37187	1.08135	0.83621	1.3613	1.16258	1.16958	3.07264	2.69846	1.80856	1.16161	1.06594	1.88062	1.06692	2.27929	1.78418	2.08652	1.91968	2.55953	1.96806	2.57145	1.13026	2.32505	2.68775	2.24342	1.63535	1.21187	1.29799	2.12529	2.16335	1.16475	2.34679	2.53514	1.44537	1.74997	2.48355	1.24831	2.29799	1.26399	3.21029	1.13983	1.07614	1.89847	2.54484	0.738972	2.10897	1.80747	2.43662	2.29224	1.3624	2.54342	1.31853	0.865799	2.81335	2.48001	1.65647	0.604168	0.646419	1.11127
hsa.miR.378i/hsa.miR.6843.3p	hsa.miR.378i	hsa.miR.6843.3p	0.609944	0.721814	0.833683	0.373259	0.000463403	567	2.71367	2.71367	2.4983	2.4983	2.55505	2.31923	3.23047	3.18815	3.20833	3	2.20588	1	3.41667	0	12.1471	5	0.402609	0.584541	0.766473	0.113813	0.482836	2.518e-05	62942	2.70971	2.65822	2.60492	2.56704	2.91504	2.66775	2.96034	2.68047	3.21739	2	2.11111	2	5.52174	2.5	5.77778	2		0.752741	1.04811	1.21427	1.54074	0.672622	0.881275	0.738441	1.34855	0.853373	0.569991	0.936028	1.19888	0.541306	0.699654	0.830382	1.45953	0.540553	1.05572	0.674807	1.1394	0.868901	1.14103	1.03566	0.858327	1.24947	0.78481	1.20413	0.70414	0.736044	0.79729	0.95171	0.956781	0.894258	0.729641	0.816973	1.02992	0.758803	0.712768	1.03419	0.796983	0.475726	1.16354	1.30933	0.769119	0.808936	0.705229	1.10174	0.900128	0.547216	0.544035	1.19085	0.654976	0.962382	1.25075	0.613964	0.645049	1.32262	0.869443	1.30474	0.736662	1.24796	0.879321	1.01159	1.29821	1.09701	1.3353	0.737054	1.32347	0.696152	1.82376	0.99174	1.45507	1.83786	1.12979	0.865444	1.51919	1.16877	1.10395	0.733072	0.88415	1.12955	0.853658	1.04114	0.972833	0.655812	1.02424	1.15454	1.55984	0.927807	1.73887	1.4884	1.36231	0.951972	0.616252	1.13892	1.37304	1.37651	0.814712	1.18133	1.08506	1.05387	0.655175	1.23706	0.725012	0.798736	1.59947	0.946295	0.667249	1.04311	1.32547	0.94822	0.937559	1.38688	0.630475	0.500293	1.09141	0.865076	0.834331	0.796575	0.89633	1.13111	0.556487	0.509942
hsa.miR.151a.3p/hsa.miR.133a.3p	hsa.miR.151a.3p	hsa.miR.133a.3p	0.594953	0.709559	0.824165	0.377253	0.000671139	772	14.1281	14.0004	14.4705	14.3677	2.11762	2.01612	2.54629	2.22814	21618.9	15135	32159.9	21515	0.708333	0	3.45588	0	0.402167	0.591787	0.781408	0.184635	0.268075	1.99543e-05	58776	14.1621	14.1918	14.2831	14.1438	2.33699	2.21579	2.62834	2.3083	20604.4	17349.5	26536.5	19586	1.69565	0	3.16667	0		6.80839	7.26713	4.94942	4.04159	5.03907	8.42549	5.10724	4.56682	8.58362	6.66282	6.51477	4.04171	4.45858	6.79318	5.91722	6.18505	6.3509	5.5234	6.79452	8.15575	8.64119	5.21024	4.87852	7.69311	10.0568	7.3335	6.98411	7.22335	7.11713	7.8134	5.98657	6.78646	6.76483	8.15465	5.89555	6.90133	6.8672	4.42657	4.90788	6.63764	6.32059	7.88031	6.07239	5.79524	7.09132	4.91508	5.6986	5.95984	4.46868	5.79347	6.44285	3.75154	5.88958	6.82958	6.56661	6.71559	7.08014	7.1063	7.18146	4.31693	5.83747	7.40343	7.2213	5.99408	6.72388	6.33298	7.93443	3.29823	6.27796	5.7231	6.69268	5.89622	9.1979	8.57747	3.18539	5.62906	8.87075	6.2766	7.45053	8.26223	6.70349	6.82219	6.71279	7.40248	6.28421	6.32177	6.04436	7.4564	4.12893	6.3509	7.90724	7.05455	5.85061	8.89125	6.08922	7.58028	7.40868	3.16908	7.87332	6.86452	3.5827	7.47616	6.55281	7.01969	7.11824	5.25951	6.19031	6.50163	6.47582	6.0141	6.58744	6.47312	4.90542	4.7071	4.46327	6.3253	3.83248	6.42905	6.33511	7.37375	6.76992	8.29625	4.68643
hsa.miR.574.5p/hsa.miR.133a.3p	hsa.miR.574.5p	hsa.miR.133a.3p	0.601189	0.714461	0.827733	0.374162	0.00033862	651	2.80749	2.41195	2.5577	2.18931	2.11762	2.01612	2.54629	2.22814	5.02083	2	3.32353	0	0.708333	0	3.45588	0	0.401989	0.589372	0.776755	0.0915671	0.591282	2.8771e-05	60270	2.53596	2.38374	2.57892	2.33684	2.33699	2.21579	2.62834	2.3083	2.43478	0	2.88889	0	1.69565	0	3.16667	0		1.03277	0.974211	0.713892	1.02835	0.714436	1.3719	1.05279	1.34383	1.61326	2.00218	1.55528	0.691077	0.700158	0.861837	0.943773	0.919612	1.41017	0.989191	0.769015	1.48889	1.39948	1.03649	1.29515	1.00604	2.51369	2.15479	1.22292	0.96394	1.01017	1.11233	1.03525	1.22562	2.11389	1.93221	0.94363	1.0073	1.88569	0.595994	1.32727	1.34601	0.993892	1.21712	0.828673	1.37812	0.742347	0.597889	1.03789	0.74327	0.97951	1.02997	1.04125	0.417668	1.29462	1.20667	1.27373	1.02587	1.03248	1.81439	2.27066	1.08771	0.98837	1.12937	1.01445	1.18057	0.999856	0.996632	2.30535	0.807567	1.62912	0.932147	1.06039	1.57557	1.66166	2.33903	0.399692	1.03614	1.48024	0.968201	1.06667	1.36033	1.01789	1.44114	1.05292	1.00402	1.01829	1.66154	1.02333	1.15028	0.632315	0.968575	1.37356	0.995729	0.820079	0.958246	0.976679	1.61817	1.88688	0.471617	1.95617	1.66179	0.548123	1.09894	1.79037	1.04498	1.00996	0.720409	1.4514	2.28373	1.04788	2.28075	0.979493	0.885822	0.991646	0.806574	1.07557	1.07296	0.575933	1.10117	1.06772	1.2291	0.978142	2.03793	0.701431
hsa.miR.519a.3p/hsa.miR.454.3p	hsa.miR.519a.3p	hsa.miR.454.3p	0.603133	0.717525	0.831916	0.338831	0.00131271	966	2.80232	2.32279	2.28043	2.14384	3.79283	3.98301	4.05937	4.10495	6.36458	0	2.54412	0	14.4792	12	19.5294	17	0.401768	0.586957	0.772145	0.194227	0.217413	1.95265e-05	61232	3.09145	3.15646	2.44204	2.20231	3.82604	4.06052	3.69545	3.86492	8.82609	6	1.66667	0	17.4783	16.7391	13.1111	13		0.817905	1.23549	0.450267	0.531135	0.597119	0.730544	0.839584	0.638397	0.612689	0.531164	1.36626	0.477329	0.640749	0.542717	0.956601	1.13954	0.592668	0.874516	0.592258	0.742323	0.58555	0.768297	0.578103	1.58187	0.740255	0.497946	0.819518	0.669777	0.453647	0.703897	0.712788	0.574961	0.484074	0.555843	0.677939	1.05929	0.910525	0.546953	0.503344	1.26131	0.498081	0.980247	0.413727	0.394414	0.570606	0.418384	0.823009	1.50464	0.368852	0.724474	0.916015	0.509453	0.312215	0.405368	0.512001	0.378242	0.479742	0.68568	0.980653	0.436243	0.822015	0.490464	0.746818	0.858766	0.881583	0.771218	0.545913	0.455538	0.776037	0.518276	0.402251	0.884188	0.612097	0.88469	0.655414	0.870235	1.1026	1.48983	0.659709	0.408539	1.11479	0.491372	0.59701	0.715308	1.65959	0.76937	0.676108	0.388118	0.877051	1.00565	0.873577	0.958696	1.2904	0.684082	1.20491	0.537945	0.484172	0.94986	0.466253	0.675067	0.760194	0.564316	0.511552	0.62334	0.454143	0.566803	0.857572	0.852919	0.560424	0.739952	1.29654	0.313309	0.72472	0.970509	0.670998	0.756382	0.999495	0.719209	0.821941	0.893849	0.753628	0.448844	0.816135
hsa.miR.483.3p/hsa.miR.6843.3p	hsa.miR.483.3p	hsa.miR.6843.3p	0.626548	0.737745	0.848942	0.394589	0.000159555	269	4.35026	4.32677	3.6428	3.60188	2.55505	2.31923	3.23047	3.18815	35.9375	18	18.6765	6	3.41667	0	12.1471	5	0.401754	0.584541	0.767328	0.14011	0.377472	2.25514e-05	62452	4.31805	4.27442	3.91733	3.91733	2.91504	2.66775	2.96034	2.68047	22.7391	15	17.4444	10	5.52174	2.5	5.77778	2		1.54599	1.48123	1.6794	1.95965	1.01326	1.10649	1.20515	2.79264	0.968616	0.671507	1.13079	1.59464	0.811453	0.629361	1.07568	2.5862	0.747184	1.26242	1.40551	1.59799	1.60162	1.98387	1.49987	1.08757	2.20949	1.34314	2.48431	1.20083	1.19882	1.35145	2.45215	1.74319	2.27668	1.16783	1.94241	1.77739	0.803421	0.998078	2.06985	1.64965	1.20002	2.37981	1.45168	0.961594	1.34897	0.783339	2.06982	1.12196	1.34357	1.06749	1.9464	1.02199	1.47984	1.02839	1.24035	1.09343	1.75166	1.63241	1.35627	1.94081	1.97642	2.65117	1.25964	2.95612	1.53541	0.973364	0.733394	2.22585	1.49949	2.48187	1.50127	1.94947	2.96654	1.59201	0.857561	2.26572	1.66082	2.80857	0.85998	1.49686	0.659043	1.14323	0.887423	1.40992	1.10498	1.06615	1.49807	1.61698	2.26735	1.45227	1.90795	2.15949	2.07981	0.937903	1.20639	1.76098	1.98266	1.57449	2.14047	0.909243	1.79536	0.910791	2.52855	1.37354	0.656055	2.25791	1.54513	1.88111	1.23231	2.07098	1.3328	1.86146	1.87135	1.16265	0.608645	1.88091	1.38491	1.51687	1.66982	0.644288	1.81328	0.763375	0.970219
hsa.miR.519d.3p/hsa.miR.3679.5p	hsa.miR.519d.3p	hsa.miR.3679.5p	0.594233	0.707108	0.819983	0.351529	0.000477072	907	3.87274	3.59782	3.08273	2.66236	2.63885	2.26022	2.88979	2.47599	22.6875	8	10.8529	3	4.85417	0	8.17647	3	0.401701	0.57971	0.757719	0.215439	0.15073	1.8954e-05	65461	4.01133	3.73053	4.0022	4.29783	2.72243	2.33162	2.95263	2.51314	27.1739	12.5	18.6667	14	5.17391	0	6.11111	2		1.81284	1.62561	1.05713	0.948353	0.761651	1.5967	2.7335	1.26373	1.16967	1.22878	2.71804	0.83775	0.882302	1.02837	1.37645	1.04938	1.15583	1.71992	0.586222	3.04017	0.96403	0.696332	1.66048	1.92328	1.08521	1.09632	2.53153	1.12901	0.989131	1.18417	1.40018	0.895151	2.361	1.4655	0.76391	3.12708	1.39498	1.05045	1.06113	1.8642	1.1676	0.902686	0.798452	2.4215	0.524235	0.941295	1.13564	1.12694	1.76012	1.75402	1.52052	1.51791	0.898912	1.126	0.600425	1.19043	1.95019	3.26835	1.10414	1.33745	1.36297	1.92562	2.29792	2.6957	1.18132	0.834127	0.555026	1.67025	2.17085	1.08575	1.10994	1.13217	1.04285	1.14663	1.16665	0.935286	1.29651	1.65246	1.53489	1.90226	1.5333	0.767998	1.03371	1.78956	2.79825	1.20457	0.556982	1.53629	1.47274	1.72181	1.46941	1.33179	2.34516	1.81107	2.16602	2.22911	1.15188	1.56798	1.06045	2.21891	0.822119	1.47836	0.588299	2.01088	1.03744	1.23268	1.08831	0.76428	1.26249	1.1603	3.06007	2.6871	1.46229	1.60653	1.26209	1.28389	1.99103	1.28063	1.26853	1.50992	1.85377	1.68155	1.19864
hsa.miR.200b.3p/hsa.miR.133a.3p	hsa.miR.200b.3p	hsa.miR.133a.3p	0.615374	0.729167	0.842959	0.357696	0.000937193	653	5.12582	5.33371	5.10278	5.35085	2.11762	2.01612	2.54629	2.22814	44	32	50.6176	36	0.708333	0	3.45588	0	0.400404	0.591787	0.783171	0.175556	0.294593	2.03894e-05	58986	5.2042	5.24529	4.95318	5.36792	2.33699	2.21579	2.62834	2.3083	49.2609	37.5	37.1667	34	1.69565	0	3.16667	0		2.75253	2.54615	2.0238	1.64962	1.70198	3.04378	1.46576	2.09181	3.24636	2.44337	2.83296	1.54494	1.65062	2.79897	2.17257	2.49801	2.26148	1.67181	2.6073	2.62228	2.96374	2.14098	1.7614	3.03709	3.94671	2.66654	2.79405	2.22225	2.58819	2.86595	2.15064	2.27716	1.87227	3.22528	2.00293	2.58713	2.60313	1.65862	1.54618	2.37922	0.859755	2.4941	2.48693	2.07469	2.02014	1.75144	2.01164	2.79134	1.03065	2.04301	2.621	1.35654	2.16085	2.36931	2.43404	3.0443	2.41606	2.0307	1.89091	2.29172	2.34496	2.59611	2.65011	2.51807	2.39582	2.91429	3.44519	1.25151	2.1488	2.05564	1.9062	1.70716	3.70651	2.40711	1.40087	2.07655	3.46012	2.05916	3.03347	2.64914	2.65806	1.21443	1.96213	2.30391	2.38615	2.30151	2.88993	3.40295	1.66457	2.12124	2.86305	1.95501	1.06997	3.20695	2.76979	2.96565	2.5541	1.21719	3.18332	2.74541	1.61926	1.77737	2.24841	2.30464	1.24885	2.23473	2.48511	1.90327	2.50786	2.93042	2.74872	2.63296	2.01548	0.887862	1.62766	2.45093	1.61866	1.86294	1.39703	2.34187	0.781384	3.43898	1.63109
hsa.miR.181a.3p/hsa.miR.133a.3p	hsa.miR.181a.3p	hsa.miR.133a.3p	0.653031	0.757966	0.8629	0.453351	1.10732e-05	74	3.83803	3.75811	3.37333	3.51318	2.11762	2.01612	2.54629	2.22814	17.8958	9	11.5882	7	0.708333	0	3.45588	0	0.399815	0.57971	0.759605	0.127873	0.422997	2.37825e-05	65611	3.46469	3.49551	3.37027	3.421	2.33699	2.21579	2.62834	2.3083	10.913	10	8.05556	7	1.69565	0	3.16667	0		1.69288	1.78283	1.68884	0.998877	0.918672	2.01441	0.637544	0.993386	2.56538	1.97282	1.88497	0.94931	1.06417	1.12947	0.759488	2.19397	1.48216	1.19122	1.58587	1.66663	2.50264	1.35791	1.36215	1.81925	3.34337	2.53255	2.46546	2.31907	1.9	1.34682	2.05747	1.05978	1.74846	1.35777	1.64385	1.68635	1.00689	1.04309	0.661781	1.64582	1.73425	2.2232	1.829	1.66803	0.942059	1.79537	0.981478	0.878726	1.30691	1.65082	1.5749	1.06813	1.69333	1.45463	1.16396	1.92229	1.05876	2.23751	2.45641	1.47964	2.54867	1.96626	2.20495	1.64619	1.60247	0.841576	1.48731	0.980175	2.31415	1.80067	2.40668	1.94792	2.65342	2.30484	0.875381	0.935324	2.37202	0.927277	2.24866	2.013	2.21028	1.1136	1.60398	1.67334	1.83164	1.14645	1.15187	2.01673	1.08324	2.18028	2.56478	1.58473	2.40798	2.1022	1.20934	2.69619	1.97585	0.940272	1.66976	1.14161	0.591732	1.31493	0.895	1.99103	1.15644	1.69215	2.01792	1.2512	2.31352	1.24262	1.86133	1.63445	1.20971	1.36595	0.836371	1.19535	0.595237	0.948038	1.16867	1.91404	1.05264	1.60125	1.43178
hsa.miR.519d.3p/hsa.miR.144.3p	hsa.miR.519d.3p	hsa.miR.144.3p	0.597957	0.71201	0.826063	0.371159	0.00043668	705	3.87274	3.59782	3.08273	2.66236	8.83527	8.80948	9.13052	9.23677	22.6875	8	10.8529	3	628.229	450	707.853	602	0.399418	0.57971	0.760002	0.168884	0.287002	2.09291e-05	65203	4.01133	3.73053	4.0022	4.29783	8.38687	8.0645	9.50334	9.25569	27.1739	12.5	18.6667	14	520.739	335.5	903.556	550		0.468023	0.397424	0.237093	0.396258	0.239557	0.432493	0.568321	0.441105	0.323648	0.284403	0.616181	0.30478	0.337174	0.353248	0.647365	0.263276	0.337958	0.464437	0.214851	0.632213	0.208687	0.360974	0.47294	0.474051	0.380049	0.395315	0.499897	0.477852	0.263546	0.294033	0.378835	0.252063	0.379438	0.452549	0.370183	0.56147	0.330066	0.464014	0.409423	0.475629	0.312227	0.275244	0.42973	0.530991	0.263	0.374777	0.273242	0.453452	0.454954	0.504681	0.634504	0.380895	0.163444	0.293076	0.301098	0.472152	0.47418	0.720395	0.529299	0.412684	0.301551	0.406523	0.430505	0.703895	0.473105	0.382971	0.254954	0.426302	0.449864	0.268923	0.263408	0.543717	0.282189	0.436972	0.267303	0.57757	0.39653	0.608127	0.35599	0.448808	0.520695	0.311963	0.594579	0.544784	0.774702	0.305243	0.338482	0.374376	0.383591	0.462988	0.495711	0.588359	0.466598	0.374684	0.513571	0.407364	0.523691	0.563774	0.252603	0.529158	0.206965	0.478774	0.208715	0.394022	0.260033	0.327478	0.48439	0.383363	0.286277	0.59681	0.719724	0.524459	0.513901	0.407351	0.302582	0.322312	0.481032	0.377294	0.346807	0.440855	0.451435	0.469703	0.399183
hsa.miR.192.5p/hsa.miR.133a.3p	hsa.miR.192.5p	hsa.miR.133a.3p	0.604356	0.71875	0.833144	0.372786	0.000848608	676	11.5958	11.4823	11.5885	11.5557	2.11762	2.01612	2.54629	2.22814	3540.23	2772	3755.25	3188	0.708333	0	3.45588	0	0.399202	0.586957	0.774711	0.171597	0.308173	2.07782e-05	62051	11.5363	11.5701	11.701	11.7388	2.33699	2.21579	2.62834	2.3083	3594.09	3252.25	3740.08	3260	1.69565	0	3.16667	0		5.26257	5.40959	4.13485	3.44372	3.98357	6.04131	4.01573	3.7649	7.47484	5.3971	5.56243	3.57069	3.25877	5.67489	4.70227	5.0954	5.10102	4.42159	5.55216	6.84508	6.93797	4.49769	3.84147	5.65819	8.78381	5.89211	5.43945	6.30032	5.77274	6.40603	5.72106	5.26138	6.0367	7.24741	4.97214	5.36444	5.61664	3.32382	3.90709	5.30089	5.28188	6.2712	4.65243	4.71809	5.63305	3.93938	4.64574	4.41747	3.2464	4.37894	5.35604	2.9064	4.53403	5.32474	5.56707	5.68456	6.222	5.72428	6.15535	3.968	4.64622	6.16033	6.24879	4.83043	5.23445	5.18484	6.63556	2.98482	5.0523	4.97499	5.45843	5.2131	7.66331	6.9542	2.59123	4.49203	7.37963	5.2456	6.42018	6.86469	5.27486	5.22423	5.65012	5.80624	4.76551	4.99633	4.97647	6.179	3.16962	4.79272	6.47986	5.56547	4.75956	6.9736	5.13961	6.23992	5.97793	2.83995	6.38951	6.13548	2.85983	5.96399	5.32909	5.83873	5.70116	4.38083	4.71368	5.38426	6.01536	4.44302	5.11273	5.67764	4.25684	3.89219	3.80782	5.1806	3.05107	5.4708	4.69614	6.03056	4.94718	6.41667	3.52546
hsa.let.7i.5p/hsa.miR.133a.3p	hsa.let.7i.5p	hsa.miR.133a.3p	0.59474	0.710172	0.825603	0.37779	0.00069748	762	15.7265	15.7924	15.8985	15.9106	2.11762	2.01612	2.54629	2.22814	56554.6	54706	74171.4	66909	0.708333	0	3.45588	0	0.398848	0.589372	0.779896	0.190623	0.25357	1.97949e-05	60438	15.5929	15.5441	15.7785	15.8073	2.33699	2.21579	2.62834	2.3083	53285.7	53831.9	64755.9	61651	1.69565	0	3.16667	0		7.7374	8.05574	5.50203	4.53912	5.29947	9.17911	5.53071	5.17313	9.53991	7.43459	7.17626	4.49758	4.73808	7.68771	6.523	6.61166	7.10791	6.10214	7.38227	9.08719	9.7132	5.91423	5.34385	8.29342	11.3313	8.23838	7.47952	8.02749	7.67896	8.51366	6.56912	7.4443	7.67225	8.94543	6.54117	7.35963	7.88304	4.76936	5.4151	7.18683	7.15062	8.77905	6.60653	6.5722	7.79442	5.47075	6.38386	6.34874	4.71261	6.22336	7.26513	4.12093	6.48937	7.67407	7.18217	7.69942	8.12448	7.90707	8.12906	5.03198	6.52506	8.22518	7.83983	6.93793	7.36442	6.86658	8.79983	3.70802	6.81529	6.20931	7.62648	6.53387	10.3281	9.13965	3.51231	6.28652	9.77961	6.51402	8.36295	8.95049	7.22313	7.24681	7.3547	8.07525	6.85127	6.93185	6.88421	8.5913	4.30148	6.96679	8.93716	7.87828	6.78364	9.49655	6.72256	8.52242	8.36896	3.42102	9.06573	7.754	3.94768	8.00936	7.24924	7.90907	8.1806	6.06738	6.78615	7.26673	7.46109	6.83224	7.45573	7.61355	5.6654	5.27816	4.8913	7.18318	4.15846	7.07748	6.54565	8.04201	7.12737	8.83271	4.93677
hsa.miR.142.5p/hsa.miR.139.3p	hsa.miR.142.5p	hsa.miR.139.3p	0.598346	0.709559	0.820771	0.368556	0.000253166	728	9.17785	9.17803	8.85129	8.85129	6.77237	6.7784	7.33334	7.48355	740	562	538.735	441	154.042	113	218.324	158	0.398781	0.57971	0.760639	0.136368	0.391698	2.30377e-05	65070	9.1424	9.32139	8.84761	8.84761	6.98077	7.16555	7.02526	7.07771	747.261	727.63	545.222	409	154.13	130	177.167	132		1.23152	1.49501	1.46238	1.34332	1.06748	1.27817	1.07988	1.45259	1.2063	1.08383	1.21042	1.18911	1.17663	1.36449	1.1911	1.28618	1.24404	1.10013	1.27551	1.38433	1.22895	1.44705	1.38118	1.18302	1.14542	1.20301	1.50745	1.23868	1.23825	1.27059	1.16317	1.4542	1.20434	1.38765	1.2311	1.37572	1.34751	1.11469	1.15965	1.29651	1.23143	1.26514	1.24816	1.38817	1.19192	1.12409	1.22597	1.22235	1.16981	1.22532	1.23907	1.32112	1.40477	1.20873	1.33608	1.08944	1.34953	1.1887	1.31935	1.08547	1.51487	1.34713	1.52081	1.37998	1.4095	1.18732	1.37086	1.66415	1.36734	1.34054	1.07139	1.34185	1.41834	1.69453	1.24631	1.38259	1.43088	1.60084	1.64528	1.37846	1.35748	1.26474	1.18355	1.16739	1.22487	1.21943	1.17869	1.48474	1.479	1.41619	1.2735	1.17434	1.30894	1.23124	1.19617	1.4662	1.31969	1.38868	1.16792	1.13208	1.09639	1.27479	1.43621	1.07019	1.30714	1.27033	1.48422	1.61466	1.26458	1.11266	1.31607	1.57815	1.50588	1.42724	1.18295	1.17637	1.33969	1.36755	1.0141	1.77488	1.25091	1.23376	1.14474
hsa.miR.502.3p/hsa.miR.335.3p	hsa.miR.502.3p	hsa.miR.335.3p	0.601094	0.714461	0.827827	0.346128	0.000796156	867	5.5832	5.78022	4.79455	4.87838	5.66416	5.68551	6.30435	6.15682	60.9688	50	35.9412	22.5	72.7708	60	128.059	72	0.398502	0.582126	0.76575	0.134164	0.391651	2.30293e-05	64754	5.36897	5.58707	5.40641	5.40641	5.70721	5.58012	5.81095	5.91039	49.3043	46.4022	45.5556	30.5	80.7391	46.5	81	45		0.863173	1.00039	1.1139	0.973727	0.662464	0.965522	0.864828	0.781321	1.00631	1.01388	1.97555	0.871592	0.651075	0.939302	1.60552	0.485533	0.681504	1.31439	0.671778	0.729649	0.831418	1.58102	0.931406	0.803575	1.10852	0.890801	0.991604	0.867477	1.19374	0.870069	0.567126	0.610595	0.8842	1.04584	1.29525	0.933716	0.926333	0.874641	0.64548	0.979253	0.868254	1.16007	0.562853	0.71607	0.839201	0.755805	1.01369	0.687592	0.697601	0.528797	0.838984	0.918209	0.787702	0.634228	0.712454	1.10497	1.06284	0.858741	0.819484	0.871498	0.932525	0.839587	1.14741	0.901892	0.871824	0.993796	0.882641	0.912245	0.697951	0.97033	1.06381	1.19466	1.07025	0.937244	0.96872	0.981001	1.02163	0.852101	0.828239	1.23263	1.08605	0.914612	0.810999	0.797607	1.19424	0.778566	1.30738	1.26233	0.885065	0.795647	1.20016	0.892365	1.07661	0.833347	1.98199	0.897277	0.969958	0.968471	0.977408	1.1421	0.90733	0.685388	0.642342	0.98701	0.811169	1.01168	1.08861	1.18831	0.756635	0.762239	0.92217	0.908847	1.31472	0.860756	0.74358	0.505473	0.596141	1.04642	1.23498	1.1116	0.851927	0.678465	0.674163
hsa.miR.522.3p/hsa.miR.199b.5p	hsa.miR.522.3p	hsa.miR.199b.5p	0.623486	0.732843	0.8422	0.362626	0.000321346	469	6.24778	6.24778	5.336	5.34077	5.49137	5.67003	5.54373	5.45583	120.604	76	78.4706	37	62.2917	43	57.7647	42	0.397878	0.582126	0.766374	0.0200101	0.906386	9.24782e-05	63946	6.71817	6.81847	5.62525	5.62525	6.00514	6.06613	5.3627	5.3627	141.174	122	69.2778	44	86.0435	85.5217	51.7778	37		1.30214	1.13605	1.06284	0.948981	1.04603	0.958994	1.42635	0.851229	0.80238	0.695735	1.35158	0.911969	0.985016	1.1495	1.12604	1.50656	1.18633	0.925313	0.693727	1.07293	1.61085	0.991202	0.829534	0.981108	0.942247	1.18494	1.43062	1.26767	0.915839	1.08714	1.41657	0.577349	0.964831	1.07749	1.14128	1.19063	1.16169	0.865204	0.912121	1.19065	1.01932	1.10096	0.879097	1.02174	0.986918	0.972924	2.72722	1.08684	0.932504	2.1013	1.06903	0.999405	1.00242	1.11384	0.82895	0.905335	1.09811	0.905249	1.11551	0.98426	1.07704	1.07658	0.851466	1.07808	1.05966	1.23674	1.00078	0.799039	1.05381	1.20645	1.25851	0.979229	1.04509	0.854977	1.25285	0.750808	1.4171	1.3033	1.02051	1.37801	1.08968	1.14333	0.689416	0.771663	1.14098	1.12203	2.11635	1.20902	1.31548	0.850052	1.09222	1.39285	2.83814	0.974509	1.09499	1.29257	1.26853	1.42407	0.974033	1.05812	1.43501	0.406378	0.809731	0.717728	1.07612	1.11857	1.16967	1.18385	1.063	0.916522	1.21665	1.30946	0.846309	1.31233	0.965873	0.732037	1.12	1.23747	1.15969	1.13959	1.20825	1.20001	1.11162
hsa.miR.7.5p/hsa.miR.133a.3p	hsa.miR.7.5p	hsa.miR.133a.3p	0.60692	0.720588	0.834257	0.401379	0.000284262	447	10.4127	10.355	10.2268	10.1672	2.11762	2.01612	2.54629	2.22814	1556.17	1452	1417.76	1160	0.708333	0	3.45588	0	0.397702	0.584541	0.77138	0.167169	0.316824	2.10636e-05	63499	10.0594	10.0863	10.2631	10.1393	2.33699	2.21579	2.62834	2.3083	1382.78	1232.5	1325.78	1325.78	1.69565	0	3.16667	0		4.98634	5.10045	3.67211	2.75899	3.09303	5.83617	3.50487	3.44088	6.27164	5.22791	4.66865	2.93688	2.84379	5.11018	4.29643	4.43593	4.51038	4.02048	4.94344	6.25113	6.14075	3.77458	3.29649	5.48448	7.36153	5.61305	5.2945	5.414	5.29284	5.55518	3.88075	4.58392	5.34521	5.81564	4.03168	4.78328	5.48577	3.19869	3.71697	4.79465	4.82805	5.93594	4.28391	4.00618	4.97223	3.54799	4.30111	3.85147	3.01053	3.74968	4.56905	2.53524	4.06135	4.80041	4.53069	5.12828	5.37876	4.92145	5.60191	3.29653	3.97946	5.46933	5.03061	4.79595	4.64723	4.63584	5.95553	2.5126	4.36214	4.14298	5.39955	4.46985	7.40244	5.84999	2.32051	3.63868	6.58442	4.05871	5.76063	5.88642	4.85094	4.79143	4.61283	5.2403	4.32888	4.50425	4.29588	6.06202	2.97046	4.73051	5.63707	5.143	4.55892	5.88678	4.52161	5.43599	5.62913	2.08044	6.02984	5.49934	2.67892	4.95046	4.56935	5.35197	5.38836	4.03861	4.29044	4.74526	5.03924	4.4519	4.44388	5.07552	3.67835	3.13133	3.24352	4.74087	2.90005	4.69695	4.304	5.0491	4.57666	5.77655	2.99691
hsa.miR.185.3p/hsa.miR.4746.5p	hsa.miR.185.3p	hsa.miR.4746.5p	0.612612	0.723652	0.834692	0.344641	0.000714753	750	4.89981	4.89981	4.48689	4.64673	3.61948	3.61308	4.14655	4.30413	36.375	26	29.0588	25	12.6458	10	22.1471	15	0.397672	0.577295	0.756917	0.164902	0.2756	2.103e-05	66889	4.3391	4.39355	4.98892	4.98892	3.47232	3.59214	4.31298	4.35339	23.7391	20	34.8333	30	10.2609	9	19.8889	16		1.6225	1.27504	1.62656	1.40879	1.0679	1.66097	0.773254	1.43935	1.12627	1.11162	1.96477	0.868525	0.901404	1.11737	1.39022	0.90938	1.14711	1.32338	1.60669	1.80731	0.991632	1.13816	1.23325	1.25135	1.6582	1.54567	1.18532	1.16858	1.46839	1.30606	1.14567	0.773956	1.29241	1.3729	0.747979	1.04042	0.695758	1.58608	0.901064	1.14352	1.27664	0.95954	1.13432	0.989253	1.2427	2.54374	1.04661	1.02532	1.23633	1.41099	1.71062	1.18653	1.54923	1.25449	0.984928	1.87625	1.15433	0.930722	2.2826	1.71163	2.03323	1.60135	1.42924	1.58481	1.06035	2.75885	2.47214	1.11835	2.80491	0.841687	1.08046	1.30911	1.27207	1.02243	1.05856	1.25394	1.8244	1.00782	1.1179	1.25234	1.3103	0.639664	0.778697	0.888176	1.57754	0.984846	1.94186	0.731291	0.919611	2.29705	3.17115	1.26814	0.538171	1.26807	1.17147	1.90144	1.00158	1.10135	1.18936	0.782657	1.20677	0.938601	1.11547	1.08578	0.512091	1.28509	1.46413	2.34198	0.791556	2.42393	0.836944	1.35201	1.2385	1.36856	1.38251	1.09942	0.748029	1.59604	1.2781	1.76338	1.24054	1.35331	1.0542
hsa.miR.378e/hsa.miR.379.5p	hsa.miR.378e	hsa.miR.379.5p	0.603899	0.716299	0.828699	0.372595	0.000581051	667	4.10856	4.10856	3.68259	3.68259	7.78271	7.78271	8.05159	8.05159	15.283	13	11.7279	10	358.292	183	407.794	262	0.397528	0.582126	0.766724	0.195458	0.198049	1.95292e-05	63682	4.06378	4.24312	3.91618	3.92071	7.61164	7.69092	7.55271	7.55271	14.7609	13.5	12.2222	11	317.913	290	314.167	194		0.516384	0.514465	0.487734	0.535874	0.428918	0.545286	0.504553	0.396045	0.578791	0.657679	0.588809	0.454293	0.354071	0.504568	0.460756	0.484335	0.488457	0.503835	0.390989	0.504155	0.638206	0.572602	0.356908	0.576676	0.562267	0.503875	0.523508	0.519735	0.782558	0.481626	0.540822	0.385081	0.483604	0.472614	0.366483	0.568664	0.515554	0.419164	0.497179	0.595855	0.446804	0.495787	0.533799	0.447834	0.423716	0.400231	0.46482	0.502982	0.488981	0.369534	0.646804	0.437343	0.472029	0.52163	0.537164	0.585219	0.51557	0.429719	0.501811	0.426223	0.61677	0.437713	0.545156	0.445592	0.464437	0.41369	0.462558	0.684284	0.489962	0.486676	0.643345	0.56351	0.578302	0.541264	0.398096	0.507624	0.667747	0.482835	0.408569	0.663285	0.517418	0.44641	0.546593	0.514489	0.530055	0.520099	0.541311	0.593451	0.559623	0.541839	0.496457	0.39787	0.369862	0.447758	0.527322	0.569795	0.526808	0.344806	0.54115	0.652155	0.532296	0.532381	0.392196	0.530971	0.456056	0.50136	0.519969	0.583026	0.46509	0.548796	0.472608	0.563699	0.628013	0.522963	0.616292	0.50602	0.543177	0.549398	1.06735	0.5047	0.495065	0.543954	0.464246
hsa.let.7i.3p/hsa.miR.133a.3p	hsa.let.7i.3p	hsa.miR.133a.3p	0.645289	0.751225	0.857162	0.416917	3.17679e-05	130	2.6021	2.23568	2.17279	2.11649	2.11762	2.01612	2.54629	2.22814	4.22917	0	1.61765	0	0.708333	0	3.45588	0	0.39752	0.57971	0.7619	0.0696477	0.673774	3.4328e-05	65994	2.29053	2.16637	2.37305	2.1854	2.33699	2.21579	2.62834	2.3083	1.69565	0	1.44444	0	1.69565	0	3.16667	0		1.48994	1.04901	0.703851	0.717864	0.736176	1.18644	0.989288	0.946086	1.20449	0.983084	1.87053	0.550585	0.56358	0.972319	1.01489	0.793599	1.37011	0.902175	0.903551	1.49976	2.64561	0.692051	0.949095	1.0106	1.88772	1.03598	1.47808	1.03331	1.01511	1.03578	0.861207	1.00862	1.79841	1.00079	0.718448	0.931383	1.05333	0.727019	0.80197	0.887206	0.953019	1.12901	0.896461	0.821961	0.900796	0.647393	0.881267	0.80005	0.612705	0.857762	0.943488	0.444974	1.90604	1.00575	1.59668	0.950228	1.70787	1.58554	0.930028	0.535271	0.833809	1.10298	0.971229	0.750181	0.906071	1.02967	1.20442	0.496001	0.895808	1.04338	0.913904	1.86142	1.32288	1.91555	0.458413	0.90308	1.0679	1.00064	1.03178	2.02815	0.973331	0.898273	1.8397	1.05975	0.92597	0.899201	2.19958	1.74264	0.523219	1.02295	1.24811	1.68329	0.945665	1.21134	0.88195	1.0663	1.15137	0.460809	1.59096	0.871248	0.532014	1.10448	1.0404	0.984908	1.07213	0.761637	1.67892	1.00075	0.953996	1.10067	1.03829	0.949056	0.661273	0.841901	0.644219	0.905673	0.499849	2.12774	0.874373	2.0279	1.75133	1.95717	0.576072
hsa.miR.519d.3p/hsa.miR.423.5p	hsa.miR.519d.3p	hsa.miR.423.5p	0.615363	0.726716	0.838069	0.386279	0.000280366	422	3.87274	3.59782	3.08273	2.66236	12.6482	12.6441	13.583	13.7632	22.6875	8	10.8529	3	8420.38	6008	16461.5	14486	0.397492	0.577295	0.757098	0.186716	0.228606	2.01227e-05	66455	4.01133	3.73053	4.0022	4.29783	12.3659	12.3604	13.9175	13.9175	27.1739	12.5	18.6667	14	6487.7	5375	18413.3	15945		0.357119	0.282365	0.159583	0.275531	0.150535	0.270689	0.439456	0.301782	0.205079	0.194315	0.461935	0.214323	0.217425	0.240243	0.40857	0.188084	0.246312	0.33721	0.15952	0.477702	0.16588	0.228557	0.312015	0.297155	0.268404	0.225604	0.313741	0.326342	0.175314	0.200778	0.218528	0.164965	0.293305	0.324207	0.25453	0.375192	0.24055	0.277234	0.295705	0.347971	0.18936	0.19718	0.313369	0.337902	0.171125	0.250451	0.181533	0.325966	0.323625	0.351721	0.451462	0.257808	0.112955	0.229978	0.198295	0.326929	0.35434	0.401343	0.36775	0.295409	0.219974	0.301501	0.293276	0.61826	0.316731	0.293412	0.198455	0.299673	0.338347	0.189194	0.181081	0.394349	0.188601	0.261466	0.185856	0.326733	0.261729	0.427543	0.249221	0.309656	0.353545	0.194918	0.362956	0.383015	0.46114	0.200104	0.194581	0.299627	0.251525	0.301938	0.313925	0.399657	0.34458	0.258173	0.336254	0.301715	0.369312	0.380189	0.181226	0.343313	0.14693	0.357727	0.138717	0.277308	0.178313	0.233595	0.258304	0.255202	0.185172	0.393888	0.487018	0.405559	0.357841	0.294236	0.224645	0.211671	0.308519	0.278739	0.205287	0.315974	0.307784	0.299997	0.262735
hsa.miR.101.3p/hsa.miR.133a.3p	hsa.miR.101.3p	hsa.miR.133a.3p	0.612498	0.724265	0.836032	0.402582	0.000260807	396	12.672	12.5493	12.5868	12.5343	2.11762	2.01612	2.54629	2.22814	7543.4	6460	7385.18	6482	0.708333	0	3.45588	0	0.397164	0.586957	0.776749	0.170457	0.310104	2.08241e-05	62267	12.3468	12.3806	12.7161	12.561	2.33699	2.21579	2.62834	2.3083	5974.78	6206.39	7555.33	7555.33	1.69565	0	3.16667	0		6.298	6.35787	4.58454	3.62006	4.17328	7.20247	4.40833	4.09929	7.55115	5.90334	5.83491	3.75655	3.72034	6.03442	5.27752	5.44059	5.71642	4.91718	6.11861	7.25319	7.67847	4.83128	4.11583	6.4531	8.88289	6.53414	5.98643	6.25	6.1706	6.93086	5.1985	6.0641	6.279	7.18601	5.08344	6.01763	6.35267	3.78303	4.26062	5.71801	5.64735	7.1735	5.2797	5.17538	6.20206	4.31409	5.16064	5.17434	3.76397	4.80443	5.47782	3.15545	5.16075	5.85384	5.56607	5.70451	6.68121	6.55827	6.5229	3.86487	5.44818	6.66459	6.70139	5.49096	5.86999	5.52472	7.13046	2.99935	5.51109	5.13581	5.87104	5.35467	8.11224	7.65416	2.90287	5.13384	7.94278	5.2904	7.23042	7.35369	5.88524	6.05066	6.01071	6.38799	5.45105	5.72615	5.39322	6.99154	3.51137	5.6855	7.40729	6.16584	5.25073	7.66633	5.08495	6.74378	6.33765	2.75688	7.0073	6.22076	3.21114	6.34648	5.84267	6.15207	6.24861	4.72711	5.63101	5.83431	5.67429	5.0689	5.60745	5.81642	4.33243	4.11695	3.9529	5.56911	3.52188	5.76683	5.43734	6.75804	6.19693	6.86717	3.95351
hsa.let.7a.3p/hsa.miR.133a.3p	hsa.let.7a.3p	hsa.miR.133a.3p	0.617109	0.727941	0.838774	0.384137	0.000399344	438	6.91424	7.04032	6.85984	6.75825	2.11762	2.01612	2.54629	2.22814	143.688	109	144.853	110	0.708333	0	3.45588	0	0.397155	0.584541	0.771927	0.146702	0.38706	2.241e-05	63571	6.85245	6.94853	6.74434	7.00188	2.33699	2.21579	2.62834	2.3083	135.957	132.5	132.667	111	1.69565	0	3.16667	0		2.89522	2.95046	2.63821	1.9585	2.25619	3.63028	2.2321	2.17941	3.88862	3.33513	3.28252	1.78507	2.09111	3.08693	2.9515	3.20222	2.94983	2.05954	3.22574	3.95492	4.47009	2.67198	2.23846	3.52038	4.82107	3.78327	3.712	3.30042	3.62279	3.90667	2.19279	2.97759	3.64404	4.17026	2.74368	3.51086	3.63956	2.01975	2.36195	2.91979	3.43833	3.92567	3.04257	2.69428	3.12498	1.89898	2.81903	2.68961	2.12444	2.55569	2.77068	1.72381	2.84724	3.31917	3.15322	3.16435	3.65297	3.20913	3.50225	2.11612	3.36278	4.05922	3.88456	2.74057	3.52796	2.77792	4.07416	1.75518	3.31976	3.01541	3.34128	2.7101	4.65015	4.37195	1.69165	2.98916	3.82742	3.04967	4.1215	4.21443	3.25297	3.76842	3.05008	3.508	2.98345	3.53148	1.34734	4.17966	2.16251	3.1126	3.63835	3.09988	2.45631	4.27585	3.05492	3.81959	3.48132	1.56462	3.60236	3.33844	1.82713	3.63235	3.29266	3.61782	3.24128	2.40119	2.73933	3.14858	3.19815	2.98607	3.08266	3.13805	2.45884	2.31915	2.28314	2.75928	1.59568	3.37357	3.14097	3.95283	3.24062	3.33818	2.09324
hsa.miR.483.3p/hsa.miR.431.5p	hsa.miR.483.3p	hsa.miR.431.5p	0.604514	0.716912	0.829309	0.353642	0.000411032	709	4.35026	4.32677	3.6428	3.60188	3.01201	2.68567	3.34362	3.34362	35.9375	18	18.6765	6	9.47917	1	11.0882	7	0.396899	0.582126	0.767353	0.14867	0.350884	2.20468e-05	63753	4.31805	4.27442	3.91733	3.91733	3.02903	2.47588	3.16271	2.51618	22.7391	15	17.4444	10	7.73913	1	9.72222	1		1.37779	0.914017	1.21776	0.931987	0.940242	0.817163	0.829363	2.64518	1.25135	1.48506	1.39657	0.687253	0.967947	0.836942	1.16742	1.1228	0.780662	0.784716	1.4613	1.63091	1.60019	2.08434	0.846217	1.96346	1.30561	1.40746	2.58673	0.800119	1.59355	2.86466	2.0167	0.956271	1.95999	1.08289	1.36487	1.57683	1.53804	1.09147	1.63673	1.11994	1.34431	1.72734	1.17974	1.1532	1.32774	1.10739	1.83649	1.05423	1.12465	1.26872	1.66443	0.973164	1.27518	1.03353	1.51733	1.86342	1.77434	1.73656	1.45815	2.41217	2.10295	3.01344	1.13412	1.4619	0.952122	0.927624	0.658642	2.34866	1.35172	2.34914	1.34976	0.913311	1.70617	1.29273	1.02827	1.94505	1.37249	1.16734	1.13265	1.61173	0.653844	0.994345	0.858812	0.90413	1.4222	0.74346	1.10698	1.78705	1.52655	1.50026	1.10323	1.12468	1.67942	1.45554	1.01392	1.52708	1.59623	1.24009	2.04203	0.858176	1.7288	1.28828	1.07752	1.39046	1.30091	0.935333	1.12201	2.23496	0.720481	1.58195	2.34837	1.49191	1.70525	1.12599	0.914902	1.64352	1.18046	1.32602	1.43382	0.716382	1.12339	1.70314	1.08864
hsa.miR.502.3p/hsa.miR.182.5p	hsa.miR.502.3p	hsa.miR.182.5p	0.590212	0.707108	0.824003	0.35378	0.00107674	991	5.5832	5.78022	4.79455	4.87838	10.618	10.4027	10.9471	10.8941	60.9688	50	35.9412	22.5	2035.02	1595	2852.32	1875	0.39656	0.577295	0.758029	0.169702	0.277071	2.09112e-05	66795	5.36897	5.58707	5.40641	5.40641	10.3073	10.2237	10.7723	10.7139	49.3043	46.4022	45.5556	30.5	1745.96	1042.5	1962.17	1745		0.450782	0.657233	0.54055	0.503039	0.436764	0.585397	0.483334	0.445811	0.597083	0.590993	0.718857	0.503951	0.455351	0.558722	0.54342	0.299296	0.384805	0.595881	0.43815	0.441662	0.440658	0.558488	0.474291	0.509261	0.545765	0.618469	0.641436	0.483026	0.694741	0.528737	0.323112	0.349728	0.443312	0.552606	0.570392	0.568778	0.504029	0.548393	0.395539	0.530617	0.56898	0.494976	0.394631	0.336056	0.347443	0.436114	0.452497	0.458159	0.435201	0.401985	0.502246	0.455109	0.450488	0.438524	0.565367	0.505295	0.564551	0.648112	0.506061	0.519641	0.600897	0.496416	0.599817	0.501589	0.526284	0.425416	0.491463	0.502649	0.435463	0.651323	0.486388	0.565536	0.50834	0.609348	0.475738	0.577749	0.666754	0.420323	0.486766	0.612692	0.458253	0.575104	0.41995	0.466178	0.531447	0.40045	0.509752	0.603879	0.516055	0.421228	0.553184	0.483467	0.514502	0.53851	0.635856	0.419834	0.484421	0.540054	0.433906	0.444466	0.520246	0.396708	0.380523	0.471772	0.448321	0.432472	0.523159	0.542552	0.476244	0.316812	0.605284	0.460467	0.58474	0.432849	0.443613	0.29119	0.392404	0.561527	0.580556	0.562391	0.542684	0.447955	0.444651
hsa.miR.483.3p/hsa.miR.6842.3p	hsa.miR.483.3p	hsa.miR.6842.3p	0.597243	0.710172	0.8231	0.346397	0.000988015	978	4.35026	4.32677	3.6428	3.60188	6.2796	6.2796	6.66493	6.77589	35.9375	18	18.6765	6	89.1042	76	128.529	104	0.396339	0.57971	0.763081	0.0956502	0.556572	2.79714e-05	64871	4.31805	4.27442	3.91733	3.91733	6.65601	6.64716	6.63307	6.55562	22.7391	15	17.4444	10	119.435	119.217	110.389	110.389		0.891914	0.640418	0.63579	0.497159	0.550955	0.529905	0.556392	0.84183	0.562523	0.455154	0.61591	0.468969	0.435974	0.303125	0.628818	0.790455	0.502804	0.481234	1.00264	0.698987	0.796834	0.59532	0.587581	0.524264	0.781013	0.566024	0.791965	0.55399	0.704383	0.630258	0.869407	0.602897	0.921133	0.655529	0.831072	0.592032	0.501495	0.491638	0.666052	0.701001	0.708687	0.799977	0.449519	0.572011	0.677414	0.395882	0.966407	0.569668	0.726552	0.710528	0.761855	0.42978	0.637074	0.3541	0.753054	0.604249	0.565768	0.799516	0.458525	0.873089	0.884971	1.0256	0.593113	0.843312	0.516159	0.315519	0.412073	0.698368	1.00964	0.609599	0.710104	0.805467	0.666489	0.651817	0.409222	0.722431	0.782958	0.855289	0.48405	0.650211	0.259364	0.356807	0.29705	0.552675	0.697618	0.469083	0.58098	0.59567	0.59541	0.399121	0.62476	0.58975	0.824583	0.587712	0.445301	0.695029	0.674816	0.692738	0.595837	0.389979	0.734317	0.640349	0.76534	0.69307	0.373501	0.67439	0.810503	0.922908	0.454723	0.84981	0.685689	0.69478	0.517683	0.690797	0.376757	0.677776	0.613857	1.02917	0.634676	0.392151	0.713911	0.46449	0.569694
hsa.let.7i.3p/hsa.miR.485.5p	hsa.let.7i.3p	hsa.miR.485.5p	0.626756	0.735907	0.845058	0.36421	0.00026644	426	2.6021	2.23568	2.17279	2.11649	5.28744	5.47782	6.19836	6.19836	4.22917	0	1.61765	0	58.2917	39	128.882	65	0.3961	0.57971	0.76332	0.0840168	0.595641	2.99815e-05	65796	2.29053	2.16637	2.37305	2.1854	5.1318	5.26725	5.60063	5.88812	1.69565	0	1.44444	0	42.9565	36.5	74.2778	45		0.683226	0.353536	0.380196	0.517278	0.320815	0.376283	0.510384	0.565928	0.365424	0.37653	1.1828	0.31564	0.351491	0.308797	0.364375	0.318881	0.468594	0.384963	0.264921	0.414578	0.893765	0.381174	0.462286	0.604603	0.464971	0.36692	0.475072	0.340205	0.454776	0.316406	0.343647	0.310185	0.576088	0.30671	0.301894	0.306487	0.377176	0.424397	0.405457	0.341124	0.327161	0.287075	0.419978	0.328861	0.293857	0.288731	0.363799	0.323613	0.401849	0.319885	0.355918	0.279126	0.725146	0.323913	0.652028	0.327678	0.720406	0.517568	0.822584	0.30198	0.362695	0.843764	0.438065	0.414204	0.32244	0.437714	0.44516	0.591841	0.405312	0.504132	0.326672	0.766651	0.320368	0.574429	0.359027	0.46107	0.367115	0.418859	0.392033	0.661282	0.349266	0.289362	0.967205	0.3604	0.329322	0.385933	1.05164	0.506876	0.36754	0.417526	0.37017	0.61147	0.474712	0.376418	0.700087	0.364535	0.372216	0.322535	0.414671	0.324498	0.736595	0.387671	0.373158	0.317724	0.400463	0.348037	0.662519	0.445913	0.295765	0.443716	0.44302	0.325757	0.373777	0.413122	0.396116	0.302166	0.269265	0.813218	0.578019	0.70843	0.594756	0.65656	0.322361
hsa.miR.20a.5p/hsa.miR.223.3p	hsa.miR.20a.5p	hsa.miR.223.3p	0.607195	0.719975	0.832756	0.376195	0.000662607	618	10.3201	10.2875	9.66007	9.67907	10.1958	10.4683	10.2241	10.2752	1803.54	1238	949.853	800	1812.71	1138	1833.38	1203	0.396017	0.584541	0.773065	0.10724	0.522546	2.62616e-05	63263	10.1413	9.87318	9.31293	9.53027	10.4932	10.5205	10.0782	10.1367	1569.3	1414.5	832.333	805	2582.78	1874.5	1792.67	1150		1.16499	1.02292	0.944534	0.740774	0.919977	0.959	1.15413	0.864556	1.02054	1.0813	0.970901	0.88957	0.857487	0.887757	1.02143	1.07893	0.934455	0.777694	1.03951	1.05924	1.09719	0.787892	0.800249	0.827262	1.00831	1.0487	1.06461	0.963647	0.961061	0.966437	1.06544	0.746381	1.07075	0.968075	1.02692	0.998479	1.07864	0.978324	1.03563	1.02481	0.889042	0.996855	0.815558	0.967494	1.01314	0.871796	1.24335	0.893563	0.922418	1.05589	0.920938	0.785808	0.940403	1.0445	0.900046	0.953467	0.954734	0.921415	1.05872	0.981225	1.02794	1.14977	0.987144	0.98033	0.839189	0.828352	1.0053	0.89171	0.968427	1.01948	1.06479	1.05179	0.980034	1.00992	0.960935	0.81696	1.16697	1.00635	1.05306	1.16778	0.952404	1.05871	0.78398	1.1163	1.04246	0.98012	0.843217	1.12669	0.952996	0.952131	1.10453	1.06437	1.1787	0.915681	1.12907	0.981392	0.989039	0.760081	1.03228	1.07263	1.0573	1.00787	0.849641	0.912149	0.90551	0.960256	0.865319	1.028	0.955699	0.988874	0.859128	1.094	0.805922	0.86024	1.12235	0.937575	1.04553	1.07961	1.13161	0.985529	1.02968	0.903011	0.843747
hsa.miR.495.3p/hsa.miR.133a.3p	hsa.miR.495.3p	hsa.miR.133a.3p	0.621857	0.740809	0.859761	0.422654	0.000170359	209	5.62449	5.62449	5.55207	5.86074	2.11762	2.01612	2.54629	2.22814	60.8125	50	84.7059	54	0.708333	0	3.45588	0	0.396007	0.574879	0.753751	0.111139	0.480155	2.56748e-05	68367	5.35924	5.52797	5.56116	5.56116	2.33699	2.21579	2.62834	2.3083	60.7826	53.5	59.5556	40	1.69565	0	3.16667	0		2.37825	2.71267	2.36164	1.67992	2.09768	3.3918	1.82357	1.36481	3.22313	2.48039	2.10712	1.91311	1.76064	2.14664	2.43095	2.30038	2.60093	2.29051	2.93236	2.73413	3.42223	2.10038	2.22003	2.45159	4.34929	2.45453	2.70785	3.4084	2.15875	3.13992	2.32746	1.05132	2.79511	3.47054	1.27027	2.58538	3.36874	1.44206	1.92331	2.74883	2.52902	2.71113	2.24186	2.21242	3.14658	1.76228	1.3985	2.23757	1.40136	2.38473	2.67139	1.66781	2.20958	2.69121	2.48319	2.69992	3.21815	2.92763	3.14669	1.49248	2.24754	3.14813	2.43232	2.43675	2.40935	2.07587	3.04933	1.11116	2.66109	2.53548	1.49755	2.72193	3.61339	3.61907	0.998987	1.20083	3.96873	2.77083	3.19139	3.23931	3.29073	3.12471	2.30012	3.10077	2.69141	2.19558	2.77906	3.09019	1.69697	2.73278	3.25279	2.61533	2.16377	3.36562	3.18318	2.35497	2.74866	1.53583	3.4143	3.30893	1.28053	1.71539	2.2244	3.4223	2.65919	1.98737	2.76578	3.23762	1.51657	2.70269	2.7977	2.84651	1.84139	1.98674	1.60111	2.97271	1.66886	2.54278	1.91452	3.5119	2.55695	3.09317	1.73146
hsa.miR.501.3p/hsa.miR.21.3p	hsa.miR.501.3p	hsa.miR.21.3p	0.593689	0.70527	0.81685	0.36284	0.000543506	897	7.74133	7.63401	7.42323	7.50813	2.5442	2.26236	2.91338	2.82139	251.812	193	199.412	179	4.6875	0	6.5	4	0.395906	0.577295	0.758683	0.132287	0.406437	2.34638e-05	66601	7.39989	7.448	7.81048	7.81048	2.49716	2.221	2.82777	2.39684	199.478	197.239	235.611	235.611	2.91304	0	5.5	0		3.83283	3.92201	2.79028	2.2166	3.70535	4.38551	4.2115	4.4649	2.66897	3.61072	3.42708	1.80314	2.8076	1.80649	1.77958	3.1338	2.2445	2.07274	2.73447	2.71323	3.90273	3.79528	1.88967	3.83543	2.11308	3.35842	3.63576	2.89106	3.60856	2.97218	3.50503	1.61229	2.99907	3.09406	1.73641	1.83224	3.78479	3.65632	2.36438	2.92686	3.69045	2.16448	3.12702	2.99973	3.39643	2.44652	3.40337	1.6469	2.29738	1.79813	3.18114	2.81775	2.80669	3.36489	3.36347	3.81533	3.74774	4.54987	4.92533	3.70773	2.51821	4.28056	3.52134	2.20133	4.15514	2.80188	2.28787	1.69351	2.25545	3.36261	2.1447	3.89982	5.20001	3.20609	3.66833	3.39443	3.25514	1.60844	3.88643	3.06008	3.71918	3.05001	3.38629	3.56646	3.43007	3.19253	3.01168	3.82407	4.65116	3.39332	1.73278	2.07618	2.76066	2.79124	3.2716	3.5371	3.92608	3.29011	3.78331	3.51983	1.79488	3.40082	2.05612	3.78449	1.92226	1.8109	3.2518	4.89839	2.06581	3.33585	3.06402	4.19966	3.42446	2.1254	3.38447	3.08602	2.18133	3.72277	3.091	4.7495	1.98469	1.70074	1.78823
hsa.miR.501.3p/hsa.miR.320c	hsa.miR.501.3p	hsa.miR.320c	0.614833	0.724877	0.834922	0.373182	0.000354424	503	7.74133	7.63401	7.42323	7.50813	6.62578	6.38954	7.10072	7.12403	251.812	193	199.412	179	137.698	90.05	190.243	138.583	0.395481	0.577295	0.759108	0.119203	0.458294	2.47782e-05	66774	7.39989	7.448	7.81048	7.81048	6.71581	6.61169	7.31439	7.31439	199.478	197.239	235.611	235.611	116.026	109.175	182.665	167.35		1.14021	1.14868	1.05369	0.963437	0.89999	1.3757	1.09612	1.15617	1.1172	1.04562	1.1571	1.12714	1.03635	1.03155	1.15981	1.09748	1.14431	0.98958	0.965563	1.1818	1.21458	0.992383	0.991506	1.27592	1.17638	1.11751	1.20817	1.08546	1.26094	1.26846	0.891863	1.12955	1.09244	1.06792	1.04202	1.06977	1.11532	1.10976	1.11465	1.16579	1.07606	1.08779	1.10121	0.967395	1.13431	1.11892	0.996091	0.973992	0.888847	0.888211	0.941215	1.04663	0.985612	1.01854	1.12534	1.17112	1.31506	1.12481	1.17222	1.12568	0.97903	1.23719	1.18081	1.23632	1.04422	0.998792	1.1824	1.28482	1.13565	1.38841	1.16082	1.16203	1.17352	1.15384	1.15467	1.13283	1.31433	0.97609	1.12524	1.10863	1.08461	1.16818	1.01689	1.15709	1.18127	1.1621	1.05982	1.07683	1.10108	1.15781	1.31351	1.20384	1.05912	0.912223	1.20582	1.10409	1.12062	1.00627	1.03653	1.1743	1.18898	1.03323	1.11291	1.00504	1.08968	1.15177	1.10618	1.20257	0.994715	1.18765	0.915283	1.20111	1.01991	1.05157	1.21697	1.0239	1.24892	1.20739	0.991341	1.24038	1.35419	0.978486	1.03098
hsa.miR.22.3p/hsa.miR.151a.3p	hsa.miR.22.3p	hsa.miR.151a.3p	0.625977	0.737745	0.849513	0.371005	0.000584686	441	11.8472	11.8198	11.6439	11.6439	14.1281	14.0004	14.4705	14.3677	4743.71	3374	3923	3392	21618.9	15135	32159.9	21515	0.395434	0.577295	0.759156	0.178763	0.274729	2.0667e-05	66234	11.6551	11.614	11.7771	11.7074	14.1621	14.1918	14.2831	14.1438	3545.09	3430.5	3927.94	3567	20604.4	17349.5	26536.5	19586		0.813874	0.86052	0.853634	0.850332	0.812515	0.777856	0.796691	0.791684	0.824946	0.792263	0.868041	0.834924	0.777353	0.792821	0.792272	0.826844	0.824972	0.862723	0.814723	0.86079	0.816254	0.861388	0.799731	0.716365	0.863059	0.833019	0.886104	0.849998	0.784233	0.817783	0.904379	0.790194	0.878553	0.8842	0.802201	0.807097	0.865263	0.786533	0.841021	0.829732	0.829995	0.822491	0.794187	0.800884	0.791421	0.790779	0.850977	0.780908	0.798341	0.78822	0.866528	0.796663	0.837311	0.812016	0.793717	0.801597	0.887889	0.801479	0.870116	0.828888	0.847265	0.883498	0.862839	0.842591	0.79542	0.824038	0.840652	0.82595	0.805188	0.790508	0.815907	0.86801	0.849194	0.815111	0.82282	0.833899	0.84349	0.857425	0.854851	0.850246	0.813059	0.811785	0.757916	0.808773	0.814134	0.799337	0.832343	0.854263	0.767479	0.786678	0.850428	0.833875	0.887313	0.801615	0.838621	0.817332	0.830422	0.875746	0.817355	0.865004	0.810367	0.80337	0.818186	0.78148	0.804586	0.836719	0.815127	0.853722	0.894792	0.825861	0.87225	0.856524	0.828173	0.852636	0.823932	0.822947	0.782866	0.849468	0.800751	0.832279	0.796826	0.788032	0.774004
hsa.miR.625.5p/hsa.miR.4429	hsa.miR.625.5p	hsa.miR.4429	0.596472	0.709559	0.822646	0.359195	0.000880933	888	4.17469	4.4596	3.58125	3.59624	4.7608	4.7608	5.13116	5.12748	20.2917	16	13.9706	10	26.4167	25	38.0588	33	0.394341	0.574879	0.755418	0.17756	0.266441	2.07214e-05	67722	4.36969	4.26186	4.54059	4.68129	4.68244	4.68733	5.37447	5.17714	23.3913	17	24.8889	23	23.7826	21	49.1667	31		0.890376	1.22368	0.93001	1.02808	0.670776	0.949738	0.702215	0.983753	0.579806	0.805795	0.844994	0.764381	0.798117	0.774239	0.711257	0.618242	0.874837	0.80087	0.579889	0.896384	0.866155	0.853099	0.708407	0.849076	0.700396	1.04314	0.709347	0.87131	0.913537	0.938197	0.609607	0.388812	0.751709	0.719029	0.544872	0.440748	0.757473	0.907273	0.734809	0.735398	1.09018	0.788343	0.397172	0.837621	0.665175	0.773004	1.15372	0.798285	0.99099	0.677455	1.05781	0.557427	0.356911	0.56243	0.972236	0.861309	0.831773	0.769657	0.913084	0.960446	0.466377	0.934227	0.600886	1.07659	0.990658	0.935491	1.07492	1.15662	1.10785	1.03295	0.750814	0.985209	1.04359	0.64779	0.864245	1.21491	0.671752	1.19124	1.01077	0.856847	0.784837	0.916024	0.501087	0.424701	0.994824	0.571543	1.3077	0.75087	0.798571	0.838463	1.14773	0.845853	0.910889	1.10648	1.23826	1.25145	0.896123	1.02001	0.550038	0.510774	1.05078	0.49532	0.393927	0.368415	0.848644	0.746534	0.590805	1.00723	1.1319	1.05864	1.30249	0.957323	1.09256	0.959709	0.89046	0.63391	0.674681	0.611584	0.560459	1.17582	0.674254	1.07151	0.711465
hsa.miR.501.5p/hsa.miR.133a.3p	hsa.miR.501.5p	hsa.miR.133a.3p	0.597354	0.711397	0.82544	0.356691	0.000591407	811	2.47668	2.25007	2.31015	2.18737	2.11762	2.01612	2.54629	2.22814	2.8125	0	1.5	0	0.708333	0	3.45588	0	0.394191	0.586957	0.779722	0.0289722	0.862705	6.69889e-05	61118	2.61908	2.36412	2.78391	2.46173	2.33699	2.21579	2.62834	2.3083	3.43478	0	3.61111	2	1.69565	0	3.16667	0		1.72943	2.15813	1.33277	0.421019	0.831196	1.55018	0.941818	0.686055	1.18458	1.05557	1.04284	0.660171	0.525239	0.946332	1.02938	1.08256	1.13019	0.983348	0.898215	1.03616	0.840089	1.6155	0.58481	1.69839	2.33566	1.04214	1.20623	1.55506	0.971096	1.43958	1.14369	1.04798	1.65255	1.43475	0.925201	1.03378	0.905065	1.00424	1.10445	1.43419	1.03136	1.06118	0.941914	1.01082	0.937518	1.28974	1.08281	0.898177	0.959579	1.21983	1.59657	0.463338	0.912441	1.15285	1.03585	1.03526	1.21687	1.00221	1.06201	0.651165	0.981927	1.0228	1.11289	1.1453	0.95553	0.953818	0.980609	0.482888	1.58059	1.02929	1.03339	1.02766	1.63495	2.0091	0.389559	1.06475	1.07292	1.18796	1.91901	1.6282	1.83466	0.882606	1.94513	1.24115	1.06561	0.981421	1.07021	0.987305	0.541293	0.994899	1.68642	1.71099	1.94483	0.884021	1.00811	1.12651	1.0067	0.831745	1.76156	1.01058	0.509008	1.14447	0.949436	1.01494	1.00026	1.11203	0.910417	1.06068	0.975899	0.956377	0.971942	1.51238	1.25983	0.922272	0.611815	1.0605	0.523391	1.15001	1.09976	1.10497	1.08865	1.37626	0.788566
hsa.miR.22.3p/hsa.miR.199a.5p	hsa.miR.22.3p	hsa.miR.199a.5p	0.635383	0.745711	0.856038	0.335787	0.00148507	776	11.8472	11.8198	11.6439	11.6439	6.98701	6.98701	7.6777	7.6777	4743.71	3374	3923	3392	189.562	127	346.029	208	0.394067	0.584541	0.775015	0.0995104	0.552898	2.74049e-05	62487	11.6551	11.614	11.7771	11.7074	7.06378	7.00027	7.0733	7.0733	3545.09	3430.5	3927.94	3567	171.913	161.457	265.833	148		1.64555	1.71459	1.70754	1.55969	1.47632	1.54843	1.46801	1.3828	1.49535	1.5017	1.73651	1.64808	1.41458	1.41685	1.40912	1.50409	1.44612	1.7559	1.54098	1.82119	1.72272	1.90874	1.4834	1.40027	1.78911	1.66565	1.89246	1.65471	1.3693	1.57384	1.84635	1.45817	1.5702	1.59573	1.53263	1.56785	1.90278	1.61563	1.54086	1.47591	1.72495	1.57033	1.46255	1.55016	1.56398	1.37566	1.49431	1.46912	1.38314	1.54755	1.65019	1.52677	1.77077	1.48549	1.68299	1.81059	1.68932	1.57836	1.77172	1.49063	1.5818	1.95393	1.558	1.62387	1.75978	1.92392	1.68668	1.62583	1.49128	1.58519	1.67837	1.95862	1.73543	1.96704	1.38941	1.47036	1.61174	1.73074	1.92322	1.93392	1.82484	1.51306	1.58881	1.62621	1.82437	1.54685	2.62201	1.80618	1.5555	1.53364	1.71298	1.53996	1.78451	1.55614	1.72861	1.83388	1.61003	1.95269	1.72929	1.76032	1.65093	1.36058	1.62588	1.53714	1.84215	1.57554	1.75161	1.64049	1.51077	1.53326	1.9844	1.83901	1.72916	1.61832	1.51273	2.21706	2.18607	1.75149	1.82005	1.75841	1.48935	1.54269	1.3752
hsa.miR.483.3p/hsa.miR.5189.3p	hsa.miR.483.3p	hsa.miR.5189.3p	0.594249	0.708946	0.823643	0.346727	0.000793475	955	4.35026	4.32677	3.6428	3.60188	2.31576	2.06369	2.80852	2.28352	35.9375	18	18.6765	6	1.64583	0	8.29412	1	0.393242	0.572464	0.751685	0.103078	0.509722	2.67998e-05	69566	4.31805	4.27442	3.91733	3.91733	2.76128	2.42999	2.74923	2.23212	22.7391	15	17.4444	10	4.78261	1	4.44444	0		1.77142	2.17642	1.81	1.89986	0.872085	1.28758	1.339	2.4514	1.67406	1.47418	1.0396	1.54602	1.03469	1.15283	1.85389	2.62343	1.30875	1.44838	1.50772	1.44425	1.62905	2.19101	1.49968	1.14867	1.93532	3.9512	1.3933	1.07933	2.52535	2.02782	2.7563	1.60588	3.37048	2.463	2.79141	1.04897	1.39486	1.44975	1.3685	1.93285	2.23192	2.20013	0.705757	1.33044	1.20989	0.596214	1.01079	0.86262	1.73466	1.95884	2.13939	1.94496	1.13403	0.930459	2.52568	2.16861	1.80621	2.42037	1.43336	1.49106	2.42815	2.78358	0.744465	1.48195	1.84228	0.547606	0.747376	1.98871	3.08571	1.80194	0.885923	1.96707	2.2016	1.73134	1.16796	2.58152	2.85039	1.24737	1.32162	0.93904	0.708623	1.37542	1.01954	1.12377	2.031	1.02891	1.73294	1.55705	1.45951	0.653436	1.40466	2.62831	1.64046	1.8161	1.52357	2.02306	1.95331	2.05292	1.12752	1.17968	1.81575	1.55574	2.35227	2.07035	1.18985	1.66502	1.89157	2.1913	1.47127	2.45498	1.47436	2.13436	1.92457	2.15645	0.771869	1.90631	0.939313	2.66393	2.01728	1.02024	2.04841	1.54844	2.03846
hsa.miR.130a.3p/hsa.miR.133a.3p	hsa.miR.130a.3p	hsa.miR.133a.3p	0.637081	0.746936	0.856792	0.413084	0.000138314	168	4.67062	4.70949	4.36881	4.36881	2.11762	2.01612	2.54629	2.22814	30.9375	23	29.5	22	0.708333	0	3.45588	0	0.392023	0.57971	0.767398	0.151088	0.357694	2.21231e-05	64859	4.38992	4.41483	4.35917	4.75916	2.33699	2.21579	2.62834	2.3083	25.1304	19	21.2778	21.2778	1.69565	0	3.16667	0		2.60883	2.73971	1.93204	1.43029	1.60648	2.6001	1.83088	1.33387	3.07006	2.27664	2.19322	1.48283	1.48328	1.04208	0.908553	1.96648	2.29241	1.79958	2.26754	2.86453	3.20426	1.07466	1.76377	2.18919	3.02952	2.17119	3.17762	2.57578	0.968366	3.14262	1.96108	1.19601	2.49093	2.93221	1.4252	1.63698	2.51276	1.68348	1.90622	2.01669	1.12487	2.70953	2.18497	1.82176	2.06865	1.255	1.09846	1.91997	1.54934	1.8249	1.97316	0.834035	2.13541	2.48399	2.01579	2.52273	2.09649	2.38746	2.35439	1.40879	2.56325	2.94083	1.82401	1.91681	2.03602	2.4708	2.01492	0.939288	2.06364	1.12486	2.07035	2.46681	2.70829	2.83292	0.548345	1.02177	3.09956	2.03515	2.56025	2.77275	1.96799	2.30811	2.6656	2.18724	2.54906	1.26898	2.54302	2.72371	0.916193	1.56706	3.09247	2.4996	2.34945	2.86559	1.27677	2.57364	2.71716	0.733548	1.94207	2.8392	1.19548	2.3822	2.30087	2.94869	2.19292	1.70834	2.05457	2.04859	1.19217	2.29303	1.91229	2.09657	1.65882	1.66597	1.9088	1.39619	0.832201	2.58796	2.54079	1.54391	1.10297	1.48856	1.42891
hsa.miR.532.5p/hsa.miR.133a.3p	hsa.miR.532.5p	hsa.miR.133a.3p	0.61142	0.724877	0.838335	0.391164	0.000423636	446	10.3937	10.3904	10.4117	10.4691	2.11762	2.01612	2.54629	2.22814	1486.23	1289	1570.94	1401	0.708333	0	3.45588	0	0.391971	0.582126	0.77228	0.134841	0.42404	2.33838e-05	63990	10.1149	10.1069	10.4638	10.4638	2.33699	2.21579	2.62834	2.3083	1261.09	1218.54	1556.17	1536	1.69565	0	3.16667	0		5.08715	5.1187	3.45977	3.00766	3.52414	5.75286	3.55922	3.36325	6.18053	4.85671	4.49186	3.1029	3.02841	4.92126	4.43194	4.32914	4.76208	3.86667	4.81285	5.76017	6.17322	3.94084	3.45209	5.47946	7.39074	5.44364	4.91231	5.28583	5.02802	5.46471	4.51495	4.87066	5.02044	6.19629	4.24678	4.82971	5.11498	3.12531	3.44567	4.94737	4.64593	5.82451	4.1836	4.31236	4.98548	3.64508	4.2576	4.09779	2.97921	3.6638	4.53249	2.71839	4.19038	4.78814	4.71128	4.94613	5.28788	5.21987	5.12628	3.30193	4.41309	5.37351	5.29883	4.35337	4.85363	4.34898	5.80397	2.3978	4.74251	4.2323	4.97402	4.28965	6.67102	6.22118	2.40317	4.2358	6.77718	4.25908	5.71776	6.14941	4.79266	4.84328	4.94288	5.38978	4.58827	4.47076	4.51843	5.59741	2.86607	4.73341	6.12721	5.48645	4.45061	6.30371	4.33676	5.5571	5.452	2.29294	6.0169	5.36471	2.55576	5.23119	4.86113	5.18266	5.18403	3.92452	4.78939	4.70441	4.93294	4.50748	4.76297	4.90433	3.72449	3.52136	3.21754	4.83588	2.85606	4.52092	4.2942	5.30229	5.02933	5.95283	3.34804
hsa.miR.7155.3p/hsa.miR.6843.3p	hsa.miR.7155.3p	hsa.miR.6843.3p	0.603931	0.71875	0.833569	0.36069	0.000306962	639	2.43968	2.22433	2.23956	2.16143	2.55505	2.31923	3.23047	3.18815	3.3125	0	1.32353	0	3.41667	0	12.1471	5	0.391874	0.577295	0.762715	0.12258	0.441165	2.43532e-05	66326	2.29804	2.20049	2.16524	2.16524	2.91504	2.66775	2.96034	2.68047	1.26087	0	0.277778	0	5.52174	2.5	5.77778	2		0.693103	1.06618	0.839363	1.32456	0.601183	0.816382	0.642945	0.953477	0.473734	0.415493	0.60112	0.916511	0.831473	0.547091	0.590545	1.12732	0.672847	0.785483	1.00374	0.792289	0.876976	0.908647	0.81852	0.536695	0.897874	0.517099	0.968826	0.759512	0.474994	0.857199	0.840656	0.892157	0.795843	0.499023	0.826982	1.83939	0.585353	0.671864	0.828826	0.690422	0.50127	1.51192	1.05895	0.42758	0.802339	1.12475	0.901367	0.568986	0.491336	0.54186	0.936812	0.578114	0.625168	0.926301	0.450133	0.501559	0.974084	0.685846	0.885309	0.568035	0.867366	0.876354	1.42478	1.05484	0.893469	1.12734	0.754201	0.915521	1.13934	1.29622	0.875305	1.98958	2.20762	0.994105	0.61277	0.948068	1.0546	1.10423	0.635308	0.783883	0.88787	0.864478	0.920925	0.841795	0.579664	0.990271	0.850763	0.853118	0.945851	1.86836	1.00028	0.996906	0.897176	0.741369	0.955146	0.829637	1.55215	0.772298	0.988825	0.979178	0.802838	0.491677	1.10873	0.593567	0.490164	0.981471	0.967177	0.767381	0.847998	0.860345	0.94112	0.827006	0.969407	0.566102	0.529284	0.868095	1.09951	1.01888	0.807394	0.849281	0.817562	0.40436	0.760778
hsa.miR.25.3p/hsa.miR.133a.3p	hsa.miR.25.3p	hsa.miR.133a.3p	0.603229	0.717525	0.83182	0.391127	0.000401675	551	14.2752	14.2443	14.269	14.37	2.11762	2.01612	2.54629	2.22814	22440	19526	23731.4	20624	0.708333	0	3.45588	0	0.391586	0.582126	0.772665	0.170587	0.30943	2.0986e-05	63873	14.0207	14.1467	14.344	14.3159	2.33699	2.21579	2.62834	2.3083	19022.7	19256.5	24877.9	24877.9	1.69565	0	3.16667	0		6.94621	7.21838	4.96661	4.12292	4.7266	8.2879	4.91788	4.60385	8.47205	6.46192	6.36029	4.23569	4.24569	6.76617	5.88435	5.93018	6.42321	5.33778	6.74688	8.02693	8.44954	5.55309	4.68042	7.43432	10.1477	7.26013	6.70423	7.20607	6.84904	7.75848	5.72109	6.73127	6.94204	8.03333	5.83492	6.72285	7.26169	4.39704	4.85608	6.63077	6.45146	8.01144	5.84261	5.89586	6.96071	4.87062	5.99816	5.71889	4.16968	5.27825	6.27927	3.7539	5.74449	6.54132	6.39218	6.75778	7.34744	7.23276	7.23321	4.40589	5.99137	7.30697	7.38484	6.13537	6.81377	6.109	8.08712	3.38526	6.22645	5.75104	6.58969	5.93912	9.39685	8.37795	3.18541	5.91889	9.11136	5.8851	7.86153	8.41744	6.665	6.90984	6.76448	7.30016	6.28943	6.26157	6.21465	7.67186	4.02378	6.46135	8.31203	7.13751	5.94621	8.76136	5.99941	7.6098	7.53259	3.18669	8.17271	7.15334	3.56225	7.12062	6.72602	7.08421	7.17375	5.33758	6.36562	6.62029	6.73333	6.07227	6.6545	6.65109	5.17746	4.73651	4.39279	6.56698	3.90753	6.37728	6.07328	7.56953	6.60114	8.13344	4.60345
hsa.let.7d.5p/hsa.miR.133a.3p	hsa.let.7d.5p	hsa.miR.133a.3p	0.609089	0.724265	0.839441	0.384769	0.000627192	512	11.8162	11.9268	11.9831	11.9831	2.11762	2.01612	2.54629	2.22814	4161.65	3691	4733.85	4112	0.708333	0	3.45588	0	0.390958	0.582126	0.773293	0.154072	0.360499	2.19664e-05	63985	11.7796	11.8158	11.8039	11.9011	2.33699	2.21579	2.62834	2.3083	4217.39	3848	4406.89	4023	1.69565	0	3.16667	0		5.23652	6.00021	4.22694	3.47293	3.91945	6.57767	4.26013	3.89762	7.54197	5.74438	4.63246	3.35205	3.44517	5.46391	4.96956	4.92286	5.2285	4.07301	5.41626	7.19699	7.4976	4.36237	4.04712	5.98642	7.83729	6.19465	5.38307	6.14941	5.63944	6.48826	4.77097	5.43809	5.83117	7.06492	4.95028	5.7604	6.27169	3.62591	4.33328	5.2535	5.46717	6.19449	4.94274	4.86229	5.71779	4.07094	4.94457	4.3016	3.64992	4.7892	5.8164	3.01008	4.81225	5.66451	5.50366	5.82341	5.92047	6.04984	6.19144	3.84747	4.96595	6.16715	5.98585	5.25941	5.73399	5.26956	6.82051	2.58553	5.16502	4.65649	5.81041	5.17534	8.13259	6.59461	2.69528	4.71704	7.64856	5.13077	6.79607	7.135	5.54994	5.4304	5.1646	6.2684	4.92169	5.00343	5.00462	6.46858	3.29344	5.15338	6.20565	6.11992	5.33281	6.90847	5.23879	6.39439	6.66695	2.57026	6.95187	6.12258	2.91637	5.98366	5.53738	5.85287	6.19401	4.69583	5.01738	5.55929	5.72555	5.15793	5.79041	6.05144	4.21065	3.77505	3.70654	5.45868	3.08164	5.5355	5.10919	5.95523	5.07123	6.50586	3.50268
hsa.miR.19a.3p/hsa.miR.133a.3p	hsa.miR.19a.3p	hsa.miR.133a.3p	0.595736	0.711397	0.827058	0.363988	0.000839836	813	6.04483	6.24955	6.01893	5.90785	2.11762	2.01612	2.54629	2.22814	77.75	66	72.1471	76	0.708333	0	3.45588	0	0.389866	0.57971	0.769554	0.106592	0.521426	2.64611e-05	65522	5.97462	6.20623	6.28695	6.37901	2.33699	2.21579	2.62834	2.3083	77	74	88.7778	79	1.69565	0	3.16667	0		2.709	3.30493	2.25575	1.95443	2.15283	3.43672	2.18536	1.96817	3.5699	2.75119	2.69529	1.9126	1.92248	2.4237	2.71276	2.38304	2.70638	2.24465	3.18084	3.33605	3.77465	2.47631	2.01398	3.44198	4.23926	3.44325	2.65374	3.07328	3.09734	3.16173	2.36176	2.64747	2.99431	3.38846	2.67967	3.32128	2.76979	1.86226	2.17883	2.78304	2.66497	3.52946	2.55754	2.5852	2.76147	1.96853	2.61186	2.52024	2.05113	2.44118	2.50577	1.57557	2.26506	2.84033	2.71441	2.66119	3.33801	2.99539	2.93888	1.81593	2.79653	3.0104	3.26007	2.58603	2.92579	2.73813	3.64298	1.1422	2.87747	1.98206	3.01554	2.91793	4.02985	4.04292	1.27567	2.7967	3.91915	2.59244	3.52907	3.90719	3.11383	3.27212	2.88859	3.23224	1.79985	2.83818	2.22623	3.0232	1.79512	2.39337	3.37275	3.14531	2.18807	3.76257	1.71408	3.17981	3.55131	1.41374	3.21952	2.91659	1.44837	3.38917	3.02719	2.94427	2.55203	2.21179	2.41964	3.20115	2.89189	2.17505	3.15967	2.81102	2.3796	2.21635	1.76105	2.77058	1.53618	2.78144	2.60309	2.91118	2.80751	2.78611	1.74339
hsa.miR.148b.3p/hsa.miR.133a.3p	hsa.miR.148b.3p	hsa.miR.133a.3p	0.603382	0.716912	0.830442	0.390793	0.000386064	559	10.2245	10.2245	10.2854	10.2854	2.11762	2.01612	2.54629	2.22814	1400.42	1301	1591.29	1195	0.708333	0	3.45588	0	0.389841	0.582126	0.77441	0.183254	0.27577	2.03852e-05	63910	10.0711	10.0755	10.0694	10.1883	2.33699	2.21579	2.62834	2.3083	1281.09	1175.5	1304.22	1112	1.69565	0	3.16667	0		4.77816	4.7882	3.47507	2.84241	3.34341	6.05989	3.3955	3.2596	6.04875	4.7268	4.67049	2.91871	3.15981	4.85915	4.33024	4.4593	4.47663	3.69004	4.73154	5.89516	6.24023	3.80178	3.65865	5.37764	7.28171	5.50617	5.0033	5.09092	5.18104	5.63673	4.09292	5.03101	4.82265	5.82745	3.92605	4.90501	4.92425	3.12963	3.39442	4.65918	4.49861	5.60968	4.23803	4.26669	5.02174	3.49911	4.04394	4.235	3.02993	4.06224	4.16566	2.62212	4.29653	4.70817	4.71897	4.80021	5.25917	5.25259	5.16707	3.1731	4.30413	5.15388	5.20351	4.36528	4.95338	4.22337	5.79592	2.52116	4.55596	4.26328	4.47703	4.23484	6.57278	6.39114	2.26826	4.31383	6.38908	4.14855	5.48527	5.9604	4.79921	4.83132	4.86118	5.14071	4.33588	4.37775	4.50804	5.52552	2.88758	4.75595	5.7121	5.16455	4.14945	6.23141	4.01005	5.61968	5.41608	2.12698	5.65147	4.84863	2.6208	5.45195	4.79195	5.22763	5.17871	3.72632	4.67241	4.81449	4.76537	4.25852	4.66691	4.78158	3.6755	3.40446	3.14529	4.61884	2.74266	4.60997	4.37811	5.4893	4.86543	6.00936	3.42877
hsa.miR.20a.5p/hsa.miR.152.3p	hsa.miR.20a.5p	hsa.miR.152.3p	0.617847	0.731618	0.845389	0.383025	0.000643301	455	10.3201	10.2875	9.66007	9.67907	8.54871	8.54871	8.50906	8.44755	1803.54	1238	949.853	800	480.875	408	477.912	358	0.389512	0.574879	0.760247	0.11418	0.493419	2.56812e-05	67567	10.1413	9.87318	9.31293	9.53027	8.62835	8.61449	8.16638	8.16638	1569.3	1414.5	832.333	805	514.522	493.261	387.056	300		1.31091	1.2106	1.22233	1.15106	1.11256	1.20986	1.23741	1.14556	1.20998	1.08484	1.01832	1.14967	1.06846	1.05123	1.09985	1.25238	1.14658	0.809804	1.16748	1.21539	1.18817	1.36578	1.05628	1.08185	1.20231	1.14825	1.07533	1.15316	1.08499	1.09788	1.02549	1.05065	1.227	1.27934	1.17598	1.16911	1.27523	1.12879	1.16177	1.20726	1.27338	1.20059	1.11798	1.13467	1.15068	1.0692	1.24521	1.12298	1.14134	1.04632	1.09226	1.02144	1.15639	1.14143	1.142	1.15224	1.19941	1.10358	1.16415	1.14817	1.19041	1.25433	1.21052	1.15829	1.21587	1.06239	1.24262	1.19747	1.14636	1.13105	1.13655	1.28554	1.18496	1.16435	1.16048	1.26609	1.21359	1.19122	1.23978	1.31766	1.17739	1.32005	1.1406	1.21847	1.13496	1.13606	1.12706	1.28666	1.15132	1.22083	1.27661	1.25209	1.32335	1.18276	1.24046	1.22999	1.17122	1.16913	1.20717	1.20989	1.14873	1.09265	1.15209	1.17489	1.16706	1.17467	1.22029	1.24177	1.12994	1.15294	1.15107	1.30495	1.15322	1.1683	1.2259	1.14138	1.33802	1.23765	1.22242	1.13615	1.1981	1.14277	1.06268
hsa.miR.423.3p/hsa.miR.133a.3p	hsa.miR.423.3p	hsa.miR.133a.3p	0.607047	0.719975	0.832904	0.382773	0.000508891	566	10.9617	10.8341	11.137	11.1242	2.11762	2.01612	2.54629	2.22814	2592.21	1666	3238.06	1927	0.708333	0	3.45588	0	0.389503	0.577295	0.765086	0.157307	0.344656	2.1882e-05	66479	10.8232	10.6691	11.1991	10.9819	2.33699	2.21579	2.62834	2.3083	2053.87	1815.5	2913.89	2017	1.69565	0	3.16667	0		5.61523	5.81524	3.70893	3.17834	3.67559	6.06799	3.73084	3.4542	6.74144	5.14098	4.72444	3.46043	3.15005	4.97007	4.63854	4.79348	5.21526	4.50945	5.06097	6.31117	6.75251	4.0692	3.52669	5.53758	7.50865	5.81705	4.67407	5.85104	5.18901	5.7676	4.92851	5.51644	5.8713	6.67195	4.39639	5.09865	5.37233	3.15223	3.75421	4.93921	5.07088	5.96234	4.84143	4.45321	5.05011	3.80962	4.74824	4.82234	3.72501	4.47513	5.11597	2.72246	4.62584	5.13079	5.14868	4.91392	5.83049	5.17412	5.27884	3.40688	4.70426	5.99486	5.49984	4.47824	4.79939	4.54206	6.2589	2.51511	4.7389	4.08702	5.04142	4.66455	7.1505	6.21041	2.66779	4.92362	7.15674	5.11331	5.98553	6.52479	5.06436	5.18069	5.15317	5.65502	4.52338	4.65039	4.88407	5.88297	2.7997	4.91648	7.19329	5.81905	5.25708	6.50025	4.78632	5.72697	5.58648	2.64919	5.92029	5.26137	2.69801	5.5474	5.37425	5.08958	4.94308	4.30121	4.89531	5.51007	5.63107	4.70911	5.30916	5.10877	3.8103	3.70452	3.49393	4.94196	2.7949	4.70811	4.43063	5.81101	5.40037	6.67664	3.69055
hsa.miR.374a.3p/hsa.miR.21.3p	hsa.miR.374a.3p	hsa.miR.21.3p	0.592592	0.70527	0.817947	0.357305	0.000543788	929	5.15751	5.15354	4.95915	4.99631	2.5442	2.26236	2.91338	2.82139	42.125	37	36.7059	34	4.6875	0	6.5	4	0.389365	0.57971	0.770055	0.149966	0.362221	2.2206e-05	65517	5.05833	5.05974	5.00352	5.20779	2.49716	2.221	2.82777	2.39684	42.2174	31.5	37.5	36	2.91304	0	5.5	0		1.76514	1.98325	2.05607	1.29879	2.6075	2.06816	2.31683	2.62625	1.79448	2.95516	1.95413	1.23346	1.77712	1.3619	1.40988	2.39191	1.63109	1.0551	1.30301	2.27167	2.72815	2.46252	1.19938	2.26013	1.12279	2.85466	1.75508	1.741	3.09181	2.00642	2.07337	1.16251	2.36755	1.88123	1.31281	1.41145	2.29962	2.05359	1.60777	1.91226	2.25012	1.62218	2.09769	1.96539	2.38035	1.06424	1.27356	1.27867	1.64779	1.69904	1.46734	1.80886	1.72985	2.49375	2.67124	2.75468	2.58012	3.66566	3.08023	2.97844	1.11687	2.70101	2.45416	1.64357	2.90784	2.4858	1.33164	1.24655	1.72676	1.80881	1.46885	2.75848	3.34992	2.447	2.09347	2.21721	1.35063	1.19307	2.62851	2.2539	2.56404	1.91888	2.32179	2.61442	1.9981	1.9811	2.65124	3.60126	3.76056	2.10183	1.11458	1.25513	1.47439	2.40264	1.536	2.65067	2.29716	2.11216	2.62267	1.99004	1.33559	2.93856	1.43488	2.88905	1.48675	0.99343	2.12607	3.24464	1.43622	1.296	2.27417	2.5798	2.52525	1.46866	2.25905	1.20155	1.62159	3.07759	1.44715	2.6418	1.54921	1.41256	1.20946
hsa.miR.185.5p/hsa.miR.1301.3p	hsa.miR.185.5p	hsa.miR.1301.3p	0.644043	0.756127	0.868211	0.385193	0.000485797	278	13.2588	13.2588	12.9992	12.914	6.75995	6.75995	7.24822	7.27399	10887.4	10237	9558.15	8435	122.75	112	219.765	152	0.388583	0.572464	0.756344	0.219683	0.148567	1.91437e-05	69117	13.0096	13.0608	13.1953	13.0908	6.94538	6.99945	7.13448	7.13448	9825.09	9336	11761.5	9874	147.696	139.848	181.778	133		1.99316	1.96294	1.88839	1.76779	1.55345	1.77332	1.78927	1.76054	1.77909	1.8019	2.25602	1.91785	1.74039	1.65934	1.72884	1.96138	1.87043	1.96717	1.77666	1.99098	1.85219	1.8526	1.80674	1.63339	1.90764	1.83037	2.00993	1.86655	1.75429	1.90846	1.70785	1.94969	2.2578	1.83462	1.69418	1.98319	1.91415	1.85881	1.82213	2.14485	1.85882	1.82546	1.69988	1.72244	1.65385	1.744	1.74936	1.75557	1.73156	1.77576	1.89323	1.68518	1.82293	1.6878	1.70982	1.7641	2.36178	2.01516	1.90064	1.92136	1.90714	1.88886	2.11817	2.06387	1.84515	1.85891	1.98089	1.81904	1.96526	1.94994	1.68189	2.07416	1.80858	1.8053	1.80743	2.04406	1.92848	2.03433	1.95747	1.92231	1.81766	2.00916	1.91284	1.95003	1.78497	1.85355	1.67316	2.2939	2.03939	1.84367	1.97837	2.00385	1.97308	2.04929	1.973	1.95884	1.7693	1.81197	1.74997	1.98638	2.00937	1.79119	1.95471	1.92087	1.69601	1.91711	1.92397	1.95832	2.22751	1.97	2.32011	1.86776	1.88534	1.94222	1.88541	2.17781	2.00741	1.97858	1.86196	2.0042	1.87375	1.90455	1.74306
hsa.miR.425.5p/hsa.miR.21.3p	hsa.miR.425.5p	hsa.miR.21.3p	0.595785	0.706495	0.817205	0.359787	0.000523519	887	8.04003	8.07705	7.99225	8.03754	2.5442	2.26236	2.91338	2.82139	295.292	267	317.971	243	4.6875	0	6.5	4	0.388437	0.570048	0.75166	0.148657	0.353796	2.25549e-05	70656	7.86584	7.87221	8.14469	8.10805	2.49716	2.221	2.82777	2.39684	277.478	287.239	305.889	271	2.91304	0	5.5	0		4.02801	3.99046	3.07449	2.60256	3.99461	4.33675	4.32586	4.65208	2.90293	3.7176	3.25089	1.98441	2.68463	1.86386	1.9057	3.16159	2.32113	2.23742	3.24242	2.84445	4.2633	4.14199	2.10687	3.93857	2.19504	3.80291	3.35754	3.04123	3.78603	2.88888	3.5395	1.75921	3.39143	3.1599	1.86364	2.05117	3.79853	3.80235	2.60282	2.92585	3.20036	2.38674	3.50269	3.56447	3.56109	2.45935	3.33047	2.00842	2.73888	2.5033	3.66164	2.9638	3.57911	4.33404	3.61144	3.85316	3.51142	4.48989	4.72176	3.6821	2.92673	4.58077	3.6245	2.38818	4.59365	3.3104	2.44097	1.70293	2.56191	3.28824	2.1562	4.19074	5.28979	2.92525	3.63426	3.61933	3.24005	1.89132	3.96979	3.23861	3.99621	3.16381	3.09904	3.38633	3.00379	3.21823	3.34947	4.09399	5.43049	3.29458	1.84304	2.07459	3.27533	3.82514	2.32425	4.02155	4.04851	3.68829	4.0689	3.48822	2.16737	3.6435	2.07823	3.98166	2.11739	1.78558	3.31359	4.74022	2.53772	2.52222	3.63827	4.53293	4.06197	2.20306	2.85841	3.10332	2.07711	4.07506	3.23588	4.51329	2.04416	2.01955	1.96463
hsa.miR.23b.5p/hsa.miR.21.3p	hsa.miR.23b.5p	hsa.miR.21.3p	0.590477	0.702819	0.81516	0.357658	0.000569634	984	4.50334	4.757	4.37257	4.61872	2.5442	2.26236	2.91338	2.82139	30.7708	21	26.3235	26.3235	4.6875	0	6.5	4	0.388107	0.577295	0.766482	0.171841	0.297036	2.10205e-05	66803	4.51355	4.52637	4.059	3.98614	2.49716	2.221	2.82777	2.39684	26.9565	19	21.8333	11	2.91304	0	5.5	0		2.51947	2.5563	0.988301	0.570588	2.6133	1.51173	2.41715	2.96914	1.70687	2.33955	2.22583	1.21446	1.51908	1.25547	0.932157	2.2123	1.33895	0.877202	1.0135	1.5134	1.75294	2.49481	1.20826	2.58859	1.35139	2.10215	2.32183	1.81902	2.29792	1.81846	2.68906	0.753848	1.41415	2.05537	1.24975	0.903772	2.20764	2.11737	1.54637	1.74165	2.26779	1.4853	0.666299	1.13388	2.32668	1.70698	2.27734	1.17834	1.29251	1.16905	1.62038	1.33123	1.89244	2.19181	1.59765	2.56887	1.55308	2.20876	1.29821	2.01857	1.69196	3.01594	2.43177	1.20444	2.63703	2.2779	0.892944	1.2471	1.24785	2.28196	1.28761	2.69897	3.18566	1.31215	2.67115	0.787684	1.88289	0.844699	1.82681	1.48938	2.77348	1.18172	1.03966	1.8789	1.64884	2.13717	2.39382	2.75502	2.83592	2.39828	0.861503	1.03506	2.06348	2.17716	2.24997	1.33909	2.9178	2.39105	1.8255	2.66706	1.33189	2.55596	0.799483	1.05443	1.4682	0.927235	1.73666	1.27573	0.88901	2.05338	1.82007	3.43299	2.45092	0.844828	1.89373	0.861476	1.12521	2.67946	2.27208	2.52153	0.985025	1.09886	1.10374
hsa.miR.186.5p/hsa.miR.133a.3p	hsa.miR.186.5p	hsa.miR.133a.3p	0.618829	0.728554	0.838279	0.411843	0.000149369	320	9.99919	9.84767	9.95551	9.96325	2.11762	2.01612	2.54629	2.22814	1110.33	1036	1164.74	1038	0.708333	0	3.45588	0	0.38778	0.574879	0.761978	0.132501	0.430684	2.38435e-05	67921	9.66092	9.68833	10.2011	10.181	2.33699	2.21579	2.62834	2.3083	962.87	943.5	1268.39	1268.39	1.69565	0	3.16667	0		4.72376	5.1163	3.55754	2.96404	3.39488	5.47339	3.33434	3.06547	5.81883	4.47568	4.49707	2.93771	3.00267	4.73038	4.01266	4.05193	4.38343	4.0323	4.75004	5.86266	6.11057	3.85554	3.32001	4.8035	7.00983	5.2774	4.95961	4.9629	4.7696	5.43645	4.07565	4.76387	4.9351	5.7107	4.19479	4.80197	5.0336	2.96397	3.38208	4.57007	4.56007	5.5488	4.25952	3.9808	5.04601	3.34274	4.17066	3.93086	2.98344	3.81606	4.62925	2.63481	4.11827	4.73575	4.4702	4.55216	5.16317	4.9969	5.05324	3.01432	4.28043	5.18311	5.4383	4.34596	4.69417	4.5458	5.7093	2.33107	4.38085	4.14124	4.59663	4.25796	6.6938	6.10385	2.27804	3.90499	6.21279	4.05043	5.67915	5.95674	4.817	4.83082	4.74934	5.14521	4.17331	4.36818	4.24213	5.41175	2.8942	4.20979	5.76432	4.989	4.08866	6.20495	4.10153	5.48066	5.22418	2.22096	4.89193	4.87728	2.60157	4.97408	4.87263	4.87497	4.82144	3.61346	4.40244	4.48192	4.60659	4.12067	4.84614	4.62404	3.50502	3.41642	3.15547	4.52281	2.71354	4.63011	4.27662	5.32602	4.47578	5.46321	3.16961
hsa.miR.3605.3p/hsa.miR.133a.3p	hsa.miR.3605.3p	hsa.miR.133a.3p	0.60714	0.720588	0.834036	0.369392	0.000706108	652	4.84984	4.84984	4.71044	4.8359	2.11762	2.01612	2.54629	2.22814	36.7917	29	37.7941	25	0.708333	0	3.45588	0	0.387376	0.582126	0.776875	0.148933	0.376904	2.23145e-05	63824	4.54668	4.58443	4.35121	4.43367	2.33699	2.21579	2.62834	2.3083	27.5217	26	25.6667	17	1.69565	0	3.16667	0		2.02769	2.42018	1.50194	0.816709	1.47888	1.51994	1.47328	1.90953	2.86542	2.68929	2.08627	0.917642	1.45347	3.07823	1.70991	2.57007	2.02715	1.49816	2.43677	3.16533	3.46539	1.98658	1.19779	2.41027	3.5384	2.72083	2.57142	2.59255	1.95656	2.73447	1.2857	0.921567	2.88728	2.80059	2.09306	2.38105	1.95819	1.46113	1.52742	2.07413	2.02905	1.46118	2.27792	2.03641	2.29391	1.67621	1.03698	1.80887	1.17393	1.99088	2.20214	1.06007	2.05537	1.30312	1.68108	1.75216	1.99654	2.52872	2.89457	1.25798	2.34752	2.67048	2.44062	1.8776	2.104	1.81762	2.86989	1.09481	1.6629	2.58723	2.41215	2.29449	3.84262	2.38753	1.31738	2.24364	2.70875	2.14295	2.70887	2.72243	2.73515	1.21736	1.63716	2.56731	2.59392	2.32794	2.39745	2.96284	1.12331	1.94449	2.96322	2.07508	2.16407	2.70197	2.33939	2.33641	3.12303	0.990231	3.08634	2.36746	1.60538	2.59104	2.16156	1.9081	2.5886	2.00843	1.83081	2.08591	2.31031	1.25292	2.71919	1.97142	1.9683	1.52626	1.41779	1.12473	1.40197	2.54374	1.35977	3.09544	2.38657	3.05876	1.24707
hsa.miR.98.5p/hsa.miR.133a.3p	hsa.miR.98.5p	hsa.miR.133a.3p	0.593593	0.708946	0.824299	0.378175	0.000690599	780	10.0385	10.064	10.2254	10.2321	2.11762	2.01612	2.54629	2.22814	1179.19	1179.19	1437.06	1234	0.708333	0	3.45588	0	0.386575	0.577295	0.768014	0.154981	0.358443	2.20974e-05	67161	9.99118	10.0041	9.83162	10.1924	2.33699	2.21579	2.62834	2.3083	1191.61	1193.3	1217.89	1022	1.69565	0	3.16667	0		4.71217	5.02703	3.60335	2.86401	3.38141	5.85972	3.5345	3.25473	6.37529	4.88217	4.02345	2.90488	3.03518	4.82776	4.25084	4.09951	4.43548	2.94051	4.77101	6.0995	6.15086	3.69247	3.42129	5.03532	7.18734	5.33196	4.69715	5.06949	4.87172	5.59195	4.16976	4.71243	4.73896	5.86428	4.02187	4.9374	5.05049	3.1933	3.56762	4.55399	4.58256	5.43424	4.19381	4.34665	4.80099	3.35101	4.29934	3.94692	3.05757	4.0738	4.55851	2.5551	4.25869	4.26535	4.56701	4.85467	4.97225	5.10933	5.23122	3.29136	4.10172	5.39772	5.05165	4.31839	4.70295	4.2457	5.72256	2.28903	4.68006	3.95516	4.75211	4.25929	6.6513	5.97984	2.2923	3.79415	6.44074	4.25438	5.54262	6.08506	4.65269	4.54197	4.67398	5.19787	4.04902	4.27045	4.39595	5.57602	2.78785	4.30546	5.54301	5.02111	4.44629	5.93739	4.24172	5.5112	5.35002	2.13393	5.77896	4.90849	2.56159	5.06447	4.48573	5.0008	5.17699	3.79895	4.23586	4.81004	4.94755	4.32669	4.75348	4.89316	3.61865	3.27485	3.25819	4.7322	2.75975	4.69199	4.34513	5.15056	4.7408	5.55709	3.06816
hsa.miR.29b.3p/hsa.miR.21.3p	hsa.miR.29b.3p	hsa.miR.21.3p	0.613798	0.727941	0.842085	0.382207	0.000267101	418	4.40325	4.55216	3.93961	4.15328	2.5442	2.26236	2.91338	2.82139	24.0833	23	17.1176	13	4.6875	0	6.5	4	0.385533	0.574879	0.764226	0.139679	0.398609	2.31587e-05	67596	4.18229	4.35571	4.0846	4.4109	2.49716	2.221	2.82777	2.39684	20.2174	18.5	17.5	17.5	2.91304	0	5.5	0		2.36971	1.6994	1.61147	1.11981	2.65287	2.21126	2.39191	2.02366	1.36407	2.48345	1.34849	0.978345	1.56524	1.17519	0.551151	2.40604	1.28296	0.879377	1.69636	1.74523	2.12176	2.50457	1.22775	1.76436	1.16717	2.1036	2.26671	1.87717	0.888969	1.56243	1.4741	0.989909	1.68928	1.27505	1.30553	0.923703	1.31276	2.27853	1.32346	1.46135	1.11523	1.49572	1.3146	1.15871	2.02977	1.21421	1.18933	0.559164	1.51695	1.03966	2.00131	1.65297	2.13933	1.57255	2.09589	1.08306	2.19378	3.03598	1.933	1.72661	1.88774	2.78006	2.04707	1.49617	2.17054	1.88619	1.67691	1.0008	1.51335	1.13572	1.42729	2.24914	2.36696	1.53056	2.3489	2.04483	1.07663	0.986887	2.25642	1.6625	2.66253	2.05288	2.27772	1.89758	2.04311	0.988479	1.32058	2.60641	3.47246	1.55069	0.923612	1.29044	1.98642	2.01111	1.41105	2.72305	1.41351	2.36575	1.95287	2.2262	0.873331	2.44674	1.12435	1.2099	0.59596	1.02401	1.83418	3.33758	0.755772	1.42842	1.75259	1.99888	2.09474	1.28785	2.26055	1.30839	1.02344	1.54738	2.4905	2.79683	0.622283	1.28878	1.00922
hsa.miR.320a/hsa.miR.133a.3p	hsa.miR.320a	hsa.miR.133a.3p	0.616464	0.729779	0.843095	0.394439	0.000434114	397	13.527	13.717	13.749	13.7499	2.11762	2.01612	2.54629	2.22814	12934.2	12205.4	16781.2	14151.3	0.708333	0	3.45588	0	0.385452	0.577295	0.769137	0.153118	0.363186	2.22055e-05	66290	13.5254	13.5874	14.0803	13.9154	2.33699	2.21579	2.62834	2.3083	12397.2	11677.3	22831.2	15037.2	1.69565	0	3.16667	0		6.13251	7.01553	4.92816	3.98898	4.7975	7.64487	4.9396	4.49627	8.38634	6.43902	5.9902	3.97438	4.19676	6.21866	5.6883	5.70827	5.99905	5.76771	6.40047	7.75618	8.13103	5.24297	4.71681	7.12327	9.22609	6.88605	6.75962	7.05077	6.41004	7.45889	6.03818	6.36443	6.53514	8.06592	5.7439	6.64273	7.04679	4.30629	4.74521	6.3144	6.32167	7.52339	5.49688	5.69073	6.68502	4.60005	5.66485	5.24118	4.24456	5.61071	6.84787	3.49728	5.44696	6.81367	6.29764	6.47778	6.92	7.11778	7.20004	4.33738	5.713	6.92039	6.92816	5.69038	6.54424	6.1687	7.67407	3.03725	5.96586	5.41431	6.4041	5.62336	8.91478	8.22199	3.03072	5.62682	8.32363	6.16289	7.65253	8.31567	6.4647	6.41408	6.10864	7.08316	5.95854	5.69617	5.69417	7.05817	3.73842	5.81081	7.19948	6.90516	5.80683	8.32746	6.04177	7.08821	7.31692	3.13507	7.76868	6.84557	3.28863	6.70646	6.3554	6.60762	6.89803	5.12694	6.02893	6.42568	6.52183	6.07033	6.86371	6.3044	4.90229	4.59238	4.21149	6.15609	3.68048	5.94795	6.09141	6.91654	6.1138	7.70102	4.25413
hsa.miR.517c.3p/hsa.miR.581	hsa.miR.517c.3p	hsa.miR.581	0.600623	0.715074	0.829524	0.352574	0.00106337	855	3.64668	3.59893	3.00007	2.53319	2.71635	2.47012	3.18946	3.08955	17.5729	9	9.80882	0	4.1875	1	9.76471	5	0.3846	0.565217	0.745835	0.118819	0.447369	2.51416e-05	72442	3.51168	3.28837	3.03604	2.80888	3.08425	3.02757	2.8689	2.56146	14.413	7.5	6.55556	2	6.34783	5.5	4.94444	1		1.41633	1.83283	1.56557	0.941949	0.496023	1.04099	1.74948	1.70958	0.798391	1.22047	2.4461	0.794271	1.10463	0.979221	2.02438	2.15801	1.37309	1.20361	0.616204	1.41202	1.46487	1.06621	1.05929	0.6301	0.827211	0.692083	1.83033	0.92959	0.995517	1.025	1.1362	0.660217	1.19035	2.13949	0.939043	1.85588	1.07548	1.17658	0.929715	1.66699	1.33345	1.05652	0.48095	0.903207	1.12267	1.30089	1.06899	2.30525	0.688001	1.02052	1.00167	1.06627	0.858436	1.05081	0.945014	1.62677	1.4242	1.70631	2.06406	1.51875	0.596742	0.90059	0.95368	1.72352	2.03858	2.4201	1.58711	0.451613	1.06593	1.14334	0.530008	1.47914	1.25534	1.22676	1.3136	0.538367	1.75901	1.11278	1.79156	0.958368	2.14402	1.35146	0.943804	0.730111	1.28755	1.24092	1.33691	1.88633	1.04906	0.532314	0.882297	1.49426	1.12623	1.307	0.980512	0.944427	1.03245	1.69317	1.17268	1.20767	0.884416	0.525435	0.477805	0.728627	1.09467	0.770371	1.16834	2.0904	0.933217	1.03455	1.76573	0.939384	1.34162	1.36806	1.43658	1.18068	1.01336	0.893024	1.2775	1.84724	1.1955	1.88275	0.655835
hsa.miR.519d.3p/hsa.miR.133a.3p	hsa.miR.519d.3p	hsa.miR.133a.3p	0.685113	0.789216	0.893318	0.474363	5.50872e-06	20	3.87274	3.59782	3.08273	2.66236	2.11762	2.01612	2.54629	2.22814	22.6875	8	10.8529	3	0.708333	0	3.45588	0	0.384565	0.572464	0.760363	0.139095	0.390372	2.31836e-05	68794	4.01133	3.73053	4.0022	4.29783	2.33699	2.21579	2.62834	2.3083	27.1739	12.5	18.6667	14	1.69565	0	3.16667	0		2.04822	1.63601	0.722962	1.0885	0.745792	1.85697	1.85009	1.27637	1.58626	1.21213	2.32705	0.836342	0.858913	1.59583	2.24434	1.01112	1.47809	1.8825	0.980911	3.43717	1.22231	1.18723	1.457	2.00631	2.37296	1.57206	1.95446	2.01638	1.01581	1.43546	1.2987	1.07857	1.80186	2.43707	1.38297	2.27221	1.51912	1.13404	1.26832	2.00127	1.17061	1.39881	1.71356	1.85796	1.13211	1.15553	1.03075	1.76218	1.3518	1.85391	2.82156	0.933634	0.620732	1.39271	1.16799	2.04723	2.15111	2.8863	2.46058	1.21134	1.19856	1.83998	1.98739	3.01778	2.01374	1.66272	1.38244	0.822914	1.89734	0.985292	1.11134	2.03479	1.58526	2.14788	0.578897	1.83664	1.94976	2.28196	1.87889	2.43956	2.23726	1.23675	2.44299	2.41901	2.48672	1.16895	1.14088	1.95821	0.929762	1.66001	2.2952	2.54701	1.83041	2.07764	1.85757	2.05421	2.56354	1.22197	1.32381	2.14146	0.461015	2.34531	0.895107	1.81363	1.20592	1.15048	1.52324	1.48697	1.20732	2.20623	2.96469	2.36414	1.66382	1.40105	0.8943	1.27994	1.13073	1.5363	1.26829	2.04731	1.80793	2.12412	1.126
hsa.miR.519d.3p/hsa.miR.6852.5p	hsa.miR.519d.3p	hsa.miR.6852.5p	0.604527	0.716912	0.829296	0.361177	0.000510121	698	3.87274	3.59782	3.08273	2.66236	4.29899	4.29899	4.8896	4.94142	22.6875	8	10.8529	3	23.3125	18	39.2941	29	0.384313	0.567633	0.750952	0.123269	0.431758	2.45862e-05	71086	4.01133	3.73053	4.0022	4.29783	4.33562	4.29666	4.59147	4.59147	27.1739	12.5	18.6667	14	23.7826	20.5	39.7778	26		0.999903	0.669099	0.408517	0.733233	0.406098	0.596083	1.04023	0.87531	0.498649	0.494985	1.15252	0.743523	0.559929	0.674929	1.04111	0.439355	0.638971	1.00174	0.351991	1.47885	0.392461	1.21317	0.827966	0.741916	0.854233	0.611199	0.949252	1.04693	0.358008	0.576108	0.527528	0.448273	0.811195	0.828743	0.589374	0.785386	0.875452	0.761831	1.05065	0.88849	0.518477	0.70799	1.36178	0.941287	0.433824	0.653745	0.450209	1.35541	0.847778	0.995764	2.06453	0.69571	0.346078	0.498694	0.541513	1.00682	1.02527	1.32299	1.0139	0.929711	0.552023	0.736918	1.23704	1.52266	0.953975	0.878076	0.486665	0.982493	1.0569	0.428948	0.824582	1.25557	0.475478	0.921851	0.554662	1.84967	0.634825	0.918553	1.15047	0.912176	2.01668	0.865528	1.06755	0.857996	2.728	0.541159	0.699528	1.11378	0.655325	0.920008	1.09395	1.30901	0.821445	0.661723	1.27481	0.712469	1.36944	1.31144	0.579928	0.99824	0.298463	0.941742	0.444443	1.00436	0.459917	0.60562	1.36577	1.19064	0.807632	1.48367	1.60952	1.09185	1.01817	1.47716	0.432708	0.508444	0.916403	0.747241	0.475888	1.09439	1.07493	0.801255	0.646873
hsa.miR.92a.3p/hsa.miR.133a.3p	hsa.miR.92a.3p	hsa.miR.133a.3p	0.601854	0.715686	0.829518	0.384238	0.000515272	630	13.8191	13.8191	13.9029	13.7514	2.11762	2.01612	2.54629	2.22814	16360.5	13221	19047.9	16280	0.708333	0	3.45588	0	0.384098	0.574879	0.765661	0.143753	0.392719	2.294e-05	67667	13.4791	13.4257	13.7953	13.9007	2.33699	2.21579	2.62834	2.3083	12556.2	12350.1	18034.6	16189	1.69565	0	3.16667	0		7.16277	7.05194	4.73828	3.88702	4.66093	7.57533	4.89726	4.5236	8.17902	6.33074	6.06946	4.22808	4.04713	6.68582	5.80095	5.94306	6.5051	4.89687	6.56014	8.10192	8.41034	5.02009	4.42719	7.04214	9.71225	7.0701	6.52537	7.06159	6.47921	7.22852	5.8517	6.78165	7.10134	7.82342	5.59632	6.34775	6.73179	3.98457	4.73185	6.47364	6.19075	7.82252	5.90496	5.58636	6.75303	4.89304	6.00503	5.70617	4.27673	5.32737	6.2105	3.4842	5.61104	6.23068	6.1256	6.37435	7.21888	6.64501	6.81405	4.41446	5.98327	7.49056	7.04948	5.86404	6.24944	5.62382	7.80545	3.19968	5.98667	5.18976	6.63926	5.88477	8.94465	7.74346	3.26962	5.69659	8.7384	5.74104	7.56302	8.22594	6.14918	6.47272	6.47482	7.07206	5.77408	6.02506	6.03205	7.48174	3.5355	6.24918	8.50239	6.91381	6.07	8.23238	5.6968	7.36083	7.10121	3.11638	8.05532	6.89649	3.33824	6.79664	6.52526	6.67077	6.85142	5.35373	6.12069	6.53023	6.64955	5.93733	6.27883	6.60647	4.70795	4.65604	4.35408	6.29308	3.75679	6.00976	5.5216	7.29065	6.59439	8.0823	4.59674
hsa.miR.483.3p/hsa.miR.200a.3p	hsa.miR.483.3p	hsa.miR.200a.3p	0.598307	0.710172	0.822036	0.360029	0.000382088	788	4.35026	4.32677	3.6428	3.60188	5.86768	5.74419	6.14601	6.23548	35.9375	18	18.6765	6	100.625	62	97.6765	64	0.383646	0.565217	0.746789	0.112113	0.479812	2.59988e-05	72869	4.31805	4.27442	3.91733	3.91733	5.91419	5.95872	5.81809	5.73467	22.7391	15	17.4444	10	89.8696	53.5	97	59		0.932282	0.933768	0.64573	0.474927	0.581147	0.719576	0.745165	0.855512	0.569543	0.575105	0.53345	0.551838	0.426022	0.400137	0.552681	0.804092	0.524418	0.730876	0.832068	0.755583	0.984625	0.675091	0.699066	0.565852	0.777293	0.71997	0.675733	0.575462	0.89766	0.889828	0.858938	0.811346	1.14281	0.69568	0.740664	0.576295	0.505039	0.450966	0.743535	0.727852	0.843942	0.96663	0.457213	0.586543	0.635195	0.381381	0.990141	0.731125	1.34753	0.641506	0.866475	0.438946	0.770152	0.326588	0.925818	0.83686	0.656253	0.940809	0.63761	0.608889	0.78834	1.18287	0.482371	0.970634	0.608191	0.320081	0.391515	1.25177	1.18486	0.637891	0.552409	0.775883	0.647076	0.899218	0.498493	1.15676	0.810763	1.40898	0.693689	0.731658	0.281594	0.467605	0.315824	0.482658	0.579819	0.452167	0.706949	0.545818	0.604638	0.437847	0.684277	0.99698	0.676601	0.614019	0.697194	0.571752	0.779055	0.57478	0.599049	0.349158	0.778681	0.709774	0.95076	0.720384	0.648397	0.560553	0.810581	1.0873	0.667213	0.824664	0.707541	0.810608	0.669455	0.834683	0.480024	0.647201	0.489917	1.08156	0.858698	0.633049	0.842125	0.603705	0.613401
hsa.miR.6837.3p/hsa.miR.1306.3p	hsa.miR.6837.3p	hsa.miR.1306.3p	0.618625	0.730392	0.842159	0.338406	0.00083328	756	2.48665	2.21275	2.22114	2.08551	4.17265	4.17331	4.74329	4.90747	2.77083	0	2.20588	0	17.8542	17.8542	35.1176	25	0.38332	0.567633	0.751946	0.00783691	0.963365	0.000220529	71419	2.43655	2.2362	2.57068	2.24184	4.19801	4.39163	4.8067	4.8067	2.34783	0	3.38889	0	21.5652	17	38.6111	22		0.451658	0.354041	0.57728	0.441374	0.676969	0.523037	0.654161	0.37773	0.484994	0.679311	0.522241	0.347527	0.688737	0.442665	1.32047	0.801439	0.331262	0.366617	0.39196	0.468575	0.943832	0.40856	0.419709	0.397903	0.674729	0.751124	0.418747	0.639483	0.757687	0.363828	0.664617	0.684538	0.448454	0.463263	0.460286	0.407958	0.44784	0.515107	0.532864	0.477634	0.478262	0.799677	0.39851	0.583498	0.346965	0.424491	0.443562	0.39073	0.32585	0.56281	0.579616	0.371102	0.36867	0.367561	0.79601	0.473598	0.543946	0.704223	0.528029	0.783678	1.1808	0.713607	0.439312	0.531309	0.845663	1.2764	0.413338	1.19226	0.853655	0.45301	0.537536	0.447787	0.475707	0.71948	0.997299	0.353703	0.544137	0.398619	0.47192	0.466173	0.51751	0.39062	0.537156	0.385769	0.812539	0.308915	0.416806	0.848142	0.834716	0.670958	0.451665	0.467258	0.72877	0.582136	1.53272	0.662775	0.472316	0.37965	0.428858	0.752979	0.461878	0.351945	0.647687	0.877338	0.361411	0.595324	0.468877	0.52096	0.564659	0.39751	0.398815	0.522763	0.461577	0.468402	0.517469	0.389233	1.85779	0.619532	0.421115	1.26363	0.460006	0.62754	0.422485
hsa.miR.142.3p/hsa.miR.133a.3p	hsa.miR.142.3p	hsa.miR.133a.3p	0.597686	0.710784	0.823883	0.374426	0.000683944	765	8.37669	8.37982	8.52454	8.38413	2.11762	2.01612	2.54629	2.22814	426.062	349	506.235	327	0.708333	0	3.45588	0	0.382361	0.570048	0.757736	0.10506	0.522088	2.69601e-05	69916	8.30749	8.39781	8.89971	8.72713	2.33699	2.21579	2.62834	2.3083	472.478	399	676.056	420	1.69565	0	3.16667	0		3.95352	4.53742	2.99166	2.94356	2.96793	4.43373	2.85904	2.77912	4.94889	3.79197	3.42284	2.52961	2.28533	3.98468	3.48355	3.24081	3.98249	4.10276	3.96247	5.34512	5.37404	3.31998	3.04677	4.04791	5.78847	4.65643	3.80473	4.63229	3.71577	4.48295	3.51429	4.15972	4.26369	5.0581	3.31292	4.2087	4.05942	2.44184	3.23733	3.49138	3.82427	4.46006	3.65171	3.39111	3.9514	2.77194	3.08119	3.30173	2.74487	3.68499	4.51172	2.2691	3.59592	4.29268	3.70336	4.01092	4.34536	3.98305	4.14921	2.59398	3.75308	4.60955	4.35578	4.18863	3.76245	4.09008	5.2224	1.79438	3.78573	3.02006	3.62563	3.56423	5.45952	4.52914	1.89642	3.35077	5.41007	4.20995	4.42	4.84452	3.936	3.93023	4.11113	4.37429	3.32308	3.73416	3.57637	4.45872	2.29415	3.34044	4.80324	4.3344	3.85204	5.20132	3.568	4.65382	4.37746	2.44342	4.64712	3.95404	2.04489	4.20639	4.26233	4.19091	4.24219	3.12961	3.0272	4.03889	4.25542	3.68559	4.84888	4.0841	3.15533	3.2445	2.56551	3.53663	1.87902	3.61788	3.03998	4.41212	3.7657	4.98021	2.52241
hsa.miR.345.5p/hsa.miR.133a.3p	hsa.miR.345.5p	hsa.miR.133a.3p	0.606035	0.720588	0.835141	0.381301	0.00062616	587	5.81191	5.81609	5.66644	5.83132	2.11762	2.01612	2.54629	2.22814	67.9167	47	58.7647	55	0.708333	0	3.45588	0	0.382236	0.574879	0.767522	0.177996	0.282338	2.08353e-05	67488	5.79105	5.78234	5.98315	5.98315	2.33699	2.21579	2.62834	2.3083	63.3913	62	66.4444	58	1.69565	0	3.16667	0		3.24443	3.32956	1.6446	1.83197	1.65833	3.46044	2.20599	1.89895	3.2257	2.70719	2.82789	1.78781	1.65	2.28793	2.20147	2.14993	2.42933	2.65131	2.65521	3.4747	3.50169	2.27994	1.90996	2.6308	4.16801	3.10117	2.5787	3.2612	1.95081	2.57677	2.40624	2.64167	3.119	3.70633	2.47887	2.67279	3.22275	1.86008	2.16903	2.57854	2.15468	2.90656	1.62505	2.2059	2.56189	1.79986	1.83237	2.63009	1.74669	2.06558	3.25447	1.52996	2.49	2.96739	2.56422	3.08987	3.17134	2.11807	2.05155	1.81237	2.21298	3.46205	2.77284	2.39642	2.68615	2.53772	3.05577	1.36409	2.94997	2.55906	2.73835	2.40133	3.13477	3.31034	1.38211	2.35213	3.58117	2.56604	3.47281	3.34382	2.3566	3.20357	2.89401	2.97431	2.42877	1.01894	2.86624	2.67387	1.58151	2.48889	3.78282	2.93247	2.73723	3.60037	2.85007	3.15941	2.96949	1.57559	3.43937	2.97601	1.26428	3.17567	2.41752	2.8614	2.78745	2.53035	2.70092	2.90849	2.84168	2.81764	3.23729	2.84106	2.41599	1.82764	2.17795	2.72396	1.43301	3.12211	2.54766	3.31278	2.48053	3.76694	1.65916
hsa.miR.4668.5p/hsa.miR.335.3p	hsa.miR.4668.5p	hsa.miR.335.3p	0.590381	0.702819	0.815257	0.361839	0.000249902	895	2.42609	2.20831	2.08989	2.08019	5.66416	5.68551	6.30435	6.15682	2.8125	0	0.470588	0	72.7708	60	128.059	72	0.382138	0.562802	0.743466	0.168565	0.26428	2.14312e-05	74130	2.48489	2.29163	2.3631	2.24101	5.70721	5.58012	5.81095	5.91039	2.19565	0	1.83333	0	80.7391	46.5	81	45		0.464799	0.3113	0.51371	0.411157	0.260985	0.518786	0.289726	0.258162	0.330039	0.325687	1.03869	0.298786	0.382052	0.305953	0.599916	0.321894	0.299585	0.556811	0.298734	0.326444	0.337751	0.686944	0.366194	0.291342	0.540863	0.292409	0.289554	0.394188	0.397406	0.406564	0.342024	0.333149	0.390283	0.29905	0.494869	0.363774	0.353924	0.336823	0.278764	0.643554	0.285422	0.634407	0.296606	0.492773	0.329025	0.275272	0.454371	0.321051	0.287602	0.283701	0.366727	0.312648	0.42181	0.705328	0.439663	0.377759	0.474085	0.293711	0.308548	0.367161	0.66174	0.55081	0.694395	0.448621	0.341366	0.531252	0.318755	0.720941	0.648032	0.620254	0.384967	0.396582	0.304529	0.326472	0.430134	0.408883	0.29246	0.421531	0.489596	0.438969	0.45847	0.336221	0.405915	0.304318	0.682569	0.419491	0.443877	0.645719	0.568544	0.342261	0.379906	0.455254	0.394849	0.311143	0.644781	0.356475	0.345908	0.418184	0.363396	0.409825	0.317868	0.346488	0.452685	0.381824	0.522424	0.333618	0.538684	0.444763	0.313396	0.480537	0.326402	0.422549	0.414192	0.376006	0.277239	0.284	0.317384	0.325	0.454152	0.30378	0.338897	0.266566	0.283802
hsa.miR.20b.5p/hsa.miR.133a.3p	hsa.miR.20b.5p	hsa.miR.133a.3p	0.597008	0.713235	0.829462	0.365858	0.000825454	773	6.16929	6.16929	5.86262	6.04208	2.11762	2.01612	2.54629	2.22814	103.604	83	68.7941	64	0.708333	0	3.45588	0	0.381821	0.570048	0.758276	0.124348	0.458992	2.47975e-05	70861	5.91077	5.97076	5.97935	5.84951	2.33699	2.21579	2.62834	2.3083	80	69	71.7778	70	1.69565	0	3.16667	0		3.55048	3.15898	1.90556	1.5534	1.82301	3.86468	2.47794	1.92859	3.43986	2.90492	2.78909	1.67328	1.43763	2.96659	2.61455	2.75135	2.69873	2.01063	3.03795	3.49141	3.99199	2.28686	1.84388	3.40483	5.16555	2.53389	2.00503	2.94547	3.25458	2.94081	2.79523	1.08189	2.97277	3.83378	2.49369	2.74851	3.33191	1.91971	2.18328	2.8118	2.05615	3.05046	2.30278	2.52195	2.98001	2.19901	2.83672	2.281	1.59555	2.13957	2.67422	1.57905	2.27959	2.95845	2.98916	2.79702	3.20819	2.73635	3.41189	1.96694	1.31247	3.35036	2.96904	2.99657	2.7495	1.82918	3.27508	1.46703	3.02962	2.55693	2.61047	2.78951	4.2689	3.39167	1.3163	2.29288	4.28796	2.00952	3.59023	4.34497	2.537	3.15417	2.85557	3.31579	2.6097	2.10976	2.83838	3.54723	1.51799	2.55235	3.90539	3.40863	2.75329	3.62205	3.23879	3.1229	3.61574	1.24387	4.07848	3.48082	1.62231	2.66101	1.68397	2.9289	3.32548	2.54314	2.72622	2.91816	3.05653	2.14648	2.78261	3.48594	2.3746	2.14525	1.88102	3.06321	1.40837	2.67635	1.51861	3.16885	2.98493	3.17455	1.63688
hsa.miR.4668.5p/hsa.miR.199a.5p	hsa.miR.4668.5p	hsa.miR.199a.5p	0.625995	0.734681	0.843367	0.350761	0.000462591	564	2.42609	2.20831	2.08989	2.08019	6.98701	6.98701	7.6777	7.6777	2.8125	0	0.470588	0	189.562	127	346.029	208	0.381791	0.567633	0.753475	0.0798587	0.628269	3.18247e-05	72112	2.48489	2.29163	2.3631	2.24101	7.06378	7.00027	7.0733	7.0733	2.19565	0	1.83333	0	171.913	161.457	265.833	148		0.371907	0.269116	0.369276	0.311828	0.221588	0.42055	0.232654	0.209365	0.271494	0.259843	0.491287	0.264285	0.329576	0.256127	0.259759	0.253189	0.235022	0.35772	0.269969	0.332721	0.314802	0.386375	0.252747	0.256595	0.37797	0.275811	0.281295	0.331987	0.252637	0.360579	0.299898	0.248908	0.273489	0.22825	0.312104	0.288309	0.353265	0.283143	0.252989	0.456801	0.280328	0.39519	0.288204	0.30355	0.269982	0.21735	0.287338	0.290402	0.221562	0.284473	0.296104	0.227426	0.332915	0.652667	0.491381	0.329254	0.37838	0.273542	0.304643	0.311767	0.566757	0.590141	0.474032	0.384864	0.320006	0.375632	0.277569	0.525179	0.533903	0.613117	0.314672	0.346965	0.239641	0.341155	0.29478	0.297539	0.250423	0.286653	0.515306	0.370511	0.311852	0.254089	0.336693	0.255758	0.51496	0.326231	0.42857	0.499986	0.467453	0.289879	0.259815	0.340072	0.329183	0.244136	0.3149	0.312347	0.280769	0.390639	0.285073	0.275173	0.299887	0.237305	0.395252	0.278655	0.541069	0.231512	0.395991	0.297254	0.243828	0.283751	0.339234	0.376807	0.3081	0.286239	0.256525	0.355072	0.429486	0.284546	0.350017	0.254948	0.261681	0.229426	0.239501
hsa.let.7i.3p/hsa.miR.21.3p	hsa.let.7i.3p	hsa.miR.21.3p	0.634763	0.742034	0.849305	0.376526	0.000183541	316	2.6021	2.23568	2.17279	2.11649	2.5442	2.26236	2.91338	2.82139	4.22917	0	1.61765	0	4.6875	0	6.5	4	0.38158	0.562802	0.744024	0.112967	0.472697	2.59434e-05	73807	2.29053	2.16637	2.37305	2.1854	2.49716	2.221	2.82777	2.39684	1.69565	0	1.44444	0	2.91304	0	5.5	0		1.58114	1.01634	0.769835	0.758326	1.1245	1.12999	1.5596	1.67167	0.685489	0.984397	1.81378	0.451234	0.698829	0.48804	0.575267	0.810255	0.881426	0.613492	0.790985	0.891487	2.18511	0.92656	0.733084	0.962445	0.734572	0.911674	1.24867	0.766374	0.964188	0.684006	0.904247	0.461912	1.532	0.684004	0.420374	0.48852	0.994548	1.11248	0.701573	0.722148	0.972816	0.596746	0.883353	0.870347	0.788353	0.59979	0.969814	0.484984	0.671893	0.622534	0.878617	0.639692	1.91715	1.00886	1.57864	0.939053	1.52754	1.94279	1.05924	0.830444	0.70424	1.2096	0.86729	0.508961	1.0829	0.988438	0.646377	0.44157	0.590931	1.07837	0.51628	2.31856	1.31807	1.2229	0.971097	0.942115	0.64794	0.524584	0.918553	1.30505	1.03195	0.747105	1.76649	0.953555	0.934104	0.800908	2.01105	1.71964	1.28117	1.06753	0.489108	0.874097	0.85544	0.914486	0.804569	0.972311	1.07424	0.907971	1.4336	0.762111	0.555525	1.06544	0.571549	1.07229	0.557267	0.479782	1.55137	1.24317	0.591337	1.01232	0.981376	1.10298	0.913777	0.688494	0.858403	0.855293	0.520029	2.31305	0.853458	2.17575	0.959314	0.849918	0.448014
hsa.miR.20a.5p/hsa.miR.99a.5p	hsa.miR.20a.5p	hsa.miR.99a.5p	0.677774	0.776961	0.876147	0.483928	3.085e-06	26	10.3201	10.2875	9.66007	9.67907	11.6476	11.7457	11.7131	11.7131	1803.54	1238	949.853	800	4371.72	3478	4332.79	3963.5	0.381431	0.567633	0.753835	0.142773	0.393963	2.32882e-05	70995	10.1413	9.87318	9.31293	9.53027	11.9733	12.0724	11.5633	11.6029	1569.3	1414.5	832.333	805	4864.78	3866	3423.36	3093		0.94611	0.831774	0.863595	0.716942	0.777116	0.999035	0.951557	0.836622	0.873274	0.842878	0.778543	0.796036	0.865353	0.822074	0.864585	0.90173	0.82653	0.579915	0.82762	0.943555	0.935344	0.798359	0.85092	0.861337	0.892771	0.851259	0.833946	0.78378	0.881572	0.835344	0.73674	0.741427	0.85798	0.82894	0.883465	0.888251	0.932708	0.812543	0.853607	0.925246	0.822448	0.858596	0.756092	0.867305	0.85466	0.809101	0.893301	0.810372	0.846476	0.851748	0.747792	0.724305	0.821819	0.836745	0.798522	0.852417	0.865988	0.813947	0.894069	0.81741	0.874393	0.874747	0.836657	0.90043	0.849202	0.711057	0.905949	0.870029	0.860634	0.818176	0.876654	0.867289	0.9092	0.892014	0.840267	0.823934	0.883749	0.794128	0.923199	0.969512	0.837012	0.880745	0.743569	0.893701	0.85727	0.84721	0.838173	0.930651	0.829577	0.882547	1.00549	0.925528	0.953764	0.824168	0.923993	0.830166	0.872931	0.677522	0.870083	0.852765	0.861711	0.817432	0.825655	0.826331	0.807114	0.862699	0.871349	0.934279	0.802265	0.934082	0.762476	0.912935	0.794392	0.764728	0.895922	0.858025	0.945275	0.85176	0.781522	0.903992	0.94148	0.818007	0.820031
hsa.miR.625.5p/hsa.miR.133a.3p	hsa.miR.625.5p	hsa.miR.133a.3p	0.684431	0.785539	0.886648	0.482833	3.09985e-06	17	4.17469	4.4596	3.58125	3.59624	2.11762	2.01612	2.54629	2.22814	20.2917	16	13.9706	10	0.708333	0	3.45588	0	0.378854	0.570048	0.761243	0.0938548	0.5783	2.89801e-05	70834	4.36969	4.26186	4.54059	4.68129	2.33699	2.21579	2.62834	2.3083	23.3913	17	24.8889	23	1.69565	0	3.16667	0		1.66206	2.87518	1.66469	1.38873	1.27778	2.24862	1.3162	1.42031	1.78013	1.94225	1.60166	1.02547	1.23811	1.99249	1.54491	1.22866	1.8455	1.91198	1.36722	2.6553	2.46523	1.44182	1.30382	2.27758	2.2699	2.57554	1.92281	2.12002	2.1362	2.32976	1.4383	0.952578	1.77043	2.20825	1.06672	1.0283	1.75958	1.47993	1.28405	1.75462	2.57936	2.15037	0.780019	1.73096	1.69806	1.3134	2.33968	1.45516	1.55225	1.56806	2.82727	0.684839	0.705598	1.45298	2.23856	2.12867	2.17501	1.99911	2.4551	1.54863	1.00202	2.24964	1.35176	2.04268	2.21646	1.91884	2.91616	1.04237	2.35429	2.18201	1.95858	1.96393	3.15217	2.05156	0.800331	2.34051	2.04289	2.54283	2.80607	3.19914	1.76088	2.26671	1.02808	1.14637	2.25764	1.08437	2.4868	1.83684	1.0901	1.86824	2.6413	2.16794	1.74422	3.42059	2.91706	2.95368	2.38189	1.12207	1.59202	1.31937	1.30459	1.18348	0.864514	0.916608	2.12029	1.38131	1.39227	2.3957	2.76934	2.53955	2.6864	2.08584	1.76638	1.65399	1.4435	1.42955	1.00584	1.29471	1.32502	2.77761	1.57708	2.45288	1.13086
hsa.miR.381.3p/hsa.miR.133a.3p	hsa.miR.381.3p	hsa.miR.133a.3p	0.626997	0.73652	0.846042	0.411507	0.000144366	243	5.58655	5.60772	5.72061	6.1483	2.11762	2.01612	2.54629	2.22814	83.2292	44	91.2647	63	0.708333	0	3.45588	0	0.378775	0.560386	0.741998	0.0966147	0.548832	2.8545e-05	75302	5.40651	5.48601	5.59287	5.52684	2.33699	2.21579	2.62834	2.3083	57.1739	49.5	74.6111	35	1.69565	0	3.16667	0		2.58002	2.66173	2.12166	1.57983	2.03616	3.52785	2.16644	1.53388	2.9604	2.39663	2.44154	1.88316	1.68793	2.34964	2.67456	2.90993	2.73287	2.38905	2.63648	3.53997	2.61417	2.25512	2.17033	2.83685	4.39788	2.92065	2.60568	2.96035	1.05098	3.38359	2.3108	3.09874	3.14352	2.95548	2.1191	2.59661	2.86346	1.80145	1.5799	2.81794	2.75747	3.52915	2.79326	2.22169	2.85245	2.07343	2.63887	2.23697	1.44896	2.52744	2.50092	1.60979	2.05799	2.65887	2.52456	2.54233	2.77283	3.43991	3.22926	1.93258	2.33097	2.84993	1.88977	2.77388	2.94034	2.04896	3.36096	1.42342	2.66923	2.53799	2.53833	2.46207	3.27514	3.28051	1.19951	2.26178	3.60508	2.49435	3.47849	2.12883	2.29314	2.53923	2.184	3.06047	2.66496	2.48426	3.06789	3.09279	1.4808	3.03242	3.31377	2.9018	2.67046	3.02448	2.56342	1.96306	1.80254	1.27967	3.44197	2.97455	1.67405	2.64437	2.77411	1.36622	2.75179	2.15312	2.65917	2.96382	2.64264	2.45065	1.97173	2.70975	1.60508	1.83254	1.7647	1.30814	1.54207	2.82961	1.73403	2.9697	2.60332	2.96195	1.74734
hsa.miR.519d.3p/hsa.miR.485.5p	hsa.miR.519d.3p	hsa.miR.485.5p	0.630141	0.737745	0.845349	0.3564	0.000313157	466	3.87274	3.59782	3.08273	2.66236	5.28744	5.47782	6.19836	6.19836	22.6875	8	10.8529	3	58.2917	39	128.882	65	0.378757	0.562802	0.746847	0.134679	0.39203	2.37901e-05	73592	4.01133	3.73053	4.0022	4.29783	5.1318	5.26725	5.60063	5.88812	27.1739	12.5	18.6667	14	42.9565	36.5	74.2778	45		0.93923	0.551368	0.390519	0.784352	0.325005	0.588943	0.954483	0.763494	0.481245	0.464255	1.47147	0.479459	0.535683	0.506818	0.805779	0.406286	0.505523	0.803273	0.287603	0.950132	0.412931	0.653911	0.709678	1.2003	0.584492	0.556785	0.628188	0.663874	0.455091	0.438501	0.51822	0.331697	0.577194	0.746884	0.581127	0.747709	0.543964	0.661995	0.641231	0.769474	0.401856	0.355677	0.802776	0.743356	0.369317	0.515355	0.425508	0.712785	0.886594	0.691379	1.0644	0.585656	0.236156	0.448539	0.476965	0.70597	0.907373	0.942174	2.17632	0.683395	0.521357	1.40756	0.896394	1.66623	0.716623	0.706826	0.510957	0.981921	0.858459	0.476064	0.397244	0.838057	0.38391	0.644099	0.45339	0.937702	0.670272	0.955207	0.713901	0.795426	0.802808	0.398396	1.28438	0.822656	0.884401	0.501709	0.545462	0.569577	0.65312	0.677545	0.680722	0.925223	0.918842	0.645619	1.47453	0.702273	0.828748	0.855296	0.34504	0.797591	0.638294	0.8232	0.321045	0.585063	0.450438	0.525721	0.601086	0.662568	0.374302	0.889401	1.26498	0.811475	0.940456	0.687496	0.549885	0.427036	0.609113	0.58717	0.838421	0.715211	0.613979	0.712566	0.630093
hsa.miR.222.3p/hsa.miR.133a.3p	hsa.miR.222.3p	hsa.miR.133a.3p	0.592296	0.707721	0.823145	0.369285	0.000834639	861	10.3876	10.4576	10.7019	10.4666	2.11762	2.01612	2.54629	2.22814	1680.65	1254	2627.76	1570	0.708333	0	3.45588	0	0.378643	0.570048	0.761453	0.140193	0.401205	2.33638e-05	70786	10.4069	10.3106	10.4581	10.5342	2.33699	2.21579	2.62834	2.3083	1570.09	1483.5	1898.83	1747	1.69565	0	3.16667	0		5.14177	5.61056	3.57573	3.09351	3.59657	6.11007	3.60596	3.20387	6.59101	5.50278	4.53748	3.04961	3.02646	4.71232	4.42286	4.01177	4.75754	3.72317	5.03387	5.82307	6.22723	3.998	3.44371	5.54734	7.43885	5.94569	4.85062	5.40842	4.97308	5.54468	4.69774	4.94407	5.14922	6.22009	4.32839	4.94851	5.28527	3.26244	3.92942	4.54051	4.61333	5.67841	4.51905	4.56441	5.35147	3.53274	4.27503	4.13165	3.32347	3.85089	5.03325	2.69142	4.38368	5.03022	5.06539	4.96684	5.10452	5.02906	5.13193	3.32812	4.48857	5.73628	5.36295	4.26308	4.8974	4.32911	5.97623	2.28414	4.7093	4.00511	4.86464	4.34416	6.84573	6.21561	2.44707	4.2027	6.83935	4.76903	5.45861	6.23988	4.90659	5.03128	4.8167	5.2904	4.41233	4.44789	4.66478	5.68573	2.7769	4.61743	6.35313	5.57223	4.48408	6.27247	4.42027	5.42886	5.61238	2.35196	5.88527	5.19165	2.62388	5.25654	4.90618	5.15428	5.19595	4.06988	4.52683	5.01949	5.16657	4.41528	5.20496	4.93891	3.71182	3.6032	3.2672	4.39798	2.51498	4.65547	4.01504	5.32482	4.87739	6.33269	3.42507
hsa.miR.519d.3p/hsa.miR.1288.3p	hsa.miR.519d.3p	hsa.miR.1288.3p	0.611506	0.724265	0.837023	0.381865	0.000311863	464	3.87274	3.59782	3.08273	2.66236	2.24328	2.0673	2.60636	2.17369	22.6875	8	10.8529	3	1.27083	0	5.76471	0	0.37813	0.562802	0.747474	0.107691	0.49227	2.65811e-05	73694	4.01133	3.73053	4.0022	4.29783	2.54686	2.2094	2.69016	2.36997	27.1739	12.5	18.6667	14	3.13043	0	2.88889	0		1.76967	1.61027	0.963086	1.15965	0.704911	0.964833	2.45183	1.14956	0.707003	0.85299	2.5923	1.39662	1.78533	1.6501	2.39369	1.31995	1.86881	2.00198	0.82787	2.57957	0.979554	0.916028	1.56421	1.97879	1.63523	1.32852	1.26349	1.16528	0.60789	0.685821	1.43858	1.01006	1.85327	2.4437	1.66372	2.50399	1.45921	1.50047	2.03119	1.87468	1.16976	0.775161	1.89768	1.24912	0.769533	1.85505	1.16323	0.990906	1.33804	2.21287	1.58046	0.911012	0.769639	1.38963	1.17333	2.13516	2.05737	3.10939	2.40285	2.08257	1.24028	1.57581	1.83441	4.01879	1.18886	1.6983	1.13262	1.69868	2.24713	1.00375	1.18004	2.13506	1.29683	1.53876	1.23432	1.00606	1.95182	2.33871	1.72242	1.24796	2.1818	1.22409	2.5078	2.35919	1.34075	0.587666	1.28372	1.61868	1.31568	1.68854	1.81305	2.77796	1.8361	1.63662	2.15579	1.83562	2.29488	2.6419	1.19425	2.37654	0.836224	0.85715	0.894156	1.04529	1.13057	1.49647	1.64638	1.4126	1.16963	2.35899	2.15703	1.5057	1.89349	1.50043	1.41881	1.33135	1.11081	1.70034	1.35256	1.87666	2.03915	2.21774	1.13633
hsa.miR.484/hsa.miR.133a.3p	hsa.miR.484	hsa.miR.133a.3p	0.595472	0.709559	0.823646	0.377617	0.000625541	763	8.75561	8.73488	8.86556	8.84092	2.11762	2.01612	2.54629	2.22814	474.521	432	563.706	436	0.708333	0	3.45588	0	0.37755	0.565217	0.752885	0.109337	0.515659	2.67561e-05	72361	8.51435	8.49892	8.80597	8.83579	2.33699	2.21579	2.62834	2.3083	422.783	459.891	500.278	500.278	1.69565	0	3.16667	0		4.26781	4.10031	3.13477	2.53291	3.04758	4.90994	3.0561	2.70335	5.18385	3.9568	3.78919	2.65988	2.71373	4.00134	3.6164	3.8211	3.97138	3.12738	4.1387	5.13854	5.4159	3.14811	2.77185	4.49306	6.57993	4.67777	3.80614	4.30862	4.29009	4.60108	3.72212	4.2169	4.39283	5.3465	3.64878	4.34038	4.50094	2.59309	3.04805	3.95948	3.80069	4.96198	3.81908	3.66028	4.17449	2.91375	3.66274	3.6223	2.78179	3.5774	4.07933	2.10836	3.85397	4.27783	3.96449	4.00202	4.7108	4.29445	4.26541	2.80205	3.63996	4.75531	4.71896	3.46718	3.955	3.70851	5.1518	2.04809	4.06792	3.59908	4.02365	3.56551	5.66109	5.27216	1.9407	3.48392	5.47121	3.56736	4.85609	5.43586	4.16627	4.08873	3.89496	4.68345	3.23515	3.95743	3.63404	4.60728	2.33044	3.83451	5.20618	4.33161	3.74106	5.08554	3.64985	4.88756	4.46658	1.92477	4.77934	4.09702	2.25006	4.5258	4.08779	4.31897	4.25875	3.13801	4.09321	4.10859	4.29958	3.66342	4.05912	4.16856	2.95582	3.07446	2.84592	4.00977	2.32358	3.92186	3.70845	4.90142	4.13545	4.59322	2.84517
hsa.miR.519d.3p/hsa.miR.342.5p	hsa.miR.519d.3p	hsa.miR.342.5p	0.617672	0.728554	0.839436	0.391265	0.000220233	367	3.87274	3.59782	3.08273	2.66236	7.60122	7.66201	8.23327	8.46983	22.6875	8	10.8529	3	274.458	174	400.235	306	0.376292	0.557971	0.73965	0.145317	0.355561	2.32243e-05	77413	4.01133	3.73053	4.0022	4.29783	7.62061	7.51121	8.29791	8.38481	27.1739	12.5	18.6667	14	233.348	219	330.833	330.833		0.583059	0.410343	0.261811	0.439267	0.242265	0.49323	0.66846	0.506083	0.33198	0.320055	0.705106	0.359881	0.388462	0.378394	0.698871	0.32304	0.383274	0.566745	0.255853	0.773857	0.262709	0.375523	0.551538	0.477646	0.526216	0.402424	0.562826	0.468456	0.293825	0.334457	0.403365	0.297363	0.493618	0.529735	0.431562	0.592339	0.402806	0.47933	0.464378	0.621771	0.316989	0.323058	0.527081	0.546263	0.309195	0.399438	0.337964	0.562868	0.524695	0.570176	0.721923	0.419587	0.192673	0.406942	0.332962	0.562671	0.63532	0.648321	0.686689	0.497175	0.349882	0.483203	0.536846	0.948794	0.47652	0.499464	0.279761	0.530318	0.53914	0.407296	0.280154	0.697789	0.34373	0.437913	0.30055	0.533752	0.379329	0.673481	0.399941	0.506601	0.563294	0.301328	0.582194	0.582888	0.66764	0.335614	0.345703	0.638276	0.393746	0.51636	0.520998	0.624598	0.608703	0.410893	0.594958	0.449758	0.592144	0.592692	0.306911	0.52401	0.248897	0.650678	0.237033	0.447923	0.269356	0.357562	0.468029	0.413783	0.300354	0.694545	0.683071	0.646694	0.634364	0.512195	0.353416	0.325566	0.537768	0.443532	0.357356	0.57315	0.466225	0.491178	0.481938
hsa.miR.518e.3p/hsa.miR.21.3p	hsa.miR.518e.3p	hsa.miR.21.3p	0.616438	0.727941	0.839444	0.360733	0.00053893	581	3.52493	3.48244	2.95472	2.47853	2.5442	2.26236	2.91338	2.82139	16.0833	5	8.67647	1	4.6875	0	6.5	4	0.376155	0.557971	0.739787	0.159053	0.310881	2.23327e-05	76276	3.55276	3.55608	3.38011	3.4957	2.49716	2.221	2.82777	2.39684	17.5217	8	8.22222	8	2.91304	0	5.5	0		2.0077	1.68832	1.55859	0.986705	1.1743	2.03589	1.88197	1.65978	0.860869	1.18565	2.61049	0.837823	1.45677	0.641998	0.574382	1.27793	1.04474	0.882621	1.03459	1.60807	1.39201	1.46085	0.723434	2.23966	0.770182	1.56759	1.52685	1.47658	1.05333	1.01345	1.31967	1.20458	1.81881	1.37063	0.751868	0.933526	0.959189	1.75183	0.660812	1.18047	1.27227	0.793654	0.887149	1.02536	1.85723	1.17229	1.17119	0.965862	0.867717	0.881664	1.80964	1.40618	0.954801	1.26416	1.13534	1.9802	2.35327	2.04691	1.93692	1.29031	1.1197	2.26885	2.16148	1.6098	2.52758	0.793365	1.20248	0.800635	1.50177	1.12066	1.01931	2.31485	1.57211	1.32086	1.10642	1.03329	1.39243	1.02676	2.0331	1.16474	0.889639	1.04264	1.72261	1.41454	1.80922	1.08501	1.09147	2.58777	1.72	1.07316	0.404093	0.926126	0.893359	1.13121	1.24599	0.881434	2.07718	1.50722	1.0983	1.1162	0.407629	1.1157	0.892992	2.60669	0.817858	0.628664	1.46365	2.18922	1.09894	0.958935	2.56548	1.99722	1.95866	1.2105	1.15567	1.17052	0.850439	1.26615	1.13431	2.42448	1.45398	0.926203	0.863496
hsa.miR.1.3p/hsa.miR.133a.3p	hsa.miR.1.3p	hsa.miR.133a.3p	0.618966	0.730392	0.841818	0.39346	0.000287539	359	8.35459	8.37075	8.26965	8.26483	2.11762	2.01612	2.54629	2.22814	502.333	435	493.529	325	0.708333	0	3.45588	0	0.376095	0.567633	0.759171	0.13518	0.416115	2.38439e-05	72038	8.56925	8.65565	8.4783	8.6533	2.33699	2.21579	2.62834	2.3083	532.304	372.5	699.667	359	1.69565	0	3.16667	0		4.1417	4.09125	3.24755	2.512	2.59398	4.60649	2.74671	2.51135	5.10641	5.35051	4.2018	2.82806	2.98298	3.60637	3.83924	3.69722	3.12632	2.43733	3.51472	4.04777	5.39985	2.94709	2.16635	4.29624	5.60198	5.60087	3.76288	4.32922	4.91984	4.95949	2.98798	4.36624	3.93465	4.44403	3.29175	4.3642	5.05676	2.4908	3.24345	4.64572	3.25743	4.51985	3.15112	3.07957	4.0301	2.28704	3.68835	2.39032	2.7871	3.66779	4.07311	2.26965	3.48286	2.79349	3.37579	4.03765	3.6884	4.83106	4.2847	2.71627	3.86153	4.78944	4.15853	3.78325	3.10408	3.78517	4.62172	1.86031	3.61924	3.82653	4.48094	3.33271	4.86156	4.03814	1.90225	3.36344	5.69706	3.34016	4.86635	4.26653	4.80165	3.95662	3.10017	4.6679	3.83967	4.62681	3.26392	3.52126	2.38335	3.10918	4.87251	4.36113	2.96343	5.02037	3.27481	4.14174	5.1404	2.24964	4.67711	4.81481	2.21039	4.62958	4.21562	3.9621	3.97513	3.07544	3.28636	3.76625	3.13487	3.95167	4.0451	4.4491	3.44864	2.51206	2.90342	3.61817	2.18661	3.79717	3.80765	3.3068	4.13546	4.90522	2.74947
hsa.miR.625.5p/hsa.miR.423.5p	hsa.miR.625.5p	hsa.miR.423.5p	0.597795	0.711397	0.824999	0.366154	0.000830105	805	4.17469	4.4596	3.58125	3.59624	12.6482	12.6441	13.583	13.7632	20.2917	16	13.9706	10	8420.38	6008	16461.5	14486	0.376006	0.557971	0.739936	0.166774	0.309078	2.20981e-05	76460	4.36969	4.26186	4.54059	4.68129	12.3659	12.3604	13.9175	13.9175	23.3913	17	24.8889	23	6487.7	5375	18413.3	15945		0.289789	0.496237	0.367457	0.351529	0.257914	0.327779	0.31264	0.335816	0.230144	0.31136	0.317939	0.262788	0.313417	0.299959	0.281243	0.228547	0.307538	0.34249	0.222343	0.369037	0.334558	0.27757	0.279212	0.337333	0.256748	0.369612	0.30866	0.343115	0.368678	0.325864	0.242017	0.145695	0.288189	0.293767	0.196326	0.169794	0.278628	0.361794	0.299373	0.305086	0.417244	0.303122	0.142647	0.314806	0.256671	0.284668	0.412058	0.269175	0.371613	0.297491	0.452376	0.189107	0.128398	0.23993	0.38005	0.339935	0.358277	0.277978	0.366931	0.377663	0.183903	0.368628	0.199478	0.418489	0.348614	0.338607	0.418627	0.37959	0.419833	0.418985	0.31913	0.380615	0.375019	0.249741	0.256948	0.416371	0.27423	0.476417	0.372205	0.406068	0.278265	0.357244	0.152743	0.181511	0.41866	0.185625	0.424136	0.281056	0.2949	0.339813	0.361262	0.340176	0.328354	0.425051	0.52804	0.433826	0.343142	0.349108	0.217943	0.211517	0.415785	0.180515	0.133976	0.140151	0.313515	0.280465	0.236095	0.411162	0.424746	0.453396	0.441302	0.357817	0.379899	0.347358	0.362603	0.236411	0.274445	0.234907	0.21447	0.428685	0.268484	0.346429	0.263868
hsa.miR.148b.5p/hsa.miR.133a.3p	hsa.miR.148b.5p	hsa.miR.133a.3p	0.593392	0.708333	0.823275	0.361841	0.000991722	911	3.81599	4.0824	3.69778	3.89864	2.11762	2.01612	2.54629	2.22814	14.2708	12	15.8824	12	0.708333	0	3.45588	0	0.374419	0.560386	0.746354	0.139771	0.393092	2.37103e-05	75160	3.76474	3.79885	3.74816	4.18887	2.33699	2.21579	2.62834	2.3083	12.8696	11.5	12.5556	12.5556	1.69565	0	3.16667	0		2.05981	1.77619	1.28878	1.01412	1.52741	2.19138	1.06138	1.31655	2.026	1.19304	2.04856	1.00777	1.1207	0.979992	0.932808	1.21141	1.88316	1.20107	1.70401	2.39265	2.59377	1.75936	1.04983	1.59795	2.53333	2.07195	1.68269	1.91395	1.78779	2.491	1.85712	1.06985	2.3792	1.68055	2.15058	2.04898	2.01254	1.22114	1.60499	1.62512	0.983756	1.68872	0.895462	2.40338	1.08948	1.6941	1.0902	1.88161	1.24638	1.51457	2.03242	0.939895	0.767123	1.50407	2.17812	1.87561	2.25532	1.6242	2.18542	1.29749	2.06333	2.41686	2.17571	1.44624	0.898254	1.55619	2.45412	1.1506	1.16511	2.0542	2.18087	2.06007	2.09887	2.14406	0.769488	1.01483	1.99714	1.11081	2.20792	2.20049	2.05992	1.81022	2.0614	2.35719	1.01574	2.08301	1.54959	2.36129	1.16627	1.66721	2.39441	0.916282	1.96967	2.39724	1.63869	1.72268	2.10587	0.583266	2.41747	1.27957	0.945773	1.25581	2.13982	2.16283	1.97556	1.70182	1.9121	2.14953	1.42137	1.27808	0.894264	1.69336	1.49292	1.39176	1.16635	1.41824	1.05394	2.38807	2.1529	2.62746	1.18286	2.09068	1.35768
hsa.miR.378e/hsa.miR.378b	hsa.miR.378e	hsa.miR.378b	0.609977	0.722426	0.834876	0.370699	0.000340442	540	4.10856	4.10856	3.68259	3.68259	2.54838	2.43787	2.58418	2.53976	15.283	13	11.7279	10	2.33333	2	2.44118	2	0.373869	0.560386	0.746904	0.0534599	0.752925	4.25053e-05	74914	4.06378	4.24312	3.91618	3.92071	2.60605	2.60985	2.56274	2.56274	14.7609	13.5	12.2222	11	2.21739	2	2.05556	1		1.95842	1.82024	1.24805	1.68206	1.55123	1.88878	1.75393	1.10812	1.57646	1.38624	1.58291	1.35181	1.05397	1.30248	1.19468	1.32384	1.33248	1.49037	1.24317	1.64991	1.70736	2.05643	1.15708	1.86353	1.64292	1.48932	1.77216	1.67253	1.72091	1.80866	1.35248	1.39117	1.39134	1.69385	1.1036	1.92195	1.64353	1.23041	1.65841	1.91355	1.4024	2.10589	1.50222	1.28089	1.429	1.3248	1.44481	1.26974	1.65944	1.37253	1.67958	1.54405	1.37033	1.35078	1.78408	2.5193	1.4248	1.48689	1.53832	1.64782	1.68158	1.25725	1.86172	1.35722	1.73708	1.21407	1.35897	1.36075	1.41374	1.6145	1.5317	1.60952	1.74212	1.58662	1.33962	1.57583	2.01836	1.20906	1.13027	1.50566	2.05029	1.26848	1.21503	1.92429	1.87197	1.83363	1.38251	1.65495	2.00199	1.53416	1.2392	1.34191	1.21105	1.37663	1.81228	1.58509	1.73255	1.18196	1.41428	2.67777	1.32213	1.22256	1.1357	1.77944	1.60252	1.53806	1.97007	1.77229	1.34514	1.5987	1.36514	2.09096	1.62186	1.8705	2.005	1.53032	1.84539	1.57271	1.71488	1.83174	1.34623	1.51685	1.29839
hsa.let.7c.5p/hsa.miR.133a.3p	hsa.let.7c.5p	hsa.miR.133a.3p	0.593457	0.710172	0.826886	0.370254	0.001014	833	11.0363	11.1276	11.358	11.3931	2.11762	2.01612	2.54629	2.22814	2277.98	2042.5	3137.03	2747	0.708333	0	3.45588	0	0.373843	0.567633	0.761422	0.11193	0.509231	2.63815e-05	71585	10.9164	10.8627	11.1386	11.34	2.33699	2.21579	2.62834	2.3083	2135.91	1833.5	2886.89	2368.5	1.69565	0	3.16667	0		5.38728	5.52003	3.86395	3.21639	3.81203	5.95755	3.94815	3.6058	7.00104	5.31612	4.36726	3.25207	3.32649	5.39046	4.67869	4.76884	5.01058	3.61796	5.1555	6.5067	6.57723	4.05813	3.57893	5.45443	7.5581	5.67027	4.98793	5.83176	5.09784	6.04048	5.15204	5.18174	5.49811	6.52459	4.65089	5.28185	5.49063	3.5682	3.89908	5.11489	5.14683	5.90322	4.75525	4.51767	5.19224	3.95371	4.91769	4.52524	3.38998	4.37653	5.10391	2.94372	4.47021	5.12081	4.93146	5.28103	5.44282	5.6983	5.70851	3.55675	4.65958	5.72866	5.70202	4.74246	5.22515	4.93634	5.94649	2.38225	4.84081	4.35165	5.4402	4.86861	7.3698	6.40159	2.55198	4.50073	6.99423	4.54551	6.46333	6.75156	5.14491	5.38033	5.33166	5.72851	4.67873	4.87959	4.75938	5.90871	3.03782	4.92205	6.24495	5.57393	4.89226	6.63137	4.79538	5.91979	6.00093	2.45519	6.50813	5.78515	2.7367	5.44597	5.39902	5.50117	5.78853	4.4331	4.87879	5.05694	5.44184	4.83946	4.97823	5.36364	3.73781	3.61743	3.44647	5.05375	3.05108	5.02706	5.00959	5.7434	5.21647	6.50588	3.51054
hsa.miR.340.5p/hsa.miR.26a.5p	hsa.miR.340.5p	hsa.miR.26a.5p	0.592718	0.711397	0.830076	0.347601	0.000929617	928	9.78483	9.7854	9.66999	9.65372	14.8089	14.8088	15.1618	15.1975	1067.1	933	998.471	744	32639	29969	49561.7	36215	0.373719	0.555556	0.737392	0.0452948	0.769897	4.66217e-05	77896	9.70934	9.7503	9.52662	9.52662	14.9988	14.9761	14.7509	14.8518	1043.74	986.87	929.444	790	37044.5	36629	40528.1	29872		0.630908	0.656799	0.656684	0.629255	0.617196	0.662248	0.620937	0.627285	0.636937	0.635202	0.686131	0.629079	0.645913	0.63968	0.635281	0.69707	0.629038	0.643022	0.636994	0.646374	0.660095	0.63924	0.640433	0.644698	0.664376	0.636071	0.699927	0.598912	0.687351	0.670821	0.584548	0.630454	0.641141	0.661531	0.635804	0.661814	0.676838	0.644862	0.621255	0.692467	0.64357	0.671606	0.63568	0.641831	0.618921	0.635797	0.657888	0.68317	0.639787	0.649191	0.633466	0.631511	0.639894	0.638212	0.631537	0.621762	0.685009	0.626785	0.64698	0.64139	0.682064	0.672992	0.700693	0.616583	0.650483	0.671576	0.661208	0.70363	0.649136	0.700155	0.619119	0.674273	0.677205	0.68113	0.634361	0.662399	0.640833	0.640597	0.648572	0.650501	0.651274	0.68237	0.659215	0.665783	0.643988	0.681459	0.609047	0.682725	0.663989	0.660049	0.669857	0.623177	0.632014	0.654764	0.678773	0.680352	0.674766	0.633067	0.625758	0.608418	0.659306	0.682432	0.674695	0.64102	0.637978	0.63122	0.658703	0.67637	0.618956	0.639996	0.603992	0.618828	0.640784	0.616493	0.626491	0.616	0.681061	0.666106	0.664521	0.679129	0.668839	0.647362	0.646157
hsa.miR.519d.3p/hsa.miR.3074.5p	hsa.miR.519d.3p	hsa.miR.3074.5p	0.618078	0.727941	0.837805	0.39312	0.000137168	354	3.87274	3.59782	3.08273	2.66236	2.40147	2.2287	2.66353	2.28025	22.6875	8	10.8529	3	2.25	0	4.52941	0	0.373637	0.55314	0.732644	0.161126	0.289769	2.23239e-05	79075	4.01133	3.73053	4.0022	4.29783	2.49687	2.22376	2.71478	2.37234	27.1739	12.5	18.6667	14	2.52174	0	3.88889	0		1.83586	1.6488	1.16629	1.14412	0.691765	1.05695	2.74709	1.96405	1.39158	1.34671	1.2636	1.54173	0.922059	1.48603	1.5918	1.15994	1.04854	1.33088	0.643862	2.54164	0.654702	1.46922	1.95352	1.95299	0.886977	0.968724	2.29574	2.15135	0.970402	0.979448	0.784814	0.508648	1.73334	1.2483	0.771367	2.36767	1.34655	1.50252	0.900358	1.70355	1.16633	1.26803	1.78312	2.37142	0.787549	1.71108	1.24769	1.14905	2.29353	1.83132	1.37942	1.43575	0.904379	1.27041	0.73057	2.13785	1.2106	1.94327	1.70637	1.32602	1.16911	1.00509	1.74567	3.21695	2.31713	1.60848	1.31988	1.58673	1.95678	1.17779	1.11484	1.2506	0.853288	1.55153	1.17237	2.09305	2.049	1.39942	1.47099	1.71925	2.11338	1.18145	2.00983	1.31405	2.81247	1.06749	0.951955	1.77917	2.02778	1.84607	1.94384	2.94124	1.80586	1.63392	1.9887	1.78415	2.11948	1.32752	1.05618	2.05242	0.704758	1.77166	0.868737	1.64824	1.16989	1.55437	1.08661	1.41562	1.17197	2.09918	2.61874	2.74279	2.10472	1.47883	1.20472	1.15101	1.94042	1.6823	1.31615	0.99877	1.67638	1.83959	1.14692
hsa.miR.502.3p/hsa.miR.664a.5p	hsa.miR.502.3p	hsa.miR.664a.5p	0.602376	0.71875	0.835124	0.353529	0.00141296	844	5.5832	5.78022	4.79455	4.87838	7.12215	7.15896	7.56035	7.5905	60.9688	50	35.9412	22.5	151.708	130	237.088	188	0.373202	0.555556	0.73791	0.0725523	0.646214	3.39395e-05	78102	5.36897	5.58707	5.40641	5.40641	7.38057	7.45317	7.47509	7.47509	49.3043	46.4022	45.5556	30.5	191.391	176.5	204.444	149		0.799203	0.847978	0.775223	0.80304	0.602423	0.777565	0.760077	0.681352	0.852082	0.785273	0.951822	0.777364	0.590094	0.892876	0.76437	0.416434	0.568704	0.759958	0.629805	0.670266	0.71051	0.684193	0.660982	0.686865	0.716661	0.830883	0.846637	0.70156	0.849259	0.788603	0.461744	0.464838	0.70366	0.847243	0.913869	0.750095	0.851932	0.687157	0.613648	0.776567	0.741376	0.821207	0.580418	0.40769	0.626409	0.642906	0.710679	0.731002	0.596818	0.526371	0.705158	0.683767	0.580876	0.657109	0.693732	0.793291	0.832047	0.812041	0.801642	0.914577	0.842121	0.845982	0.830783	0.806207	0.688279	0.522389	0.717153	0.654182	0.598374	0.887719	0.81721	0.958283	0.751991	0.838049	0.808791	0.703225	0.908128	0.611232	0.738258	0.860924	0.631185	0.718143	0.637294	0.620774	0.774262	0.580123	0.76897	0.882589	0.690711	0.659768	0.913393	0.729745	0.864279	0.706805	0.840952	0.68627	0.778347	0.802027	0.692363	0.684497	0.771946	0.52752	0.499202	0.696059	0.68917	0.662593	0.74423	0.804334	0.781024	0.454379	0.756273	0.69797	0.828763	0.729768	0.743891	0.424593	0.558862	0.955008	0.816317	0.849388	0.746465	0.590078	0.63943
hsa.miR.16.2.3p/hsa.miR.133a.3p	hsa.miR.16.2.3p	hsa.miR.133a.3p	0.597157	0.711397	0.825637	0.390515	0.000410704	659	11.1483	11.1297	11.241	11.2353	2.11762	2.01612	2.54629	2.22814	2592.44	2279	2854	2885	0.708333	0	3.45588	0	0.371579	0.562802	0.754025	0.108536	0.521429	2.70269e-05	74740	10.8718	10.7593	11.26	11.3689	2.33699	2.21579	2.62834	2.3083	2234.91	1868	3116.94	3102	1.69565	0	3.16667	0		5.2668	5.46735	4.09253	3.19104	3.84371	6.16354	3.97598	3.50633	6.58879	5.03696	4.54595	3.36849	3.24757	5.25153	4.62257	4.72186	4.96564	3.73261	5.45827	6.30566	6.73948	4.36814	3.55047	5.46018	7.68892	5.84171	5.48785	5.45498	5.15676	6.28428	4.47555	5.34033	5.75666	6.36283	4.51575	5.36007	5.86546	3.40436	3.93629	5.19338	5.03329	6.23358	4.66641	4.39368	5.4461	3.66933	4.93495	4.55583	3.43564	4.29168	5.05965	2.93006	4.47763	4.78712	4.77713	4.9185	5.66506	5.58734	5.62622	3.28692	5.02747	6.01	6.18793	4.69659	5.24951	4.95866	6.42122	2.37924	4.81926	4.55734	5.10438	4.88906	7.26429	6.48305	2.63848	4.50037	7.08736	4.80234	6.61083	6.93216	5.41209	5.60395	5.163	5.84748	4.6545	5.00415	4.42499	6.1337	3.15949	4.7918	6.47191	5.55225	4.72892	6.94943	4.4752	6.18302	6.01928	2.57172	6.43347	5.59839	2.79818	5.67637	5.3231	5.49881	5.69604	3.98599	4.47677	5.0604	5.34843	4.53112	5.00461	5.26216	3.8439	3.87595	3.54594	4.73243	3.10621	5.21764	5.08033	5.97268	5.353	6.03935	3.43492
hsa.miR.502.3p/hsa.miR.199a.5p	hsa.miR.502.3p	hsa.miR.199a.5p	0.628124	0.738358	0.848592	0.38962	0.000162249	277	5.5832	5.78022	4.79455	4.87838	6.98701	6.98701	7.6777	7.6777	60.9688	50	35.9412	22.5	189.562	127	346.029	208	0.371388	0.557971	0.744554	0.0892745	0.582918	3.00526e-05	77484	5.36897	5.58707	5.40641	5.40641	7.06378	7.00027	7.0733	7.0733	49.3043	46.4022	45.5556	30.5	171.913	161.457	265.833	148		0.690664	0.864827	0.800719	0.73849	0.562461	0.782693	0.694467	0.633638	0.8278	0.8089	0.934409	0.770948	0.561648	0.786331	0.695177	0.381901	0.534634	0.844423	0.607093	0.743681	0.774926	0.88925	0.642856	0.707736	0.774664	0.840236	0.96332	0.730594	0.75888	0.771658	0.497275	0.456198	0.619599	0.798237	0.816884	0.740018	0.924611	0.735248	0.585797	0.695083	0.852759	0.72264	0.546908	0.441101	0.688608	0.596771	0.641045	0.621951	0.537416	0.530235	0.677416	0.667921	0.621697	0.586875	0.796261	0.963089	0.848279	0.799772	0.809113	0.740014	0.798675	0.899539	0.783287	0.773717	0.817272	0.702683	0.768597	0.664536	0.575031	0.959164	0.869557	1.04519	0.842209	0.979397	0.663885	0.713861	0.874781	0.579453	0.871733	1.0404	0.738731	0.69119	0.672696	0.670334	0.90099	0.605477	1.26229	0.977429	0.727695	0.673877	0.820777	0.666591	0.897568	0.653879	0.967973	0.786202	0.787303	0.904679	0.766748	0.766855	0.856006	0.469414	0.560846	0.72032	0.84012	0.702049	0.800242	0.7942	0.588677	0.450092	0.958426	0.810461	0.977965	0.655261	0.688023	0.631969	0.806703	0.91617	0.951803	0.932908	0.657819	0.583936	0.568928
hsa.miR.93.5p/hsa.miR.6842.3p	hsa.miR.93.5p	hsa.miR.6842.3p	0.651114	0.760417	0.869719	0.397542	0.000277765	180	9.63651	9.60876	9.20069	9.24485	6.2796	6.2796	6.66493	6.77589	1094.19	782	678.706	645	89.1042	76	128.529	104	0.371166	0.555556	0.739946	0.0795862	0.614378	3.20138e-05	77701	9.37373	9.31452	9.27054	9.05129	6.65601	6.64716	6.63307	6.55562	930.478	995.739	653.333	590	119.435	119.217	110.389	110.389		1.74598	1.48494	1.51114	1.26292	1.33983	1.46664	1.65564	1.45144	1.49818	1.33767	1.49703	1.27101	1.37114	1.2453	1.51165	1.64556	1.53432	1.34786	1.88958	1.51986	1.55347	1.25092	1.45342	1.26029	1.58176	1.32361	1.34497	1.37547	1.34898	1.24703	1.1199	1.21811	1.54217	1.4483	1.51721	1.51672	1.68327	1.51906	1.3874	1.53126	1.31898	1.37433	1.41765	1.35737	1.43055	1.4678	1.73553	1.25115	1.24974	1.44856	1.52829	1.24722	1.34091	1.49005	1.30835	1.2917	1.49882	1.59603	1.41862	1.40948	1.61405	1.50988	1.68373	1.61816	1.38711	1.38443	1.55903	1.34249	1.61994	1.28524	1.78551	1.81866	1.47684	1.43004	1.34171	1.14624	1.70028	1.48483	1.54174	1.48621	1.52845	1.24148	1.17138	1.6909	1.62004	1.68754	1.37411	1.49115	1.35165	1.39033	1.63447	1.45256	1.67731	1.47948	1.66737	1.46021	1.44857	1.3808	1.40285	1.72187	1.35487	1.41181	1.37192	1.35547	1.31077	1.48519	1.75076	1.69603	1.42236	1.54082	1.39794	1.55822	1.32271	1.4747	1.27628	1.44926	1.6287	1.7341	1.16415	1.55983	1.46474	1.23741	1.33046
hsa.miR.4668.5p/hsa.miR.139.3p	hsa.miR.4668.5p	hsa.miR.139.3p	0.593188	0.705882	0.818576	0.342934	0.000444759	995	2.42609	2.20831	2.08989	2.08019	6.77237	6.7784	7.33334	7.48355	2.8125	0	0.470588	0	154.042	113	218.324	158	0.371079	0.555556	0.740032	0.0570024	0.729108	4.03963e-05	78033	2.48489	2.29163	2.3631	2.24101	6.98077	7.16555	7.02526	7.07771	2.19565	0	1.83333	0	154.13	130	177.167	132		0.375687	0.315755	0.402198	0.335744	0.231508	0.424346	0.23806	0.271511	0.293253	0.258922	0.466392	0.244477	0.34264	0.305394	0.293856	0.281481	0.272703	0.330434	0.284949	0.337739	0.291911	0.364839	0.302678	0.283606	0.327083	0.265544	0.32674	0.334119	0.275279	0.378916	0.306316	0.311098	0.271344	0.274676	0.316462	0.323516	0.307756	0.25009	0.259107	0.542085	0.267207	0.410464	0.306747	0.337328	0.263521	0.239287	0.32309	0.314648	0.246984	0.314111	0.300148	0.25731	0.346845	0.68398	0.466466	0.262789	0.38835	0.277902	0.311951	0.324441	0.645225	0.530845	0.585611	0.424574	0.307461	0.293227	0.278308	0.612772	0.608327	0.597402	0.284923	0.306059	0.246769	0.374015	0.354776	0.31865	0.293701	0.349149	0.572894	0.356771	0.288452	0.281548	0.317346	0.245046	0.435903	0.34226	0.266052	0.52466	0.525409	0.337408	0.243712	0.356169	0.317633	0.250465	0.292503	0.309242	0.292798	0.384675	0.253096	0.250426	0.252291	0.273755	0.424548	0.248537	0.473131	0.247614	0.450437	0.373514	0.281318	0.279103	0.282659	0.428234	0.310362	0.336933	0.269875	0.260479	0.334672	0.282639	0.297773	0.310789	0.286275	0.23969	0.271817
hsa.miR.17.5p/hsa.miR.6842.3p	hsa.miR.17.5p	hsa.miR.6842.3p	0.63408	0.748162	0.862243	0.342957	0.00228088	819	8.7062	8.69775	8.3292	8.3292	6.2796	6.2796	6.66493	6.77589	559.708	389	369.382	335.5	89.1042	76	128.529	104	0.370766	0.55314	0.735514	0.092224	0.555662	2.94201e-05	80259	8.48	8.50989	8.30179	8.30179	6.65601	6.64716	6.63307	6.55562	499.283	496.391	334.611	279.5	119.435	119.217	110.389	110.389		1.6241	1.33017	1.37954	1.15994	1.20724	1.34114	1.53424	1.26232	1.39083	1.25297	1.32652	1.10594	1.2306	1.10709	1.35917	1.56409	1.32364	1.18599	1.85399	1.3941	1.43404	1.11714	1.258	1.13204	1.43882	1.17636	1.15432	1.24219	1.17864	1.09822	1.19599	0.998151	1.37342	1.33523	1.39319	1.3841	1.53485	1.36956	1.29472	1.37455	1.18347	1.21069	1.24951	1.25925	1.30936	1.29051	1.53194	1.14651	1.07034	1.38362	1.38453	1.08254	1.10344	1.40852	1.0933	1.16774	1.29978	1.38321	1.29596	1.34009	1.52857	1.41095	1.47648	1.51089	1.24642	1.30225	1.42825	1.11997	1.46486	1.22354	1.70984	1.70785	1.3314	1.24362	1.23926	0.890353	1.56726	1.41309	1.4589	1.36855	1.32968	1.12213	0.988445	1.62977	1.42968	1.61148	1.04851	1.39081	1.21166	1.25149	1.45294	1.29221	1.52657	1.32718	1.56293	1.39608	1.39225	1.18084	1.27963	1.6147	1.25831	1.33303	1.13677	1.2266	1.21144	1.34264	1.50763	1.54174	1.24262	1.46593	1.27812	1.49186	1.18335	1.34729	1.1463	1.23674	1.48708	1.45734	0.989561	1.3952	1.31567	1.11479	1.15602
hsa.miR.141.3p/hsa.miR.133a.3p	hsa.miR.141.3p	hsa.miR.133a.3p	0.593707	0.707721	0.821735	0.36915	0.00062882	826	4.57014	4.57014	4.26042	4.27851	2.11762	2.01612	2.54629	2.22814	37.4375	22	27.7647	17	0.708333	0	3.45588	0	0.370692	0.555556	0.740419	0.102648	0.527158	2.78786e-05	77873	4.48486	4.56506	4.48831	4.42712	2.33699	2.21579	2.62834	2.3083	25.0435	19.5	24	22	1.69565	0	3.16667	0		2.4871	2.22586	1.91494	1.21267	1.27743	2.39929	1.33749	1.35156	2.65608	2.33516	2.15902	1.35033	1.39538	1.08167	1.57876	2.00037	1.98302	1.47933	2.24101	2.06782	3.09412	1.97271	1.39413	2.93047	2.90153	2.41551	2.61339	2.88624	1.12674	2.55796	2.06725	2.1515	2.12502	2.47551	2.27224	2.99158	2.27777	1.47597	1.49064	2.0001	2.1935	2.27045	2.34285	1.50116	1.84891	1.18637	2.20776	1.19272	0.89397	2.10318	2.5538	1.4068	1.95368	1.27833	1.98719	2.03647	2.65737	2.19473	2.55727	2.04838	1.70728	2.13251	2.73513	2.24858	2.59248	0.9028	2.58369	1.12642	2.36085	1.73044	2.29231	2.14553	1.69436	2.84809	0.616003	1.5991	2.26279	1.98067	2.10661	2.64435	2.52031	2.16676	2.41027	2.61593	2.52924	2.0888	2.04166	3.28855	1.19512	1.84105	2.66368	2.36386	2.04092	2.01262	1.16132	3.27406	1.59615	1.44053	2.60538	1.76865	0.978843	1.97728	1.63579	2.2008	1.30387	1.45779	1.66607	1.87649	1.23559	2.04571	2.67458	2.37018	1.46076	1.75862	1.88408	2.25787	0.988663	2.26162	1.23734	2.72905	0.725151	2.47044	1.44041
hsa.miR.522.3p/hsa.miR.330.5p	hsa.miR.522.3p	hsa.miR.330.5p	0.621001	0.733456	0.84591	0.356395	0.00068809	583	6.24778	6.24778	5.336	5.34077	3.49233	3.63872	3.93512	4.15991	120.604	76	78.4706	37	12.125	7	16.7941	13	0.370435	0.560386	0.750338	0.0568804	0.732746	4.03904e-05	75010	6.71817	6.81847	5.62525	5.62525	3.79039	3.91944	3.62056	3.50516	141.174	122	69.2778	44	15	13	11.7778	9		2.26556	1.71145	2.11822	1.70143	1.15331	1.79564	2.43383	1.6463	1.26539	0.806753	3.54578	1.81955	1.42845	1.21641	2.49458	2.00027	1.77764	1.11228	1.11	1.65283	1.79651	2.6147	1.34825	2.26174	1.64693	1.34175	1.76895	1.83508	1.36389	1.90699	2.26914	1.67854	1.83345	1.41135	2.54611	2.87779	1.32177	1.35822	1.07111	1.66818	1.36065	3.17119	1.06104	1.65089	1.14592	1.59742	1.44696	1.50914	1.4635	1.69638	2.67457	1.58474	1.40144	1.91298	1.50613	1.34242	1.82982	1.34531	1.22838	1.41669	1.27287	1.67679	2.24928	1.621	1.53517	1.56052	1.24158	1.08096	2.11928	1.6376	1.07653	2.61602	1.80637	1.54039	1.2036	2.0433	1.5184	2.20235	1.34066	1.22598	2.89165	1.29568	1.87526	0.943674	1.695	1.18369	1.90856	1.88576	3.61254	1.16077	1.04227	1.72555	1.46274	1.43679	1.89981	1.80216	3.02881	3.76487	2.28034	1.58211	2.68672	0.468153	1.12033	0.9836	1.70095	1.45212	1.80911	1.32806	1.34015	2.43505	1.61018	1.44246	1.87188	1.9748	1.9087	1.79574	2.12286	1.99852	2.05317	1.58975	1.64135	1.55057	1.55029
hsa.miR.185.5p/hsa.miR.664a.5p	hsa.miR.185.5p	hsa.miR.664a.5p	0.643161	0.753676	0.864192	0.375648	0.00057714	347	13.2588	13.2588	12.9992	12.914	7.12215	7.15896	7.56035	7.5905	10887.4	10237	9558.15	8435	151.708	130	237.088	188	0.369598	0.550725	0.731851	0.0848139	0.584576	3.09144e-05	80315	13.0096	13.0608	13.1953	13.0908	7.38057	7.45317	7.47509	7.47509	9825.09	9336	11761.5	9874	191.391	176.5	204.444	149		2.09539	1.85388	1.8293	1.8363	1.58206	1.82138	1.86882	1.73148	1.77783	1.69228	1.85337	1.86388	1.65988	1.74673	1.79456	1.80636	1.68342	1.78682	1.78544	1.79576	1.81931	1.59477	1.66135	1.65959	1.76561	1.77958	1.64539	1.75439	1.80554	1.82958	1.61715	1.60055	1.96129	1.80807	2.00829	1.81681	2.0369	1.79334	1.81483	1.88686	1.69565	2.02353	1.6715	1.65334	1.58785	1.6229	1.86592	1.8282	1.6569	1.72658	1.90608	1.6895	1.73377	2.00004	1.68783	1.74572	1.84036	1.85137	1.92609	2.1052	1.8839	1.98149	1.77886	1.96695	1.65611	1.62036	1.87036	1.83208	1.79752	1.74675	1.81186	1.99474	1.73818	1.76325	1.8739	1.5238	1.91167	1.93138	1.84567	1.79361	1.75101	1.76907	1.66951	1.76613	1.75	1.61749	1.58807	1.83135	1.67074	1.76623	2.01055	1.96691	1.935	1.86481	1.70693	1.80125	1.81953	1.71151	1.80233	1.77591	1.72739	1.75829	1.66441	1.72197	1.67036	1.67789	1.81711	1.85032	2.18141	1.80535	1.72164	1.84552	1.70067	1.8724	1.88598	1.70035	1.79021	2.04363	1.73894	1.82037	1.90021	1.73805	1.6853
hsa.miR.20a.5p/hsa.miR.24.3p	hsa.miR.20a.5p	hsa.miR.24.3p	0.634406	0.742034	0.849662	0.416137	0.000144935	200	10.3201	10.2875	9.66007	9.67907	12.6449	12.7329	12.5797	12.5669	1803.54	1238	949.853	800	7686.73	6447	7589.97	6133	0.369404	0.560386	0.751369	0.16203	0.340904	2.24191e-05	75293	10.1413	9.87318	9.31293	9.53027	12.8353	12.8512	12.4215	12.3618	1569.3	1414.5	832.333	805	8383.39	8407.2	6237.67	5739		0.875892	0.794889	0.8126	0.690482	0.710285	0.866917	0.889938	0.787503	0.825106	0.825678	0.776454	0.779489	0.783688	0.789495	0.806334	0.865601	0.751474	0.547063	0.805848	0.827805	0.860875	0.741001	0.722763	0.776803	0.851013	0.809663	0.77308	0.777359	0.853988	0.782618	0.731076	0.694166	0.846079	0.804143	0.8113	0.813857	0.835902	0.807359	0.799414	0.821064	0.766523	0.803615	0.717596	0.770491	0.781223	0.737295	0.854761	0.724757	0.721843	0.738666	0.700787	0.707482	0.74832	0.796459	0.754575	0.814804	0.815204	0.767097	0.810545	0.811915	0.791006	0.852131	0.81045	0.834749	0.738043	0.700582	0.808784	0.812256	0.807304	0.813644	0.825183	0.842756	0.803155	0.7882	0.776074	0.710009	0.846973	0.706018	0.850261	0.894262	0.776836	0.836328	0.713343	0.833389	0.790417	0.775502	0.716598	0.861893	0.7869	0.809135	0.836655	0.816816	0.853837	0.760446	0.820717	0.794934	0.790874	0.615338	0.835478	0.826061	0.804926	0.790496	0.723933	0.79155	0.778849	0.767677	0.767027	0.796378	0.757282	0.784985	0.699462	0.866715	0.763151	0.73533	0.841706	0.755823	0.844437	0.84642	0.739924	0.786433	0.84287	0.755688	0.724457
hsa.miR.519d.3p/hsa.miR.150.3p	hsa.miR.519d.3p	hsa.miR.150.3p	0.584648	0.703431	0.822214	0.362135	0.000840309	980	3.87274	3.59782	3.08273	2.66236	5.48915	5.48839	5.69772	5.64573	22.6875	8	10.8529	3	66.5	43	71.7941	48	0.369297	0.550725	0.732153	0.122187	0.435554	2.54912e-05	81023	4.01133	3.73053	4.0022	4.29783	5.4477	5.42527	5.71736	5.71736	27.1739	12.5	18.6667	14	54	38	57.2222	52		0.7091	0.531699	0.458397	0.67178	0.406616	0.689754	0.935884	0.658722	0.455356	0.515889	1.05635	0.560945	0.632306	0.651318	0.944986	0.624836	0.496206	0.888287	0.403242	1.02966	0.440999	0.539619	0.704097	0.579011	0.623746	0.629001	0.663279	0.610309	0.385338	0.427549	0.637813	0.365323	0.599871	0.965004	0.972863	0.96141	0.612983	0.645466	0.67195	1.12831	0.442836	0.517111	0.694811	0.758702	0.454851	0.504258	0.408552	0.837387	0.6977	1.03958	0.995149	0.69243	0.278238	0.62435	0.446688	0.778019	0.917116	0.885408	0.915214	0.590975	0.619383	0.788211	0.739087	1.45333	0.662878	0.768892	0.405344	0.870853	0.74246	0.48655	0.37942	0.919436	0.565701	0.931715	0.454883	0.661271	0.637649	0.946342	0.611532	0.725615	0.94049	0.375557	0.861519	0.79397	0.871303	0.488732	0.485527	0.686416	0.634881	0.620424	0.611724	0.878991	0.80196	0.474307	0.77169	0.543158	0.93003	0.937044	0.471642	0.632142	0.334838	0.731437	0.323619	0.566877	0.393732	0.546851	0.62257	0.60443	0.383246	0.772145	0.952191	0.998765	0.829349	0.73906	0.490865	0.429923	0.934391	0.595646	0.535858	0.992187	0.658616	0.565227	0.566266
hsa.miR.501.3p/hsa.miR.133a.3p	hsa.miR.501.3p	hsa.miR.133a.3p	0.638331	0.747549	0.856767	0.422386	9.31928e-05	152	7.74133	7.63401	7.42323	7.50813	2.11762	2.01612	2.54629	2.22814	251.812	193	199.412	179	0.708333	0	3.45588	0	0.369274	0.557971	0.746668	0.117341	0.482975	2.60667e-05	77353	7.39989	7.448	7.81048	7.81048	2.33699	2.21579	2.62834	2.3083	199.478	197.239	235.611	235.611	1.69565	0	3.16667	0		3.61174	4.04809	2.55112	2.09832	2.42579	4.60461	2.67145	2.52693	4.68973	3.6059	3.5343	2.20015	2.26422	3.59905	3.13955	3.06938	3.48891	3.04808	3.12361	4.56451	4.72521	2.83471	2.44648	4.02734	5.43024	3.81635	4.30371	3.89803	3.79913	4.50071	3.3382	3.52056	3.52059	4.52702	2.96764	3.49323	4.0085	2.38944	2.70273	3.59584	3.61535	4.09508	3.17342	2.83296	3.88087	2.64069	3.09263	2.7168	2.095	2.47756	3.41601	1.96004	2.79042	3.3545	3.40191	3.86073	4.19016	3.71323	4.3245	2.38985	2.98152	3.90324	3.94335	3.24464	3.47663	2.91875	4.26308	1.90226	3.4191	3.25351	3.79649	3.1309	5.21896	5.02202	1.73166	3.25378	5.36497	3.06809	4.36549	4.7556	3.50791	3.66714	3.52661	3.96364	3.4002	3.58433	3.29401	3.87523	1.89949	3.25162	4.42173	3.9982	3.05184	3.6973	3.58625	3.87901	4.20796	1.66978	4.19862	4.02388	1.71892	3.52544	3.74281	3.4761	3.69823	2.87474	3.51917	3.94318	3.33275	3.62699	3.24171	3.61357	2.47818	2.59897	2.53999	3.2678	2.09668	3.42454	3.16675	4.42676	3.62325	3.91641	2.29937
hsa.miR.374a.3p/hsa.miR.133a.3p	hsa.miR.374a.3p	hsa.miR.133a.3p	0.586792	0.702819	0.818845	0.36916	0.000728796	946	5.15751	5.15354	4.95915	4.99631	2.11762	2.01612	2.54629	2.22814	42.125	37	36.7059	34	0.708333	0	3.45588	0	0.368903	0.570048	0.771193	0.12616	0.458269	2.47197e-05	70492	5.05833	5.05974	5.00352	5.20779	2.33699	2.21579	2.62834	2.3083	42.2174	31.5	37.5	36	1.69565	0	3.16667	0		1.66332	2.047	1.87984	1.22949	1.70706	2.17149	1.46962	1.48634	3.15314	2.95122	2.01527	1.50503	1.43318	2.71331	2.48733	2.34274	2.53541	1.55159	1.48844	3.82167	3.30309	1.83927	1.55279	2.37323	2.88536	3.2439	2.07752	2.34739	3.2551	3.03828	1.97469	2.53844	2.77925	2.75249	2.24368	2.69098	2.43555	1.34204	1.83784	2.34934	2.20433	3.06908	2.12881	1.85612	2.71986	1.14871	1.15728	2.10935	1.50263	2.34103	1.57567	1.25825	1.71982	2.48605	2.70177	2.78746	2.8847	2.99161	2.70448	1.91978	1.32236	2.46292	2.74827	2.42253	2.43301	2.58948	2.48131	1.40021	2.61764	1.75012	2.60011	2.2146	3.36213	3.83298	0.988237	2.12535	2.22605	2.27578	2.95251	3.50274	2.41839	2.30714	2.418	2.90557	1.9807	2.22423	2.89978	3.64944	1.53578	2.01406	2.8442	2.41707	1.62989	3.18257	1.68373	2.90689	2.46209	1.07195	2.91057	2.27503	1.27906	3.04624	2.61196	2.65363	2.86037	1.57704	2.30088	2.61192	2.31704	1.40911	2.40605	2.21977	1.82745	1.7959	1.69538	1.27233	1.55866	2.83104	1.48262	2.46228	2.82824	3.2528	1.55517
hsa.miR.2110/hsa.miR.133a.3p	hsa.miR.2110	hsa.miR.133a.3p	0.620797	0.733456	0.846114	0.405726	0.000269302	307	7.78739	7.80969	7.74887	7.74887	2.11762	2.01612	2.54629	2.22814	232.771	207	247.941	207	0.708333	0	3.45588	0	0.368258	0.557971	0.747684	0.0889033	0.59882	3.04637e-05	77427	7.45613	7.45568	7.90679	7.90679	2.33699	2.21579	2.62834	2.3083	204.13	183.5	259.833	207	1.69565	0	3.16667	0		3.52016	3.91032	2.71082	2.07084	2.52388	4.36878	2.61292	2.24591	4.89871	3.69444	3.12849	2.07663	2.30931	3.68133	3.35694	3.2975	3.32847	3.09213	3.40031	4.5696	4.63628	2.86294	2.39085	4.0409	5.25426	4.07026	3.74634	3.83057	3.73473	4.25362	3.36486	3.64065	3.65701	4.38167	3.14232	3.88199	4.1401	2.51907	2.74363	3.72613	3.5127	4.29625	3.08549	2.91934	3.83687	2.66878	3.23926	2.87277	2.28843	2.97686	3.79719	2.02675	3.13065	3.89783	3.29374	3.64761	3.8633	3.98278	3.96988	2.43173	3.10393	4.05607	4.04705	2.5574	3.39191	3.52054	4.48491	1.9115	3.38106	3.02062	3.74779	3.14541	5.19264	4.68612	1.693	2.87713	4.98989	3.38203	4.49682	4.78715	3.7698	3.53289	3.69756	4.26139	3.31306	3.52962	3.17273	4.32064	2.19542	3.63112	4.21816	3.91755	3.33207	4.66419	3.70612	4.0985	4.20444	1.74226	4.23699	4.00231	1.93956	4.09014	3.58027	3.67758	3.99521	2.86859	3.36219	3.74277	3.92738	3.72439	3.75072	3.78507	2.737	2.3945	2.35884	3.72282	2.2325	3.64145	3.09219	4.18801	3.47919	4.33456	2.3562
hsa.miR.502.3p/hsa.miR.139.3p	hsa.miR.502.3p	hsa.miR.139.3p	0.643983	0.752451	0.860919	0.390395	0.000156907	207	5.5832	5.78022	4.79455	4.87838	6.77237	6.7784	7.33334	7.48355	60.9688	50	35.9412	22.5	154.042	113	218.324	158	0.36707	0.55314	0.73921	0.0615768	0.704845	3.82508e-05	79625	5.36897	5.58707	5.40641	5.40641	6.98077	7.16555	7.02526	7.07771	49.3043	46.4022	45.5556	30.5	154.13	130	177.167	132		0.697685	1.0147	0.872105	0.795128	0.587641	0.789758	0.710605	0.82172	0.894145	0.806034	0.887061	0.713167	0.583911	0.937586	0.786428	0.424575	0.620351	0.780013	0.640779	0.754895	0.718578	0.839685	0.769854	0.782238	0.670368	0.808959	1.11895	0.735286	0.826891	0.810901	0.507917	0.570181	0.614739	0.9606	0.828291	0.830384	0.805498	0.649418	0.599963	0.824854	0.812845	0.750571	0.582096	0.490185	0.67213	0.657003	0.720807	0.673878	0.599081	0.585478	0.686668	0.755686	0.647709	0.615032	0.755888	0.768673	0.87063	0.81252	0.828521	0.770097	0.909251	0.809155	0.967658	0.85355	0.785232	0.54853	0.770643	0.775373	0.655188	0.93458	0.787348	0.921968	0.86726	1.07373	0.799003	0.764512	1.02596	0.705785	0.969153	1.00182	0.683299	0.765888	0.634041	0.642259	0.762669	0.635228	0.78362	1.02566	0.817916	0.784365	0.769908	0.698143	0.866076	0.670831	0.899125	0.778387	0.821033	0.890869	0.680742	0.697888	0.720147	0.541516	0.602417	0.642464	0.734632	0.750878	0.910269	0.997951	0.679189	0.442719	0.798585	0.921075	0.985147	0.77131	0.723828	0.463609	0.628614	0.910031	0.809734	1.13724	0.719646	0.610059	0.645693
hsa.miR.486.5p/hsa.miR.133a.3p	hsa.miR.486.5p	hsa.miR.133a.3p	0.611801	0.724265	0.836729	0.400868	0.000258492	402	16.476	16.477	16.4836	16.5116	2.11762	2.01612	2.54629	2.22814	97472.8	90423	119280	119280	0.708333	0	3.45588	0	0.367015	0.557971	0.748927	0.125647	0.454365	2.52048e-05	77319	15.9115	15.871	16.6205	16.4649	2.33699	2.21579	2.62834	2.3083	68271.8	68193.4	127912	100400	1.69565	0	3.16667	0		8.19737	8.35717	5.8186	4.55597	5.51661	9.13091	5.7406	5.18482	9.62983	7.76821	7.12166	4.88678	4.56107	7.8727	6.86558	6.79892	7.33897	6.35107	8.06728	9.09943	9.91752	6.11905	5.23543	8.39132	11.7442	8.56785	7.77394	8.17647	7.79128	8.97259	6.75522	7.56423	8.2182	9.09812	6.86564	7.75707	8.42752	4.94601	5.69699	7.62824	7.36647	9.46255	6.80019	6.73899	8.17499	5.50271	7.06426	6.58097	4.96162	6.28112	7.64741	4.11135	6.76905	7.74715	7.02095	7.55658	8.52115	8.32829	8.51493	4.9741	7.04912	8.75087	8.53997	6.9583	7.37039	7.07455	9.61541	3.69345	7.04256	6.55065	7.70945	7.06582	11.1103	9.30415	3.75931	6.22219	10.7318	6.84673	9.21701	9.73661	7.59789	7.88418	7.54716	8.58124	7.20313	7.14871	6.87252	9.04352	4.40285	7.45016	9.69307	8.24239	7.18057	10.057	7.16732	8.71364	8.52777	3.73416	9.33369	8.3376	4.2888	8.3475	7.63997	7.95938	7.99546	6.23707	7.2941	7.73419	8.01237	7.08951	7.33522	7.75372	5.53786	5.4113	5.26293	7.45904	4.56766	7.34208	7.30422	8.85481	7.76066	9.10205	5.15341
hsa.miR.339.5p/hsa.miR.21.3p	hsa.miR.339.5p	hsa.miR.21.3p	0.592808	0.704657	0.816506	0.375036	0.000235373	799	4.03185	4.03185	3.99013	4.31779	2.5442	2.26236	2.91338	2.82139	18.0625	14	19.9118	15	4.6875	0	6.5	4	0.366271	0.548309	0.730348	0.0477051	0.764043	4.56909e-05	81895	3.80819	3.84136	3.98625	4.22803	2.49716	2.221	2.82777	2.39684	20.0435	14	16.1111	13	2.91304	0	5.5	0		2.26165	1.29519	1.78818	1.59259	2.38663	2.30584	2.26325	2.34589	1.53602	2.08266	1.71631	0.957481	1.34521	1.03876	1.03035	1.9158	1.23727	0.890384	1.66088	1.51738	2.42694	2.08494	1.32992	2.22843	1.06316	1.93951	1.89503	1.31791	0.933766	1.6688	1.55834	0.561267	2.17745	1.42936	0.654152	1.28142	1.7392	1.76392	1.38563	1.53122	2.07845	0.771464	1.83434	1.35352	1.67823	1.4682	1.40623	0.479303	1.53104	1.54508	1.23618	1.52186	1.77865	2.38128	1.06205	1.99225	1.65245	2.55609	2.58438	2.63373	1.50679	1.36756	1.91905	1.31586	2.99288	2.46688	1.45399	0.424121	1.18007	0.851032	0.726477	2.49636	2.18345	1.53906	2.4449	1.23761	1.46061	1.08729	2.08503	1.59516	2.78531	1.77566	1.86505	1.71643	2.28895	1.03554	2.30909	1.44988	3.34819	2.29537	0.972463	1.03867	1.78175	2.06025	1.03317	1.60541	1.93731	1.51567	1.07398	1.01157	1.05775	1.44398	0.88172	1.35216	0.948676	1.04711	1.24622	1.57551	1.75973	1.11433	1.70647	2.47842	1.85553	1.09209	1.11359	1.23697	1.27494	2.43467	1.4339	1.37273	1.04835	0.947623	1.05674
hsa.miR.498/hsa.miR.581	hsa.miR.498	hsa.miR.581	0.600681	0.711397	0.822113	0.371727	0.000196377	685	2.84626	2.38315	2.31163	2.12133	2.71635	2.47012	3.18946	3.08955	6.27083	1	1.91176	0	4.1875	1	9.76471	5	0.365814	0.548309	0.730804	0.12427	0.419655	2.53026e-05	82642	2.85946	2.58431	2.41644	2.2287	3.08425	3.02757	2.8689	2.56146	6.91304	2	1.72222	0	6.34783	5.5	4.94444	1		1.40384	0.900168	1.19907	0.454245	0.444626	1.13881	0.91099	0.843063	0.73032	0.850723	2.79418	0.546185	0.605325	0.467225	1.09399	0.995543	0.969078	1.0671	0.906461	1.08729	0.60006	0.739783	0.851789	0.527357	1.09043	0.623397	1.22757	0.702477	1.67836	0.961218	0.974117	1.08383	1.12871	0.954553	0.337536	1.41174	1.03157	0.980433	0.901678	1.03255	0.720689	1.02412	0.524192	0.569958	1.02321	1.10592	1.03091	0.930768	0.682841	0.831098	1.00483	0.996501	1.01655	1.70822	0.628542	1.79841	1.00757	1.58117	1.97406	1.13825	0.588365	0.521177	0.545997	1.32724	1.44506	1.06879	0.661526	0.786134	0.967057	1.05407	0.528664	0.657469	1.2033	0.881615	0.753721	0.60766	1.22229	1.01584	1.67775	0.825316	0.993373	1.14354	1.01892	0.597476	0.875348	1.10143	1.29786	1.67635	0.46501	0.52082	0.494382	1.18839	1.62005	1.20319	0.92136	1.43789	0.508757	0.722969	0.627021	1.10182	0.849206	0.496953	0.937773	0.720224	0.906104	0.593829	0.625884	1.64085	0.891093	0.931318	2.03088	1.31429	1.03318	0.718222	1.17699	1.01052	0.531339	0.865147	0.51087	1.50636	0.53328	2.02047	0.4834
hsa.miR.106b.3p/hsa.miR.133a.3p	hsa.miR.106b.3p	hsa.miR.133a.3p	0.615562	0.727328	0.839095	0.396196	0.000329998	394	10.3208	10.2824	10.2085	10.3482	2.11762	2.01612	2.54629	2.22814	1517.94	1239	1385.94	1279	0.708333	0	3.45588	0	0.365354	0.555556	0.745757	0.155731	0.356366	2.29905e-05	78844	9.99934	10.0623	10.3632	10.1536	2.33699	2.21579	2.62834	2.3083	1248.57	1235.28	1400.67	1400.67	1.69565	0	3.16667	0		5.10565	5.20937	3.50701	2.94464	3.28611	5.9329	3.4976	3.3505	6.26923	4.70653	4.78824	2.97117	3.0365	5.04482	4.20254	4.33492	4.63825	4.10815	4.76399	5.80546	6.11964	4.02173	3.47272	5.59072	7.43242	5.33483	5.07163	5.12914	5.10077	5.50588	4.19005	4.87358	4.87151	5.67723	4.15335	4.81755	5.16692	3.20388	3.40038	4.83338	4.51719	5.63079	4.16717	4.38786	4.87885	3.47113	4.03456	4.19293	2.87979	3.81578	4.58426	2.70043	4.29462	5.04285	4.50981	5.11095	5.2956	5.0806	5.20236	3.1541	4.09214	5.36619	5.26043	4.41911	4.75432	4.36392	5.7176	2.55149	4.53681	4.23475	4.81373	4.33769	6.54808	6.2714	2.28849	4.03201	6.23278	4.05298	5.5762	5.95652	4.78994	4.87317	4.92467	5.1957	4.52644	4.47325	4.49951	5.56553	2.77786	4.69567	6.14606	5.25002	4.36887	6.41792	4.18258	5.52254	5.39738	2.17939	5.80357	4.95213	2.54004	5.29926	4.79782	5.18885	5.0477	3.90667	4.60553	4.77446	4.85868	4.51091	4.66918	4.9152	3.82606	3.42807	3.22562	4.42589	2.79048	4.65121	4.02877	5.35383	4.80121	5.83936	3.23606
hsa.miR.519d.3p/hsa.let.7b.5p	hsa.miR.519d.3p	hsa.let.7b.5p	0.60213	0.715074	0.828017	0.36389	0.000684121	734	3.87274	3.59782	3.08273	2.66236	14.8594	14.9595	15.4669	15.5851	22.6875	8	10.8529	3	33680.7	31795	57607.4	49836	0.364827	0.548309	0.731791	0.1183	0.454546	2.60779e-05	81561	4.01133	3.73053	4.0022	4.29783	14.6417	14.6037	15.5946	15.4835	27.1739	12.5	18.6667	14	27317.2	25183	59506.2	53587		0.285296	0.221665	0.134765	0.246616	0.135965	0.224426	0.346808	0.255893	0.173602	0.170538	0.381791	0.1881	0.190114	0.214574	0.355767	0.161114	0.21359	0.327609	0.136105	0.403911	0.136885	0.205734	0.281062	0.257143	0.229658	0.207973	0.278794	0.267418	0.147547	0.175229	0.192065	0.150707	0.247189	0.280717	0.220324	0.317528	0.202299	0.244739	0.246621	0.29156	0.168372	0.168494	0.269099	0.300241	0.149212	0.220348	0.157548	0.285669	0.288428	0.309576	0.393548	0.230521	0.100064	0.19405	0.17291	0.284351	0.290565	0.361774	0.31795	0.252542	0.190362	0.237838	0.26141	0.482437	0.283189	0.253363	0.166272	0.25572	0.291792	0.167689	0.155862	0.323516	0.161028	0.245449	0.167439	0.296702	0.216868	0.371023	0.219839	0.268402	0.313876	0.168443	0.325055	0.31354	0.389315	0.174956	0.172859	0.247086	0.229207	0.257166	0.276908	0.342602	0.284106	0.224279	0.290766	0.255882	0.319606	0.344934	0.151821	0.287455	0.123769	0.31151	0.123025	0.24332	0.152614	0.198765	0.232443	0.215442	0.165362	0.33751	0.417475	0.330663	0.316236	0.263139	0.191476	0.18537	0.275661	0.22968	0.18703	0.264644	0.260673	0.252827	0.235958
hsa.miR.125a.3p/hsa.miR.133a.3p	hsa.miR.125a.3p	hsa.miR.133a.3p	0.595195	0.707721	0.820247	0.367472	0.000676596	843	4.99001	5.0748	4.88216	4.86031	2.11762	2.01612	2.54629	2.22814	41.5208	29	37.4118	27	0.708333	0	3.45588	0	0.364816	0.548309	0.731802	0.104957	0.514624	2.78558e-05	81629	4.55552	4.85397	4.6392	4.6392	2.33699	2.21579	2.62834	2.3083	29.9565	21.5	31.2778	20	1.69565	0	3.16667	0		2.26986	3.16675	1.74773	1.27275	1.15583	2.31695	1.813	1.78722	3.00923	1.94335	2.18691	1.75726	1.63953	2.45879	2.18437	1.68332	2.19029	1.77516	2.76843	2.58925	2.55664	1.77635	1.47447	2.8243	3.17284	2.67397	2.95796	2.8454	1.03405	2.9896	1.6491	2.47696	2.03068	2.62196	2.1556	2.30271	2.78928	1.77443	1.64865	2.16366	2.27242	3.02081	2.23164	2.30406	2.26032	1.94947	2.28649	1.81528	1.08913	1.72094	1.99387	1.19265	1.80671	3.02029	2.23447	2.3931	1.80949	2.38098	2.54311	1.70658	2.09886	2.44309	2.80718	1.2837	2.92802	0.812334	2.49643	0.826717	2.18604	2.41057	2.14351	2.23198	3.39068	3.26082	1.01975	2.12994	2.75548	1.70517	2.98539	2.74931	2.49388	2.41402	2.26761	1.57219	2.35717	1.74482	1.84586	2.80863	1.25046	2.42508	1.88749	2.87403	2.31895	3.33421	1.55955	1.83168	2.84921	1.05651	2.55448	1.44788	0.961105	2.85559	0.869872	2.27273	2.67677	1.91528	2.38074	2.24679	2.09437	2.40593	2.88017	2.18851	1.9149	1.5532	1.47924	1.9147	1.30234	2.32861	2.91514	2.89107	2.54107	3.31216	1.54883
hsa.miR.6837.3p/hsa.miR.21.3p	hsa.miR.6837.3p	hsa.miR.21.3p	0.618562	0.729779	0.840997	0.34796	0.000781897	681	2.48665	2.21275	2.22114	2.08551	2.5442	2.26236	2.91338	2.82139	2.77083	0	2.20588	0	4.6875	0	6.5	4	0.364296	0.55314	0.741984	0.0301167	0.856291	6.604e-05	79905	2.43655	2.2362	2.57068	2.24184	2.49716	2.221	2.82777	2.39684	2.34783	0	3.38889	0	2.91304	0	5.5	0		1.06705	0.930588	0.836027	0.57065	2.01855	1.32747	1.54333	1.0625	0.707349	1.34634	0.936282	0.483582	1.27329	0.454214	0.874178	1.86701	0.52656	0.623548	0.769536	0.825361	1.82086	1.05598	0.597227	0.958615	0.777797	1.41763	0.770266	1.13676	1.65716	0.550504	0.973665	0.823639	0.830719	0.737566	0.525597	0.492191	1.02858	1.04922	0.650571	0.741669	0.916292	0.603935	0.849739	1.44375	0.68788	0.555896	1.0655	0.46426	0.601541	0.835599	0.965404	0.698939	0.758882	0.956731	0.907061	0.986683	0.997134	1.1796	1.21471	1.43351	0.78249	1.30706	0.980626	0.613663	1.7665	0.974625	0.64311	0.977133	0.503133	0.854715	0.59992	1.12136	1.12267	1.08311	0.919026	1.02558	0.814829	0.463346	1.07921	0.893241	1.01929	0.806555	1.06025	0.855308	0.964227	0.769291	0.791631	2.00064	2.46917	0.962888	0.47435	0.499027	1.60683	1.27229	1.89447	1.651	1.0088	0.961801	0.970921	1.41734	0.577271	1.02511	0.925601	2.2825	0.50115	0.450193	0.907543	1.30771	0.620132	0.790133	0.919686	1.16005	0.997948	0.589556	0.808728	0.828562	1.17953	0.940277	1.00561	2.15052	0.471767	0.79287	0.385735
hsa.miR.519d.3p/hsa.miR.320c	hsa.miR.519d.3p	hsa.miR.320c	0.610728	0.722426	0.834124	0.385576	0.000238124	461	3.87274	3.59782	3.08273	2.66236	6.62578	6.38954	7.10072	7.12403	22.6875	8	10.8529	3	137.698	90.05	190.243	138.583	0.363407	0.545894	0.72838	0.118845	0.449631	2.61115e-05	83364	4.01133	3.73053	4.0022	4.29783	6.71581	6.61169	7.31439	7.31439	27.1739	12.5	18.6667	14	116.026	109.175	182.665	167.35		0.646613	0.464233	0.298604	0.499782	0.276695	0.554801	0.759111	0.583991	0.377883	0.351487	0.761858	0.428458	0.393131	0.457394	0.829099	0.361535	0.484792	0.611166	0.303217	0.889917	0.314185	0.415627	0.590492	0.635629	0.514064	0.460333	0.54867	0.56149	0.337151	0.404564	0.346972	0.346052	0.559119	0.574903	0.485597	0.695847	0.422678	0.526699	0.523074	0.648819	0.348414	0.37157	0.594623	0.634452	0.330898	0.489624	0.33199	0.631753	0.573529	0.66463	0.777426	0.498543	0.219251	0.422875	0.386366	0.621008	0.675113	0.87432	0.666978	0.570573	0.393566	0.58321	0.59511	1.14988	0.604837	0.56898	0.383432	0.55581	0.630201	0.420465	0.339805	0.755207	0.356456	0.493492	0.38601	0.639437	0.477658	0.725991	0.4843	0.568712	0.691738	0.393973	0.704429	0.706171	0.863919	0.378994	0.367068	0.54414	0.538955	0.591082	0.68181	0.766891	0.63523	0.51261	0.624579	0.584691	0.682697	0.736406	0.326814	0.624948	0.318886	0.687358	0.266157	0.52437	0.355324	0.460939	0.478802	0.453489	0.360345	0.722424	0.837069	0.785812	0.684752	0.566881	0.42848	0.401045	0.673537	0.541655	0.397033	0.57366	0.675716	0.530696	0.504871
hsa.miR.519d.3p/hsa.miR.6770.3p	hsa.miR.519d.3p	hsa.miR.6770.3p	0.622343	0.731618	0.840892	0.399097	8.70604e-05	293	3.87274	3.59782	3.08273	2.66236	2.14499	2.01842	2.27827	2.17873	22.6875	8	10.8529	3	1.33333	0	1.85294	0	0.362403	0.550725	0.739046	0.120513	0.462316	2.59368e-05	80941	4.01133	3.73053	4.0022	4.29783	2.3896	2.227	2.67698	2.29611	27.1739	12.5	18.6667	14	1.69565	0	4.05556	0		1.93313	1.69282	1.07551	1.97805	0.786706	1.37631	1.97329	2.18874	1.30033	1.33809	1.5629	1.47365	1.40994	1.5872	2.72191	1.21275	1.86774	1.84668	1.07635	2.69753	0.96798	1.48066	1.81867	1.98695	1.81052	1.30396	2.4178	1.87785	0.987611	1.52585	1.47936	1.04405	1.76775	1.49121	1.52178	1.21498	1.36386	1.489	2.05004	2.26561	1.23097	1.26629	0.926905	2.33485	1.29314	1.22599	1.1115	2.18624	1.43933	2.67989	2.82015	1.34828	0.774141	1.47323	0.638323	1.11492	1.90881	3.07729	2.28186	2.41685	1.30558	1.65468	1.8595	3.21399	2.12898	1.65754	1.25269	1.59354	1.92089	0.663513	1.07455	2.26257	0.900478	1.27698	1.22641	1.95769	1.38146	2.63033	1.49727	1.71446	2.27691	1.22069	1.14296	1.32109	2.41014	1.18689	1.27097	1.70277	2.09207	1.79056	2.01981	2.79523	1.83163	1.7029	2.21668	1.88107	2.32991	2.52897	1.19475	2.27063	0.804003	2.11517	0.441558	1.7385	1.18289	1.59873	1.64935	1.47015	1.2526	2.39074	1.78977	2.54089	1.95754	1.90731	1.34568	1.37555	1.87635	0.66693	1.27921	2.09234	1.87996	2.15225	1.31689
hsa.miR.625.5p/hsa.miR.6843.3p	hsa.miR.625.5p	hsa.miR.6843.3p	0.660079	0.766544	0.873009	0.434881	2.4794e-05	67	4.17469	4.4596	3.58125	3.59624	2.55505	2.31923	3.23047	3.18815	20.2917	16	13.9706	10	3.41667	0	12.1471	5	0.362094	0.548309	0.734524	0.0319883	0.845416	6.27985e-05	82566	4.36969	4.26186	4.54059	4.68129	2.91504	2.66775	2.96034	2.68047	23.3913	17	24.8889	23	5.52174	2.5	5.77778	2		1.0092	1.92952	2.00344	2.6697	1.08399	1.18326	1.35323	2.25239	0.78549	0.89624	0.971363	1.6572	1.16421	1.14338	1.01697	1.62044	1.00304	1.82916	0.824224	1.71583	1.29858	1.71931	1.54185	1.22871	1.41334	1.64302	1.90029	1.30808	0.98658	1.27942	1.40707	0.839245	1.43337	1.02364	0.961414	1.03226	0.941501	1.55364	1.70567	1.44384	1.37939	1.69098	0.912356	0.980343	1.06854	1.23779	2.27542	1.06259	1.35326	1.02331	2.62529	0.875004	0.570416	1.3421	1.10231	1.0999	1.92219	1.4505	2.11188	1.69059	0.909588	1.71927	1.0154	2.71169	2.11094	2.04825	1.51503	1.80946	1.31768	3.20803	1.69564	2.15285	3.25084	1.27871	1.11473	2.30724	1.21513	3.13026	1.5422	1.95652	1.59261	1.99767	0.883568	1.02005	1.37929	1.14063	2.18879	1.40356	2.20898	2.21596	2.27151	2.35225	1.70746	1.42139	3.13429	2.26825	2.03197	1.79707	1.48222	1.10724	1.87984	0.510577	0.9244	0.529256	1.06667	1.90642	1.1024	1.75776	2.35621	2.41366	1.61834	1.87223	2.39917	1.35224	0.998602	1.30849	1.50035	0.753397	1.12776	1.43192	1.35414	0.98461	0.892629
hsa.miR.519d.3p/hsa.let.7e.5p	hsa.miR.519d.3p	hsa.let.7e.5p	0.605579	0.719363	0.833146	0.371334	0.000539798	621	3.87274	3.59782	3.08273	2.66236	8.29826	8.2175	8.98766	9.00495	22.6875	8	10.8529	3	443.312	312	760.456	503	0.361912	0.545894	0.729875	0.111753	0.483365	2.70134e-05	83333	4.01133	3.73053	4.0022	4.29783	8.18928	8.24112	8.46226	8.64229	27.1739	12.5	18.6667	14	347	285	584.167	525		0.601453	0.41057	0.243716	0.427823	0.247298	0.445327	0.68271	0.466469	0.283449	0.276847	0.807428	0.340986	0.333014	0.377349	0.581319	0.335959	0.409447	0.760261	0.223538	0.738437	0.235369	0.360838	0.479128	0.458478	0.435617	0.307932	0.580562	0.480563	0.254053	0.274986	0.339266	0.263903	0.465966	0.459409	0.372991	0.511735	0.357603	0.392076	0.426651	0.535507	0.297045	0.325896	0.476491	0.504368	0.285388	0.398287	0.293076	0.584094	0.498217	0.525412	0.724623	0.419633	0.169344	0.344637	0.284556	0.481009	0.582986	0.640486	0.536168	0.396776	0.328978	0.435852	0.453709	0.929769	0.457846	0.445653	0.293153	0.525424	0.486206	0.262486	0.276585	0.552739	0.284899	0.443918	0.283484	0.491956	0.37188	0.728254	0.390745	0.492764	0.556348	0.286972	0.55758	0.5867	0.693765	0.314568	0.311409	0.448911	0.397573	0.485244	0.490496	0.573269	0.501563	0.430874	0.509509	0.484022	0.521558	0.775539	0.272043	0.485719	0.215589	0.540013	0.228635	0.395373	0.262022	0.359865	0.410451	0.376893	0.315725	0.58882	0.713077	0.617119	0.605588	0.50174	0.314602	0.31424	0.535763	0.405748	0.328806	0.470545	0.46955	0.453674	0.420387
hsa.miR.519d.3p/hsa.miR.147b	hsa.miR.519d.3p	hsa.miR.147b	0.640528	0.746324	0.852119	0.420982	2.30253e-05	146	3.87274	3.59782	3.08273	2.66236	2.70878	2.26597	2.97929	2.38031	22.6875	8	10.8529	3	5.64583	0	7.85294	3	0.36186	0.543478	0.725097	0.0685681	0.664454	3.58211e-05	85346	4.01133	3.73053	4.0022	4.29783	2.86829	2.65843	3.03988	2.93212	27.1739	12.5	18.6667	14	5.69565	2.5	6.33333	4		1.66669	1.59381	0.650913	1.06806	0.694138	1.09278	2.70574	2.0574	0.743187	1.21335	1.22257	1.23978	1.25588	0.81226	2.67996	0.529273	1.22974	1.40984	0.838069	1.82458	0.868777	1.56527	1.19874	1.01689	0.96438	1.18339	1.16032	1.05344	0.597665	1.12929	1.07076	0.45864	1.55876	0.999372	1.50418	1.23991	1.41759	1.25831	1.07006	1.13181	0.846255	0.843323	1.75532	1.1617	0.895958	0.841757	0.501031	1.49406	1.41826	1.48428	1.6006	1.1203	0.514807	1.62418	0.820955	1.06452	0.991246	2.80987	2.25937	1.16011	1.50867	2.11262	2.02578	3.39678	1.95341	1.72081	0.708005	0.846288	2.26859	1.04224	0.469448	2.0675	1.38063	1.57337	0.852413	2.22029	1.80778	2.34079	0.795195	1.53882	2.50935	0.622763	2.47995	2.01571	2.29097	1.30064	0.588023	0.685161	1.52815	0.912419	1.33627	2.13475	1.54681	1.1794	1.64438	1.84417	2.51187	2.48269	1.13259	2.35392	1.08859	1.13115	0.894445	0.908264	1.0626	0.673494	1.31033	1.72625	1.11562	2.02978	2.94097	2.12646	1.60464	2.11088	1.4311	1.55397	2.14151	1.80288	1.31157	2.05479	0.899258	0.963695	1.40385
hsa.let.7i.3p/hsa.miR.1306.3p	hsa.let.7i.3p	hsa.miR.1306.3p	0.61854	0.728554	0.838567	0.349125	0.000495525	641	2.6021	2.23568	2.17279	2.11649	4.17265	4.17331	4.74329	4.90747	4.22917	0	1.61765	0	17.8542	17.8542	35.1176	25	0.360688	0.545894	0.731099	0.133611	0.378348	2.45182e-05	83463	2.29053	2.16637	2.37305	2.1854	4.19801	4.39163	4.8067	4.8067	1.69565	0	1.44444	0	21.5652	17	38.6111	22		0.669261	0.386665	0.531575	0.586533	0.377127	0.445229	0.661058	0.594292	0.470006	0.496688	1.01169	0.32428	0.378003	0.475631	0.868954	0.347812	0.55451	0.360705	0.402885	0.506116	1.13264	0.358486	0.515184	0.399493	0.637231	0.483045	0.678829	0.431122	0.440847	0.452059	0.617233	0.383901	0.827034	0.429621	0.368138	0.404915	0.433024	0.546164	0.574639	0.465062	0.507765	0.790158	0.414274	0.351754	0.397643	0.458009	0.403728	0.408172	0.363959	0.419302	0.527511	0.339645	0.931367	0.387589	1.38537	0.450736	0.833288	1.15984	0.460447	0.453991	1.06272	0.660398	0.388539	0.440659	0.518409	1.29449	0.415437	0.538786	1.00262	0.571549	0.462594	0.925856	0.558504	0.812341	1.0538	0.324917	0.43269	0.451302	0.401666	0.68109	0.523939	0.361827	0.894961	0.430082	0.787155	0.321611	1.05885	0.729015	0.433107	0.743873	0.465717	0.81845	0.38798	0.418422	0.650939	0.390322	0.502953	0.358402	0.633222	0.404882	0.444479	0.365792	0.39994	0.412161	0.401881	0.634451	0.801505	0.495249	0.53844	0.509292	0.425566	0.497047	0.422646	0.547008	0.549254	0.401791	0.819059	1.52402	0.3574	1.27846	0.935401	0.672692	0.490697
hsa.miR.519d.3p/hsa.miR.320b	hsa.miR.519d.3p	hsa.miR.320b	0.59667	0.709559	0.822448	0.359521	0.000679969	850	3.87274	3.59782	3.08273	2.66236	8.43577	8.35315	8.77545	8.91836	22.6875	8	10.8529	3	457.434	359.5	577.365	471.833	0.36001	0.543478	0.726946	0.117302	0.457012	2.64282e-05	85195	4.01133	3.73053	4.0022	4.29783	8.39278	8.35575	9.101	8.97226	27.1739	12.5	18.6667	14	372.351	357.217	647.329	543.5		0.530936	0.369365	0.234363	0.411597	0.240993	0.431387	0.599638	0.438831	0.302807	0.279937	0.61479	0.337644	0.328514	0.399166	0.626847	0.271765	0.379857	0.495932	0.243639	0.700343	0.242639	0.336406	0.490352	0.470149	0.406876	0.360859	0.433325	0.433833	0.263343	0.309939	0.300269	0.259189	0.430515	0.463756	0.389954	0.564338	0.347381	0.415334	0.414166	0.516959	0.274043	0.308401	0.473421	0.516593	0.270812	0.383258	0.275211	0.512417	0.468954	0.553349	0.619732	0.420582	0.17686	0.32527	0.300001	0.491218	0.501794	0.677574	0.524704	0.453103	0.329399	0.43353	0.470316	0.882992	0.489341	0.458974	0.2925	0.445501	0.525565	0.308734	0.269109	0.583604	0.28025	0.401102	0.317205	0.513181	0.377095	0.589055	0.38282	0.456528	0.56534	0.311873	0.634927	0.555247	0.68712	0.32339	0.301632	0.420872	0.447759	0.475002	0.536939	0.585547	0.492099	0.401648	0.486223	0.466182	0.5598	0.606181	0.269215	0.502558	0.239897	0.532093	0.21599	0.434786	0.279936	0.356902	0.382872	0.362813	0.286498	0.59315	0.689269	0.61169	0.539514	0.454966	0.340511	0.323174	0.503103	0.432529	0.335412	0.442029	0.49846	0.421851	0.410682
hsa.miR.519d.3p/hsa.miR.335.3p	hsa.miR.519d.3p	hsa.miR.335.3p	0.610218	0.723039	0.83586	0.371504	0.000385878	536	3.87274	3.59782	3.08273	2.66236	5.66416	5.68551	6.30435	6.15682	22.6875	8	10.8529	3	72.7708	60	128.059	72	0.359816	0.543478	0.727141	0.0669683	0.68061	3.66961e-05	84576	4.01133	3.73053	4.0022	4.29783	5.70721	5.58012	5.81095	5.91039	27.1739	12.5	18.6667	14	80.7391	46.5	81	45		0.760181	0.518876	0.406469	0.651358	0.316727	0.541218	0.831236	0.601946	0.407217	0.43221	1.51076	0.461785	0.406378	0.50149	1.55799	0.378077	0.520045	1.07974	0.302154	0.874827	0.320298	0.897711	0.802621	0.578801	0.699931	0.454429	0.615214	0.64524	0.392011	0.39866	0.5051	0.392538	0.679347	0.706654	0.710611	0.806991	0.487374	0.626009	0.521705	0.755567	0.3919	0.544049	0.534823	1.00737	0.384485	0.517975	0.502258	0.61496	0.680313	0.626568	1.03291	0.655666	0.282409	0.403155	0.337454	0.790004	0.724274	0.858829	0.706602	0.594281	0.447568	0.513014	0.727955	1.13102	0.706818	0.866939	0.40145	0.674199	0.679393	0.34925	0.417886	0.890058	0.447587	0.578285	0.447786	0.790595	0.490488	1.07918	0.539045	0.795687	1.10124	0.447108	0.919753	0.781821	1.17534	0.460123	0.615829	0.71711	0.555093	0.601645	0.85492	0.892588	0.754712	0.578122	1.28752	0.693943	0.826504	0.920396	0.45347	0.945513	0.277868	0.775732	0.31089	0.696342	0.374515	0.593553	0.719315	0.657565	0.40459	1.1534	0.985152	0.879353	0.95204	0.742107	0.397581	0.436031	0.60882	0.562758	0.590419	0.698963	0.64644	0.582365	0.505859
hsa.miR.22.3p/hsa.miR.1301.3p	hsa.miR.22.3p	hsa.miR.1301.3p	0.628654	0.742034	0.855415	0.352077	0.00118155	640	11.8472	11.8198	11.6439	11.6439	6.75995	6.75995	7.24822	7.27399	4743.71	3374	3923	3392	122.75	112	219.765	152	0.35944	0.541063	0.722685	0.195119	0.197043	2.1416e-05	85603	11.6551	11.614	11.7771	11.7074	6.94538	6.99945	7.13448	7.13448	3545.09	3430.5	3927.94	3567	147.696	139.848	181.778	133		1.81125	1.78009	1.70657	1.63275	1.55262	1.4977	1.53831	1.51189	1.5403	1.55227	2.15317	1.70992	1.55831	1.52835	1.49263	1.78086	1.70917	1.73976	1.59077	1.81985	1.60805	1.70602	1.6587	1.33753	1.78829	1.69412	2.03173	1.69055	1.48889	1.67775	1.81058	1.8099	2.05282	1.71857	1.44642	1.73474	1.64756	1.56508	1.6206	1.87439	1.64396	1.60985	1.57852	1.49262	1.48184	1.5926	1.55315	1.65811	1.60524	1.58003	1.7062	1.559	1.73958	1.4036	1.48538	1.50708	2.12646	1.74434	1.73217	1.68138	1.68842	1.75169	1.96767	1.77543	1.65119	1.64085	1.66679	1.5891	1.69663	1.63779	1.46419	1.86726	1.61229	1.7233	1.63264	1.943	1.6879	1.92297	1.72741	1.71513	1.61852	1.78541	1.72458	1.66279	1.59909	1.69837	1.68287	2.04285	1.80223	1.56736	1.87576	1.71752	1.75214	1.8485	1.73587	1.74083	1.54777	1.83274	1.51616	1.75748	1.73184	1.55762	1.69959	1.65694	1.53436	1.699	1.72481	1.7584	2.04678	1.68904	2.11016	1.60285	1.62447	1.86954	1.63508	1.90781	1.69819	1.76763	1.6714	1.76266	1.66652	1.70825	1.59858
hsa.miR.1307.3p/hsa.miR.133a.3p	hsa.miR.1307.3p	hsa.miR.133a.3p	0.618009	0.731005	0.844001	0.387287	0.000435735	411	9.64777	9.67522	9.81299	9.83346	2.11762	2.01612	2.54629	2.22814	1026.81	743	1283.26	844	0.708333	0	3.45588	0	0.358661	0.548309	0.737957	0.141876	0.393656	2.42317e-05	82838	9.55746	9.62986	9.92229	9.92229	2.33699	2.21579	2.62834	2.3083	867.261	835	1208.67	876	1.69565	0	3.16667	0		4.93522	5.1563	3.30451	2.78327	3.44873	5.52202	3.3921	3.19623	5.94941	4.49517	4.4876	2.85508	2.89456	3.94826	4.29612	4.52257	4.40344	4.01378	4.36207	5.54639	5.65116	3.7024	3.23389	5.1202	6.71776	4.93078	4.25533	4.98518	4.7182	4.9069	4.34978	4.36114	4.56493	5.92829	3.80829	4.47187	4.7257	2.72677	3.38524	4.61039	4.54449	5.46148	4.25034	3.95017	4.62668	3.42106	3.82045	4.2425	3.23517	3.87294	4.79776	2.40739	4.04877	4.76784	4.52194	4.74889	5.15034	4.60237	4.40287	3.0516	3.83887	5.29621	4.63509	3.81787	4.36173	3.86884	5.52582	2.22821	4.25773	3.40034	4.59455	4.00518	5.92346	5.63564	2.31759	4.17932	6.39552	4.3434	5.22374	5.47312	4.23112	4.59949	4.76947	4.99118	3.73884	4.10588	4.42283	4.91073	2.33815	4.48131	6.08017	5.12702	4.67041	6.18554	4.365	5.02873	5.09057	2.23794	4.97516	4.69402	2.43363	4.91051	4.60033	4.81117	4.60984	3.79677	4.45435	4.88408	5.16727	4.29809	4.87663	4.58195	3.21949	3.44047	3.09064	4.14249	2.3974	4.08524	3.95355	5.10224	4.58478	6.00733	3.37136
hsa.miR.519d.3p/hsa.miR.636	hsa.miR.519d.3p	hsa.miR.636	0.597608	0.710784	0.82396	0.364215	0.000659659	802	3.87274	3.59782	3.08273	2.66236	2.18913	2.04428	2.3945	2.23536	22.6875	8	10.8529	3	1	0	2.11765	0	0.358335	0.548309	0.738283	0.0701697	0.666187	3.53476e-05	81990	4.01133	3.73053	4.0022	4.29783	2.30207	2.20242	2.4947	2.16225	27.1739	12.5	18.6667	14	1.21739	0	2.77778	0		2.53714	1.59071	1.18868	2.19873	1.0631	1.46714	2.09194	2.12591	1.29671	1.20631	2.33329	1.6242	1.54937	1.44259	2.181	0.984785	2.20168	2.09061	0.594444	2.25355	0.723383	1.76907	1.41073	1.9962	1.78275	1.45705	1.93697	1.95616	1.01071	1.38069	1.37102	0.670898	2.11995	1.3485	1.73138	2.3977	1.50466	1.24201	2.04481	2.67196	1.13778	1.26553	1.87065	1.90264	0.889125	1.80783	1.08905	2.10083	1.27731	2.27051	2.89065	1.17752	0.436347	1.25675	0.993246	2.09311	1.34643	1.54356	1.74521	1.93511	1.32233	1.77713	1.4631	2.80786	2.23948	1.63546	0.922947	0.983208	1.87185	0.941531	1.16657	2.07218	1.29138	1.5093	0.790904	1.90935	1.51728	1.5601	1.91955	1.4313	1.53687	1.41672	1.09276	2.21585	2.53862	1.20351	1.20585	1.86401	1.68563	1.62935	1.76248	2.804	2.14577	2.11635	2.04969	1.33931	2.47631	2.6665	1.27107	2.22654	0.870214	2.01675	0.878241	1.82269	1.16478	0.986851	1.3472	1.47889	1.30153	2.49608	2.88728	3.05152	2.66531	1.22006	1.41394	1.28524	2.23007	1.37328	1.35092	1.83862	1.70269	1.74516	1.26283
hsa.miR.221.3p/hsa.miR.6842.3p	hsa.miR.221.3p	hsa.miR.6842.3p	0.612766	0.729779	0.846792	0.351978	0.00217555	849	10.3047	10.2537	10.1562	10.1562	6.2796	6.2796	6.66493	6.77589	1609.56	1172	1556.41	1181	89.1042	76	128.529	104	0.358332	0.541063	0.723793	0.130294	0.398729	2.51601e-05	85548	10.2858	10.3943	9.97548	9.91579	6.65601	6.64716	6.63307	6.55562	1692.35	1675.17	1154.83	909	119.435	119.217	110.389	110.389		1.82495	1.61292	1.65605	1.42724	1.58869	1.66359	1.7833	1.53926	1.63002	1.49557	1.66738	1.35077	1.63499	1.33789	1.53547	1.76922	1.67827	1.47818	2.01989	1.60225	1.63969	1.41952	1.68601	1.44938	1.66225	1.48812	1.62946	1.49538	1.42631	1.40982	1.42364	1.42246	1.58232	1.49133	1.60996	1.64913	1.73742	1.68789	1.51861	1.66961	1.41606	1.49202	1.48425	1.45975	1.60563	1.6495	1.68126	1.43646	1.43167	1.62044	1.76189	1.42932	1.45624	1.60505	1.42563	1.33663	1.52872	1.77038	1.47934	1.50425	1.81048	1.64911	1.83263	1.67932	1.49175	1.52355	1.72957	1.38278	1.66129	1.4289	1.9217	1.82863	1.55458	1.49185	1.49258	1.31076	1.75104	1.63597	1.50688	1.46215	1.66773	1.3414	1.32263	1.79447	1.75416	1.91207	1.5574	1.58026	1.52895	1.48374	1.6921	1.5812	1.72536	1.60295	1.80396	1.6411	1.57961	1.57083	1.49777	1.82061	1.46651	1.54752	1.4681	1.44599	1.47985	1.5888	1.81849	1.8091	1.48828	1.76897	1.57479	1.61553	1.42856	1.6315	1.32722	1.50315	1.69568	1.71019	1.22678	1.60381	1.61692	1.39912	1.55501
hsa.miR.22.3p/hsa.miR.139.3p	hsa.miR.22.3p	hsa.miR.139.3p	0.60978	0.721201	0.832622	0.380914	0.000199962	479	11.8472	11.8198	11.6439	11.6439	6.77237	6.7784	7.33334	7.48355	4743.71	3374	3923	3392	154.042	113	218.324	158	0.357852	0.543478	0.729104	0.0532088	0.743837	4.28623e-05	85488	11.6551	11.614	11.7771	11.7074	6.98077	7.16555	7.02526	7.07771	3545.09	3430.5	3927.94	3567	154.13	130	177.167	132		1.66228	2.01174	1.85977	1.67931	1.54241	1.5624	1.50212	1.79326	1.6152	1.49638	1.64852	1.52456	1.47066	1.68939	1.59408	1.67216	1.67797	1.62196	1.62648	1.84865	1.59745	1.80235	1.77644	1.54767	1.54823	1.60365	2.19821	1.66534	1.49202	1.65387	1.88586	1.8225	1.55788	1.92031	1.55403	1.75931	1.65766	1.42703	1.57812	1.75146	1.64422	1.63103	1.55666	1.72265	1.52655	1.51451	1.68024	1.59178	1.54185	1.70879	1.67273	1.72739	1.84486	1.55676	1.59765	1.44509	1.73383	1.60351	1.81422	1.55122	1.8008	1.7576	1.92473	1.79142	1.69079	1.50186	1.69117	1.897	1.69916	1.54456	1.5197	1.72771	1.78704	2.1565	1.67219	1.57469	1.89028	2.10808	2.13815	1.8622	1.68791	1.67657	1.49752	1.5581	1.54429	1.62286	1.62772	1.89532	1.74836	1.7851	1.60682	1.61285	1.72189	1.59649	1.60566	1.81565	1.679	1.92288	1.53531	1.60201	1.3889	1.56957	1.74639	1.371	1.61084	1.68512	1.99245	2.06135	1.74306	1.50815	1.65345	2.09001	1.74186	1.90493	1.59146	1.62642	1.70347	1.73976	1.54838	2.14355	1.62933	1.61171	1.56076
hsa.miR.519d.3p/hsa.miR.6843.3p	hsa.miR.519d.3p	hsa.miR.6843.3p	0.644228	0.750613	0.856998	0.428902	3.0455e-05	114	3.87274	3.59782	3.08273	2.66236	2.55505	2.31923	3.23047	3.18815	22.6875	8	10.8529	3	3.41667	0	12.1471	5	0.357832	0.541063	0.724293	0.108061	0.484276	2.75341e-05	85616	4.01133	3.73053	4.0022	4.29783	2.91504	2.66775	2.96034	2.68047	27.1739	12.5	18.6667	14	5.52174	2.5	5.77778	2		1.24368	1.09792	0.870074	2.09254	0.632685	0.977168	1.90214	2.02412	0.699943	0.55933	1.4113	1.35157	0.807644	0.915762	1.47738	1.33354	0.80335	1.80096	0.591339	2.22106	0.643859	1.41571	1.723	1.08237	1.4775	1.00286	1.93157	1.24413	0.46914	0.788301	1.2705	0.950249	1.45882	1.12971	1.24644	2.28096	0.812835	1.19052	1.68477	1.6468	0.626017	1.09998	2.00428	1.05227	0.712407	1.08901	1.00244	1.28678	1.17851	1.20985	2.61998	1.19288	0.501809	1.28643	0.57514	1.05782	1.90107	2.09422	2.1166	1.32238	1.08799	1.40619	1.49286	4.00615	1.91788	1.77486	0.718218	1.4285	1.06193	1.44859	0.96214	2.23054	1.63488	1.33874	0.806311	1.81052	1.15974	2.80914	1.03263	1.49198	2.02346	1.08996	2.09958	2.15246	1.51925	1.2296	1.00416	1.4963	1.88407	1.96897	1.97387	2.76355	1.79184	0.863339	1.9959	1.57751	2.18693	1.95707	1.23251	1.79716	0.664296	1.01181	0.957113	1.0472	0.606675	1.58782	1.2061	1.09102	1.02722	2.09687	1.78599	2.12203	2.25987	1.14544	0.618669	1.17156	1.68662	0.893976	1.07948	1.05543	1.55235	0.852641	0.888795
hsa.miR.519d.3p/hsa.miR.205.5p	hsa.miR.519d.3p	hsa.miR.205.5p	0.62066	0.733456	0.846252	0.372065	0.00035359	425	3.87274	3.59782	3.08273	2.66236	3.06602	2.69376	3.26049	3.24244	22.6875	8	10.8529	3	9.02083	1	10.2647	5	0.35737	0.543478	0.729586	0.0640508	0.697034	3.79024e-05	84820	4.01133	3.73053	4.0022	4.29783	3.29123	3.24825	3.43951	3.45622	27.1739	12.5	18.6667	14	10.3043	6	8.77778	8		1.22019	0.801761	0.683827	0.78939	0.797932	1.12388	2.07576	1.88617	0.628091	1.09756	1.11813	0.666463	0.725679	1.46973	2.54519	1.10634	0.973103	1.13445	0.500808	1.53599	0.803671	0.998894	0.985905	1.34548	1.06901	0.980577	1.36307	1.09387	1.00014	0.920104	1.09071	0.583192	1.71898	1.51927	0.870465	1.45543	0.805773	1.24582	1.05547	1.55423	0.652121	1.13373	1.97594	1.08796	0.826415	1.50684	0.982454	1.93454	1.10938	1.19943	1.31253	0.974914	0.613173	1.27124	0.630056	1.23499	2.07985	1.4581	1.17786	1.25831	0.644532	2.42365	2.13372	1.58049	1.35968	1.0236	0.555854	1.52765	1.0794	1.03717	1.00393	2.56771	1.06315	1.17759	0.590361	1.8	1.23928	1.33862	0.840305	2.13764	1.11467	0.782055	1.39614	1.57269	1.0525	0.475029	0.584782	1.59484	1.19043	1.7413	1.08189	1.06824	1.71609	1.45938	1.72084	1.9942	2.37508	1.45557	0.679006	1.23642	1.05428	1.01912	0.565392	0.820498	0.967344	1.19629	1.24729	0.902493	0.926756	2.20623	1.29352	1.11293	1.79687	0.935474	1.13029	1.29729	1.15992	1.46545	1.04438	1.68644	0.870684	2.18458	1.01611
hsa.miR.502.3p/hsa.miR.3615	hsa.miR.502.3p	hsa.miR.3615	0.613211	0.729779	0.846348	0.343259	0.00168852	846	5.5832	5.78022	4.79455	4.87838	8.77609	8.77609	8.8816	8.74456	60.9688	50	35.9412	22.5	549.583	448	577.618	471	0.357359	0.545894	0.734428	0.00650073	0.968844	0.000260751	83073	5.36897	5.58707	5.40641	5.40641	8.69082	8.71713	8.8001	8.8001	49.3043	46.4022	45.5556	30.5	515.957	450	537.833	465		0.521454	0.69588	0.689226	0.624104	0.578417	0.703874	0.656388	0.563503	0.749394	0.745012	0.773548	0.613154	0.510003	0.689993	0.640424	0.348269	0.493616	0.645417	0.536595	0.591881	0.588944	0.623203	0.598279	0.602321	0.5985	0.683087	0.691955	0.585373	0.691754	0.654181	0.447592	0.40371	0.531672	0.722213	0.68466	0.65555	0.618325	0.604321	0.51018	0.622466	0.603316	0.633304	0.513294	0.352569	0.566233	0.567159	0.573588	0.528792	0.520577	0.528801	0.586768	0.585334	0.478428	0.582682	0.608259	0.639013	0.669455	0.661421	0.660965	0.649978	0.672806	0.649735	0.699837	0.671057	0.593694	0.501163	0.577556	0.502663	0.49261	0.728947	0.733994	0.743334	0.623542	0.642965	0.597974	0.556173	0.77216	0.440518	0.590513	0.786272	0.506862	0.61361	0.503103	0.560186	0.665129	0.514741	0.607508	0.725268	0.628158	0.530019	0.612418	0.624751	0.66667	0.585636	0.856147	0.59191	0.674681	0.907244	0.561358	0.641154	0.671174	0.461831	0.420041	0.577178	0.577521	0.558587	0.593191	0.688343	0.535543	0.408599	0.684036	0.614864	0.686944	0.572775	0.563923	0.36895	0.459248	0.748708	0.670158	0.672186	0.600381	0.486686	0.537248
hsa.miR.22.3p/hsa.let.7i.5p	hsa.miR.22.3p	hsa.let.7i.5p	0.605925	0.719363	0.832801	0.344904	0.00145638	909	11.8472	11.8198	11.6439	11.6439	15.7265	15.7924	15.8985	15.9106	4743.71	3374	3923	3392	56554.6	54706	74171.4	66909	0.356831	0.543478	0.730126	0.132423	0.419276	2.5175e-05	85422	11.6551	11.614	11.7771	11.7074	15.5929	15.5441	15.7785	15.8073	3545.09	3430.5	3927.94	3567	53285.7	53831.9	64755.9	61651		0.716154	0.77628	0.767897	0.757127	0.77259	0.713992	0.73569	0.698896	0.742253	0.71002	0.788027	0.750296	0.731497	0.70057	0.718695	0.773493	0.73711	0.780901	0.749858	0.772559	0.726167	0.758854	0.730092	0.664512	0.765987	0.741522	0.827412	0.764851	0.726854	0.75052	0.824179	0.720366	0.774644	0.806036	0.723023	0.756837	0.753761	0.730002	0.762244	0.766327	0.733651	0.73829	0.729977	0.706204	0.720031	0.710459	0.759631	0.733073	0.757019	0.733772	0.768452	0.725252	0.759922	0.722658	0.725691	0.699169	0.773757	0.720312	0.768686	0.711101	0.757982	0.79523	0.794764	0.727964	0.726237	0.760002	0.75798	0.73467	0.741706	0.728607	0.716006	0.7833	0.756268	0.764974	0.746234	0.746688	0.765101	0.826174	0.761584	0.784865	0.754567	0.764219	0.691766	0.741392	0.74675	0.728987	0.7308	0.741417	0.736692	0.717134	0.752424	0.746687	0.76527	0.75052	0.759613	0.726977	0.735137	0.811252	0.709849	0.765777	0.735445	0.749887	0.739583	0.693602	0.700099	0.72531	0.743558	0.763835	0.776631	0.726967	0.770668	0.728227	0.717077	0.760386	0.751831	0.724663	0.721498	0.771641	0.774994	0.76312	0.756863	0.74017	0.734753
hsa.miR.625.5p/hsa.miR.342.5p	hsa.miR.625.5p	hsa.miR.342.5p	0.602279	0.717525	0.83277	0.378566	0.000444233	599	4.17469	4.4596	3.58125	3.59624	7.60122	7.66201	8.23327	8.46983	20.2917	16	13.9706	10	274.458	174	400.235	306	0.35639	0.543478	0.730567	0.0627698	0.713183	3.89138e-05	84574	4.36969	4.26186	4.54059	4.68129	7.62061	7.51121	8.29791	8.38481	23.3913	17	24.8889	23	233.348	219	330.833	330.833		0.473131	0.72115	0.602847	0.560426	0.415078	0.597255	0.475559	0.563158	0.372555	0.512839	0.485309	0.441262	0.559964	0.472448	0.481074	0.392539	0.478546	0.575621	0.356616	0.597824	0.52985	0.456053	0.493553	0.542228	0.503364	0.659302	0.553709	0.492534	0.6179	0.542826	0.446723	0.262627	0.485008	0.479998	0.332876	0.268064	0.466567	0.625531	0.470138	0.545141	0.698467	0.496634	0.239929	0.508925	0.463763	0.454011	0.767135	0.464803	0.602498	0.482263	0.723384	0.307775	0.219015	0.424552	0.638152	0.585055	0.642378	0.449039	0.685158	0.635607	0.29251	0.590785	0.365147	0.642222	0.524489	0.5764	0.590137	0.671744	0.668983	0.901991	0.493733	0.673488	0.683482	0.418275	0.415514	0.680186	0.397447	0.75047	0.597301	0.664334	0.443352	0.552273	0.245005	0.27623	0.606136	0.311331	0.753539	0.598715	0.461646	0.581132	0.59956	0.53164	0.580039	0.676487	0.9343	0.646692	0.550184	0.544238	0.369092	0.322845	0.704332	0.328342	0.228932	0.226381	0.473589	0.429305	0.427788	0.666655	0.688949	0.799476	0.618951	0.570566	0.673469	0.604668	0.570453	0.363618	0.478375	0.373786	0.37334	0.777597	0.406694	0.567201	0.484017
hsa.miR.106b.5p/hsa.miR.133a.3p	hsa.miR.106b.5p	hsa.miR.133a.3p	0.600404	0.714461	0.828518	0.394653	0.000321064	580	7.04686	6.93974	6.97162	6.97162	2.11762	2.01612	2.54629	2.22814	159.625	150	143.265	114	0.708333	0	3.45588	0	0.356358	0.548309	0.74026	0.0710157	0.67553	3.55646e-05	82285	6.62597	6.62905	7.23197	7.21173	2.33699	2.21579	2.62834	2.3083	136.522	128.761	175.222	170	1.69565	0	3.16667	0		3.469	3.49727	2.72415	2.03152	2.42006	4.09915	2.5796	2.14076	4.23351	2.66071	2.59674	2.10631	2.11244	2.76823	2.80887	3.13114	3.18002	2.84308	3.34474	4.02506	4.36846	2.67457	2.34038	3.48383	5.12525	3.58925	3.20347	3.28922	3.18236	3.81736	2.53208	3.54264	3.61472	3.75659	2.71877	3.02208	3.51123	2.21585	2.32633	3.22156	2.752	3.43692	2.30066	3.23153	3.60417	2.17955	3.25776	2.71165	2.20262	2.64087	3.34229	1.91447	3.02062	3.474	2.82572	3.03533	3.80151	3.30111	3.63932	1.98602	2.99952	4.03987	3.75363	3.16215	3.5277	3.01423	4.19118	1.681	2.52241	2.67779	2.89063	2.86758	4.50333	3.99803	1.53339	3.07522	4.73142	2.98305	3.99912	4.63353	3.43662	3.5036	3.16921	3.51767	2.6851	3.10875	2.92047	4.04142	1.96583	3.30988	4.13301	3.62476	3.22777	4.1944	2.84344	3.97005	3.53864	1.63218	3.80847	3.64467	1.77404	3.90388	3.51602	3.50569	3.52182	2.47066	2.86797	3.14381	3.15706	3.42761	3.11468	3.39664	2.53919	2.4267	2.3003	3.56468	1.79104	2.99085	2.70501	3.85305	3.14801	3.59476	2.10211
hsa.miR.22.3p/hsa.miR.122.5p	hsa.miR.22.3p	hsa.miR.122.5p	0.606289	0.719363	0.832437	0.366265	0.00052545	648	11.8472	11.8198	11.6439	11.6439	16.2411	16.2707	16.8275	16.7717	4743.71	3374	3923	3392	141704	97130	188174	154307	0.356249	0.538647	0.721046	0.121493	0.434804	2.61742e-05	87037	11.6551	11.614	11.7771	11.7074	16.5899	17.0566	16.7437	16.8971	3545.09	3430.5	3927.94	3567	160545	145249	169108	151110		0.747232	0.77554	0.725299	0.683302	0.677494	0.793636	0.662796	0.635844	0.653458	0.665617	0.701363	0.635754	0.750256	0.64201	0.738682	0.695387	0.669931	0.809039	0.68277	0.819617	0.708055	0.658468	0.652664	0.676059	0.670674	0.749065	0.826615	0.656288	0.695094	0.687247	0.645181	0.728717	0.691449	0.719221	0.67948	0.72013	0.740163	0.790209	0.707357	0.854389	0.682122	0.754153	0.728888	0.714874	0.672237	0.648467	0.700329	0.747004	0.776806	0.921199	0.678825	0.685181	0.743876	0.693755	0.634641	0.628827	0.722848	0.687225	0.743657	0.681814	0.724095	0.731571	0.692297	0.835659	0.752887	0.672153	0.757108	0.655806	0.697802	0.646146	0.676373	0.701683	0.773229	0.788234	0.70802	0.698255	0.681542	0.70184	0.746876	0.745424	0.754891	0.777296	0.603957	0.747293	0.713891	0.661893	0.712797	0.785505	0.766351	0.745911	0.81498	0.710494	0.749303	0.774403	0.696119	0.680412	0.717429	0.663877	0.710597	0.662369	0.72705	0.676111	0.738639	0.649846	0.685496	0.685729	0.7457	0.725293	0.63523	0.777891	0.752779	0.660713	0.64678	0.691197	0.673572	0.676193	0.734737	0.700126	0.746186	0.751783	0.789185	0.717498	0.707434
hsa.miR.519d.3p/hsa.miR.4286	hsa.miR.519d.3p	hsa.miR.4286	0.617627	0.731005	0.844383	0.373435	0.000401611	442	3.87274	3.59782	3.08273	2.66236	2.35686	2.2283	2.50597	2.20875	22.6875	8	10.8529	3	2.16667	0	3.11765	0	0.356052	0.538647	0.721243	0.0895564	0.576844	3.09057e-05	86995	4.01133	3.73053	4.0022	4.29783	2.67438	2.30671	2.76104	2.3716	27.1739	12.5	18.6667	14	4.21739	0	5	0		1.86148	0.996716	1.47942	0.961118	1.23738	1.2041	2.91034	2.02577	0.922592	0.699757	2.49129	1.68178	0.835007	1.40775	1.46388	0.971375	1.15703	1.84132	1.02676	2.75723	0.784947	0.948514	1.16113	1.28678	1.00166	1.72105	1.88698	2.1588	0.416563	1.44408	1.31919	1.00113	1.64262	1.28677	1.24004	2.26063	1.41153	2.26469	1.32506	1.58359	1.07926	0.73625	1.62865	1.82752	1.12281	1.10633	1.04551	1.10297	1.04364	1.79708	2.71611	1.56718	0.716115	1.32161	1.2262	2.01179	1.94878	2.88285	2.25793	1.9699	1.22524	1.98382	1.60576	2.24925	1.25939	1.69588	1.65717	1.60106	1.7324	1.1686	1.03339	1.98637	0.863728	1.09784	1.20902	0.900145	2.16334	1.69328	1.5428	1.53979	2.21115	1.13067	2.23266	2.78533	2.60757	0.977777	1.0074	1.8717	1.11122	1.78228	1.17035	1.88051	1.6497	1.47512	1.81488	1.91816	2.40473	2.51306	1.25101	1.95136	0.80303	1.99342	0.46476	1.6384	1.15151	1.75558	1.20372	1.47639	0.700459	1.94596	1.89022	2.97957	2.33793	1.98471	1.2087	1.14197	1.85656	1.57456	1.18432	2.15437	1.57709	1.92294	1.0618
hsa.miR.548ad.5p.hsa.miR.548ae.5p/hsa.miR.133a.3p	hsa.miR.548ad.5p.hsa.miR.548ae.5p	hsa.miR.133a.3p	0.621593	0.730392	0.839191	0.378015	0.000132019	377	#N/A	#N/A	#N/A	#N/A	2.11762	2.01612	2.54629	2.22814	#N/A	#N/A	#N/A	#N/A	0.708333	0	3.45588	0	0.355864	0.548309	0.740754	0.0118769	0.944242	0.000150326	82590	2.3938	2.3513	2.54565	2.16883	2.33699	2.21579	2.62834	2.3083	1.6087	0.5	5.55556	0	1.69565	0	3.16667	0		1.45842	1.46252	1.17408	0.561044	0.652317	1.10412	0.666559	0.583771	1.428	1.5475	1.00483	0.548009	0.516554	1.01916	0.856195	1.16469	0.751003	0.917146	1.04251	0.929036	1.17756	0.786224	0.858267	1.01991	2.68337	1.22448	1.22488	1.25768	1.03242	1.18511	0.835083	0.99804	1.59202	0.949874	0.7625	1.39911	2.04105	0.940607	0.677722	1.12424	1.06864	1.04222	1.16006	1.03924	1.09702	1.0562	2.26983	0.970203	0.594434	0.896599	0.978912	0.564986	1.02634	1.07037	0.932248	0.960568	1.54024	1.09389	1.51032	0.66722	1.00545	0.940213	0.94851	1.48724	1.78851	1.10692	1.06145	0.512377	0.997084	1.96581	1.15577	1.97137	2.72273	2.18293	0.433732	0.896988	2.06085	0.894723	1.22692	1.54586	0.961175	1.00959	1.05487	1.19504	0.884061	1.02646	1.16672	0.990742	0.506331	1.06465	1.07314	1.43366	0.970604	1.33566	1.00761	0.956015	1.34873	0.482932	1.05335	1.02865	0.844592	1.04547	1.02827	0.914175	1.05767	0.760548	0.888739	1.79793	1.0139	0.972569	0.990165	1.23079	0.948991	0.713348	1.41382	1.0375	0.574083	1.07989	0.931936	1.0735	0.992686	1.08503	0.447347
hsa.miR.381.3p/hsa.miR.21.3p	hsa.miR.381.3p	hsa.miR.21.3p	0.588764	0.702206	0.815648	0.358186	0.000602221	997	5.58655	5.60772	5.72061	6.1483	2.5442	2.26236	2.91338	2.82139	83.2292	44	91.2647	63	4.6875	0	6.5	4	0.355802	0.541063	0.726323	0.0788946	0.620124	3.302e-05	85730	5.40651	5.48601	5.59287	5.52684	2.49716	2.221	2.82777	2.39684	57.1739	49.5	74.6111	35	2.91304	0	5.5	0		2.73795	2.57883	2.32056	1.66888	3.11019	3.35999	3.41537	2.71026	1.68479	2.39983	2.36747	1.54335	2.093	1.17937	1.51601	2.97101	1.75812	1.62459	2.30802	2.10422	2.15915	3.01929	1.67637	2.70167	1.71135	2.5702	2.20127	2.19561	0.99826	2.23446	2.42628	1.41911	2.67786	2.01996	1.23991	1.36195	2.70365	2.75658	1.38211	2.29369	2.81475	1.86536	2.75242	2.35247	2.49639	1.92097	2.90401	1.35604	1.58893	1.83433	2.32897	2.31422	2.06999	2.6671	2.49604	2.51243	2.48006	4.21497	3.67792	2.99829	1.96875	3.12543	1.68753	1.88194	3.51419	1.96692	1.80373	1.26721	1.76079	2.62309	1.43395	3.06673	3.26326	2.0943	2.54103	2.35954	2.18734	1.30765	3.09677	1.36984	2.43125	2.11191	2.0971	2.75379	2.68837	2.2127	2.80493	3.05196	3.62595	3.16456	1.2986	1.50685	2.41567	2.2833	2.33851	1.79003	1.68179	2.52144	3.10151	2.60194	1.74803	2.55089	1.52397	1.48743	1.43032	1.35633	2.45714	3.68179	1.63805	2.25394	1.86365	3.14925	2.21797	1.49863	2.35142	1.23538	1.60433	3.07604	1.69255	3.18621	1.42601	1.28625	1.35892
hsa.miR.340.5p/hsa.miR.664a.5p	hsa.miR.340.5p	hsa.miR.664a.5p	0.623624	0.738358	0.853092	0.336476	0.00178845	854	9.78483	9.7854	9.66999	9.65372	7.12215	7.15896	7.56035	7.5905	1067.1	933	998.471	744	151.708	130	237.088	188	0.355748	0.536232	0.716716	0.0827821	0.597756	3.22576e-05	89495	9.70934	9.7503	9.52662	9.52662	7.38057	7.45317	7.47509	7.47509	1043.74	986.87	929.444	790	191.391	176.5	204.444	149		1.55991	1.33527	1.35964	1.40551	1.22039	1.35036	1.2741	1.27928	1.26419	1.21789	1.41778	1.3633	1.28283	1.39335	1.29435	1.36701	1.23867	1.1663	1.3176	1.31097	1.34953	1.20535	1.28805	1.22917	1.31423	1.3782	1.26649	1.21297	1.38561	1.39499	1.15599	1.276	1.39888	1.33138	1.45052	1.34687	1.42387	1.25419	1.27122	1.32254	1.24983	1.51571	1.29386	1.2228	1.15412	1.21839	1.3401	1.53209	1.27028	1.29901	1.36686	1.311	1.30837	1.36166	1.23918	1.21262	1.38911	1.3443	1.39487	1.56165	1.42571	1.48482	1.40282	1.34828	1.26175	1.22902	1.31882	1.46304	1.31307	1.32703	1.21907	1.484	1.33903	1.43249	1.4023	1.28227	1.33514	1.40783	1.27571	1.2266	1.30602	1.3364	1.36126	1.27238	1.25035	1.27547	1.30129	1.38599	1.29829	1.27686	1.59388	1.31862	1.32483	1.40113	1.22464	1.37901	1.36866	1.33747	1.28568	1.13922	1.26156	1.31502	1.29599	1.28637	1.26084	1.18335	1.32772	1.39353	1.52783	1.27348	1.21005	1.22693	1.26492	1.38058	1.2948	1.1829	1.24783	1.49711	1.26542	1.35742	1.44327	1.26238	1.3082
hsa.miR.519d.3p/hsa.miR.338.3p	hsa.miR.519d.3p	hsa.miR.338.3p	0.592445	0.707108	0.821771	0.356943	0.000846269	940	3.87274	3.59782	3.08273	2.66236	2.25971	2.21347	2.3704	2.17838	22.6875	8	10.8529	3	1.375	0	2.5	0	0.354616	0.543478	0.73234	0.0291977	0.858943	6.79023e-05	85066	4.01133	3.73053	4.0022	4.29783	2.46645	2.2818	2.57341	2.23962	27.1739	12.5	18.6667	14	2.26087	0	2.72222	0		1.77567	1.28716	1.18069	1.05113	1.12838	1.10253	2.29103	1.39218	1.3725	1.21241	1.31313	1.53119	1.31669	1.5262	1.61535	1.14117	2.01069	1.8939	1.03837	3.04224	0.849944	0.965539	1.18918	1.97584	1.86095	1.5459	1.28595	1.31326	1.00076	1.33934	1.30309	1.04539	1.80725	1.70846	1.79697	2.56709	1.19217	1.86613	1.22781	2.28382	1.17394	1.29617	1.79249	2.06566	1.0011	1.74041	1.03412	1.02156	2.38526	2.43936	2.78918	1.66186	0.733118	1.38961	1.16682	2.02957	2.08961	1.73036	2.68147	1.16979	1.31647	1.29075	1.97337	1.99206	2.34907	1.65352	0.721411	1.62633	2.01071	0.698246	1.09344	2.39297	1.31667	1.57617	1.20456	1.83606	2.00513	2.29682	1.22048	2.28188	2.29539	0.75706	2.39594	2.34962	2.49777	1.13778	1.20114	1.16384	1.94272	1.66278	2.06063	2.06034	1.82828	1.69949	2.09985	1.64563	2.26313	2.60823	1.19925	1.84875	0.426115	2.01762	0.887523	1.81586	1.13808	0.833592	1.79925	1.5928	1.26073	2.3072	2.95531	1.64376	2.20697	1.21156	1.27449	1.30854	1.11278	1.6397	1.25377	1.56576	1.79765	1.93792	1.67449
hsa.miR.20a.5p/hsa.miR.134.5p	hsa.miR.20a.5p	hsa.miR.134.5p	0.600128	0.714461	0.828793	0.346584	0.00131876	950	10.3201	10.2875	9.66007	9.67907	7.45449	7.39823	7.77852	7.71037	1803.54	1238	949.853	800	256.833	194	338.382	208	0.354519	0.536232	0.717945	0.175134	0.264734	2.26545e-05	89448	10.1413	9.87318	9.31293	9.53027	7.37983	7.52055	7.30441	7.05815	1569.3	1414.5	832.333	805	255.609	259.804	276.222	156		1.50993	1.30585	1.28185	1.2733	1.28871	1.41024	1.44512	1.3122	1.40362	1.23	1.26532	1.20376	1.38269	1.30015	1.2019	1.47821	1.25923	0.767998	1.1108	1.36638	1.51429	1.27374	1.17858	1.41091	1.53671	1.38586	1.21386	1.1632	1.65529	1.29862	1.3325	1.23172	1.708	1.29559	1.29086	1.40972	1.28473	1.46531	1.39808	1.2917	1.167	1.29795	1.23116	1.2882	1.20358	1.22134	1.20187	1.30889	1.36482	1.22648	1.29509	1.1642	1.31804	1.13721	1.18452	1.36427	1.31183	1.30701	1.29652	1.27764	1.47452	1.48187	1.39159	1.42105	1.254	1.31245	1.39713	1.61952	1.3379	1.31098	1.49988	1.45038	1.2923	1.30093	1.30959	2.05919	1.4525	1.20507	1.38232	1.8017	1.47823	1.43837	1.3574	1.26534	1.2345	1.34376	1.18621	1.42531	1.29664	1.15064	1.52318	1.29228	1.41144	1.35659	1.30636	1.3134	1.31599	1.20069	1.16112	1.25932	1.61216	1.35132	1.21223	1.28776	1.15736	1.23509	1.18592	1.36779	1.18341	1.52867	1.20249	1.39672	1.27312	1.45568	1.33631	1.22819	1.31708	1.38353	1.80743	1.25148	1.38871	1.28599	1.29262
hsa.miR.3691.5p/hsa.miR.4746.5p	hsa.miR.3691.5p	hsa.miR.4746.5p	0.609238	0.719975	0.830713	0.37279	0.000153637	517	2.34731	2.18585	2.14311	2.14311	3.61948	3.61308	4.14655	4.30413	2.10417	0	0.823529	0	12.6458	10	22.1471	15	0.354173	0.538647	0.723122	0.0284948	0.86243	6.95915e-05	86956	2.34847	2.23893	2.81851	2.61092	3.47232	3.59214	4.31298	4.35339	1.3913	0	4.66667	2	10.2609	9	19.8889	16		0.543235	0.784714	0.96973	0.802693	0.918057	0.856918	0.458113	0.845632	0.487999	0.440454	1.04934	0.367561	0.39057	0.456956	0.976687	0.411885	0.490477	0.611474	0.520459	1.10653	0.39323	0.566127	0.529981	0.682339	0.626058	0.630201	0.547351	0.507172	0.632248	0.930635	0.7533	0.398323	0.403118	0.583977	0.537344	0.466874	0.511116	0.535397	0.608486	0.623548	0.498375	0.316698	0.552737	0.456936	0.396273	0.92937	0.48074	0.475166	0.435781	0.47168	0.903199	0.652365	0.624124	0.422107	0.461072	1.5626	0.429954	0.824149	1.41656	0.706728	0.801952	1.19379	0.542331	1.16413	0.796825	1.20517	0.966877	0.740096	1.05516	0.424735	0.734101	0.666067	0.435471	0.5871	0.370641	0.546115	0.670285	0.885515	0.615463	0.544129	0.989584	0.884763	0.42772	0.579726	0.950867	0.472646	0.789188	0.370832	0.428877	1.0554	1.23235	0.50537	0.399149	0.738186	0.646387	0.814195	0.503178	0.512202	0.796761	0.615124	0.421077	0.409021	0.829141	0.553737	0.401866	0.420755	0.518809	1.06451	0.451312	0.777437	0.438064	0.513661	0.528729	0.872519	0.454623	0.773463	0.619313	0.858082	0.784407	1.59663	0.504376	0.760713	0.495444
hsa.miR.181a.3p/hsa.miR.6843.3p	hsa.miR.181a.3p	hsa.miR.6843.3p	0.605513	0.718137	0.830762	0.368025	0.000462198	645	3.83803	3.75811	3.37333	3.51318	2.55505	2.31923	3.23047	3.18815	17.8958	9	11.5882	7	3.41667	0	12.1471	5	0.351968	0.533816	0.715665	0.0745748	0.638057	3.45786e-05	89814	3.46469	3.49551	3.37027	3.421	2.91504	2.66775	2.96034	2.68047	10.913	10	8.05556	7	5.52174	2.5	5.77778	2		1.02792	1.19645	2.0325	1.92024	0.779346	1.06002	0.655479	1.57536	1.13199	0.910349	1.14319	1.53413	1.00065	0.648145	0.499949	2.89356	0.805566	1.13962	0.956038	1.07696	1.31829	1.61924	1.61082	0.981451	2.08173	1.61559	2.43658	1.43089	0.877491	0.739622	2.01279	0.933688	1.41558	0.629396	1.48157	1.69285	0.538755	1.09504	0.879078	1.35431	0.927442	1.74825	2.13931	0.9447	0.592811	1.69202	0.95452	0.641664	1.13937	1.07732	1.46238	1.36472	1.36891	1.34362	0.573157	0.993267	0.935688	1.62347	2.11301	1.61528	2.31356	1.5027	1.65628	2.18534	1.52618	0.898335	0.7727	1.70149	1.29522	2.64737	2.08359	2.13531	2.73648	1.43657	1.21927	0.922025	1.4109	1.1415	1.23585	1.23111	1.99906	0.981425	1.37851	1.48896	1.11903	1.20594	1.01383	1.54102	2.19508	2.58608	2.20571	1.71946	2.35724	0.873546	1.2994	2.07051	1.68558	1.50591	1.55461	0.95806	0.852652	0.567286	0.956998	1.14964	0.581782	2.33541	1.59779	0.918023	1.9684	1.18102	1.1213	1.46707	1.64308	1.11675	0.578594	1.09412	0.887873	0.551665	0.994693	0.98673	0.903835	0.642757	1.13015
hsa.miR.519d.3p/hsa.miR.182.5p	hsa.miR.519d.3p	hsa.miR.182.5p	0.59329	0.709559	0.825828	0.348552	0.00118985	998	3.87274	3.59782	3.08273	2.66236	10.618	10.4027	10.9471	10.8941	22.6875	8	10.8529	3	2035.02	1595	2852.32	1875	0.351777	0.536232	0.720686	0.0807573	0.61497	3.29268e-05	89574	4.01133	3.73053	4.0022	4.29783	10.3073	10.2237	10.7723	10.7139	27.1739	12.5	18.6667	14	1745.96	1042.5	1962.17	1745		0.396996	0.340891	0.19725	0.3365	0.208819	0.328141	0.464561	0.343462	0.241619	0.251937	0.54973	0.267002	0.284214	0.2983	0.527332	0.233057	0.293639	0.489502	0.197072	0.52954	0.169761	0.317113	0.408711	0.366812	0.344602	0.315503	0.397962	0.35928	0.228145	0.242263	0.287773	0.224832	0.340605	0.373384	0.312934	0.491583	0.265186	0.392503	0.319692	0.40941	0.256818	0.232134	0.374978	0.472764	0.159183	0.298882	0.2242	0.409763	0.424415	0.47631	0.618338	0.32498	0.16151	0.278753	0.267786	0.361264	0.384715	0.648179	0.436352	0.354347	0.288402	0.303325	0.380543	0.62902	0.426677	0.371112	0.223531	0.371486	0.423885	0.23443	0.191064	0.421342	0.212591	0.375972	0.219908	0.465612	0.320112	0.532336	0.316803	0.395503	0.464661	0.281139	0.476265	0.456952	0.523036	0.236661	0.240114	0.343056	0.323658	0.318521	0.394055	0.483588	0.360668	0.373583	0.413059	0.324694	0.412776	0.513245	0.201311	0.36796	0.159324	0.449	0.184171	0.332839	0.206989	0.25373	0.345686	0.300226	0.254659	0.479391	0.646623	0.445523	0.423433	0.373184	0.237193	0.251186	0.400751	0.301984	0.277553	0.353627	0.411787	0.384505	0.333645
hsa.miR.519d.3p/hsa.miR.641	hsa.miR.519d.3p	hsa.miR.641	0.587758	0.699755	0.811752	0.364925	0.000358027	986	3.87274	3.59782	3.08273	2.66236	3.06646	3.06646	3.61566	3.74527	22.6875	8	10.8529	3	9.66667	5	14.7059	10	0.349942	0.536232	0.722522	0.0768606	0.639889	3.41635e-05	89552	4.01133	3.73053	4.0022	4.29783	3.19615	3.13238	3.29047	3.29047	27.1739	12.5	18.6667	14	9.13043	6.5	11.1111	6		1.48741	0.818458	0.664175	0.96059	0.514142	1.05464	1.22491	1.14997	0.740233	1.0764	2.32304	1.02626	0.756867	1.50958	1.32107	1.31678	0.987723	1.51431	0.515244	2.03344	0.47848	1.35199	1.29918	0.938841	0.788728	0.491173	0.953841	0.953402	0.977441	0.93739	1.04655	0.774592	1.01906	1.0881	1.08972	2.12604	0.97338	1.00789	0.80204	1.7646	1.17765	1.04242	1.0205	1.3454	0.595509	0.948637	0.854407	1.44448	1.4545	1.62438	2.33452	0.952803	0.450119	0.976707	1.28059	1.14165	1.86999	1.56209	2.17013	1.24068	1.00323	1.44219	1.42444	1.87507	1.49415	0.777524	0.616325	1.51523	1.87431	0.569016	0.834638	1.20429	0.831029	1.65509	1.06962	1.56551	0.751623	1.52653	1.37161	1.36088	1.82193	0.628387	1.13537	1.64754	2.30738	0.954997	0.692219	1.4922	0.729761	1.05077	1.96321	1.34813	1.03901	1.0589	1.8608	0.894826	2.02474	2.35308	0.443127	1.31	0.555448	1.46935	0.572084	1.29639	0.616275	0.833493	0.938862	1.03474	0.718884	1.73743	1.48456	2.12234	1.29108	1.69907	0.619429	0.863466	1.49236	1.69599	0.911099	1.02079	1.48169	0.962677	1.32647
hsa.miR.22.3p/hsa.miR.664a.5p	hsa.miR.22.3p	hsa.miR.664a.5p	0.623537	0.739583	0.85563	0.361145	0.00105163	577	11.8472	11.8198	11.6439	11.6439	7.12215	7.15896	7.56035	7.5905	4743.71	3374	3923	3392	151.708	130	237.088	188	0.349732	0.533816	0.7179	0.0705963	0.663382	3.60155e-05	89791	11.6551	11.614	11.7771	11.7074	7.38057	7.45317	7.47509	7.47509	3545.09	3430.5	3927.94	3567	191.391	176.5	204.444	149		1.90415	1.68119	1.65317	1.69602	1.58121	1.53828	1.6067	1.48693	1.53922	1.45784	1.76887	1.6618	1.48623	1.60883	1.54937	1.6401	1.53827	1.58026	1.59863	1.6414	1.57951	1.46859	1.52522	1.35898	1.65515	1.64711	1.66323	1.58895	1.53238	1.6084	1.71442	1.48579	1.78323	1.6937	1.71459	1.5892	1.75321	1.50995	1.61412	1.64893	1.49965	1.78453	1.55217	1.43274	1.42271	1.48201	1.65663	1.72671	1.53602	1.53627	1.71777	1.56299	1.6545	1.66326	1.46628	1.49137	1.65699	1.60257	1.75536	1.84226	1.66785	1.83759	1.65248	1.69206	1.48202	1.43028	1.57378	1.6005	1.55182	1.46712	1.57734	1.79576	1.54953	1.68316	1.69268	1.44845	1.67318	1.82566	1.62875	1.6003	1.55918	1.57206	1.5052	1.50598	1.56776	1.48207	1.59729	1.63093	1.47645	1.50153	1.90627	1.68586	1.71832	1.6821	1.50178	1.60078	1.59171	1.73112	1.56152	1.57127	1.4888	1.529	1.44718	1.48537	1.51116	1.48699	1.62901	1.66142	2.00441	1.54787	1.56584	1.58376	1.46535	1.80234	1.63557	1.48955	1.51445	1.82574	1.56097	1.60098	1.69005	1.55892	1.54562
hsa.miR.518e.3p/hsa.miR.6843.3p	hsa.miR.518e.3p	hsa.miR.6843.3p	0.59967	0.712623	0.825575	0.345755	0.001293	989	3.52493	3.48244	2.95472	2.47853	2.55505	2.31923	3.23047	3.18815	16.0833	5	8.67647	1	3.41667	0	12.1471	5	0.348142	0.528986	0.709829	0.138199	0.362766	2.51804e-05	93279	3.55276	3.55608	3.38011	3.4957	2.91504	2.66775	2.96034	2.68047	17.5217	8	8.22222	8	5.52174	2.5	5.77778	2		1.14876	1.16945	1.71497	1.79563	0.652187	1.12484	1.22735	1.48968	0.667467	0.546382	1.63273	1.65207	1.1047	0.733976	0.667047	1.65078	0.882641	1.24172	0.712458	1.74812	0.887778	1.3011	1.10759	1.26871	1.23235	1.13637	1.78619	1.2284	0.512159	0.84277	1.22957	2.31736	1.7286	0.929613	1.15814	1.78666	0.543569	1.20186	1.0034	1.19341	0.666541	1.18077	1.05306	0.548434	1.3354	1.19249	1.03502	1.16348	0.689841	0.792775	1.80442	1.24976	0.767399	1.16408	0.565454	1.03536	2.32523	1.21208	1.46289	0.907922	1.20341	1.58111	1.81821	3.14988	2.01416	0.882195	1.16407	1.56115	1.27419	1.59415	1.56212	2.03722	1.62722	1.28957	0.727473	0.976392	1.36505	2.411	1.25511	1.10701	0.758915	1.10481	1.54182	1.39885	1.09571	1.28137	1.05073	2.00381	1.42342	1.21974	0.886805	1.93511	0.966774	0.622648	1.46753	0.74232	1.89925	1.2251	1.1348	1.07088	0.562512	0.498975	1.73814	1.38247	0.791585	1.37736	1.2542	1.29303	1.50843	0.990944	1.63512	1.54251	1.9252	1.21017	0.600001	1.13451	1.21931	0.677753	0.989111	1.16494	2.27915	0.85614	0.87641
hsa.miR.3168/hsa.miR.133a.3p	hsa.miR.3168	hsa.miR.133a.3p	0.602452	0.715686	0.828921	0.347125	0.00113883	896	3.11016	2.84561	3.08052	2.92028	2.11762	2.01612	2.54629	2.22814	10.7083	3	8.44118	3	0.708333	0	3.45588	0	0.347871	0.538647	0.729423	0.0801681	0.626146	3.31718e-05	87512	3.02197	2.90393	3.13776	2.97606	2.33699	2.21579	2.62834	2.3083	9.30435	2.5	13.7222	3	1.69565	0	3.16667	0		1.30249	1.34051	0.939094	0.688388	0.794968	1.72091	1.05318	0.704216	1.56618	1.22136	1.31712	0.620191	0.870652	1.16937	1.6226	2.17988	1.46724	1.24184	1.19601	2.09815	1.89012	0.921164	1.22365	1.54168	2.10156	1.33243	1.2413	1.1791	1.558	1.67249	1.78826	2.30101	1.54085	1.37661	1.26039	1.40642	1.27932	0.917161	0.859591	1.36046	1.47336	1.70703	1.63999	1.22114	1.07401	1.07969	2.4037	1.83645	1.05292	1.12862	1.22478	0.59048	1.41723	1.71288	1.24963	1.05861	1.494	1.54038	1.20605	0.687647	1.74642	1.85658	1.21562	1.35788	1.39261	1.2189	1.86809	0.687247	1.48368	1.47456	1.31861	1.42843	1.72637	2.12989	0.947236	2.37029	1.5335	1.29293	1.56636	1.66946	1.06446	1.0733	1.49603	1.58475	0.982098	1.62566	1.52668	1.52351	0.641484	1.97267	2.53305	1.13086	1.8251	1.56517	1.37693	1.56052	1.39596	0.714673	1.2945	1.01936	0.764372	1.64015	1.59253	1.35068	1.23297	1.42861	1.66086	1.76665	1.37999	1.59247	1.53729	1.35995	0.953066	0.882781	0.764892	1.25524	0.796848	1.3912	1.1825	1.93862	2.4176	1.56093	1.01828
hsa.miR.378e/hsa.miR.139.5p	hsa.miR.378e	hsa.miR.139.5p	0.622155	0.731618	0.841081	0.419857	0.000124188	264	4.10856	4.10856	3.68259	3.68259	8.05369	8.03261	8.45872	8.45872	15.283	13	11.7279	10	334.292	230	449.412	357	0.346697	0.538647	0.730597	0.0685549	0.681401	3.67234e-05	87070	4.06378	4.24312	3.91618	3.92071	8.39375	8.44148	7.8501	7.87647	14.7609	13.5	12.2222	11	400.826	373.913	291.444	225		0.494975	0.472654	0.499562	0.451804	0.361547	0.535267	0.468506	0.436618	0.520589	0.588819	0.553802	0.429371	0.292874	0.478727	0.498677	0.412366	0.495841	0.556784	0.327648	0.566254	0.531161	0.502642	0.368697	0.46416	0.527909	0.49451	0.532774	0.511883	0.591947	0.492791	0.549394	0.409375	0.480347	0.454715	0.372892	0.492941	0.555797	0.327363	0.452351	0.55592	0.463621	0.49507	0.538353	0.419211	0.395733	0.345553	0.506357	0.454263	0.408835	0.379659	0.447255	0.420905	0.451952	0.572673	0.534343	0.602459	0.514101	0.485909	0.540027	0.486716	0.456523	0.424963	0.557129	0.450795	0.431392	0.375728	0.446976	0.54338	0.428203	0.556441	0.466778	0.542849	0.612501	0.617077	0.362349	0.473595	0.657132	0.461761	0.466921	0.552194	0.48615	0.435711	0.471727	0.528464	0.476697	0.520023	0.500578	0.561562	0.517567	0.565321	0.476624	0.393881	0.351753	0.395014	0.519459	0.588893	0.488038	0.342363	0.548197	0.574443	0.461947	0.492625	0.441456	0.42592	0.462937	0.504435	0.451894	0.512935	0.523629	0.585232	0.4413	0.528961	0.570801	0.507055	0.543315	0.510963	0.595899	0.573558	0.480835	0.550452	0.467779	0.467237	0.371784
hsa.miR.4668.5p/hsa.miR.6842.3p	hsa.miR.4668.5p	hsa.miR.6842.3p	0.610166	0.723039	0.835912	0.32887	0.000877888	924	2.42609	2.20831	2.08989	2.08019	6.2796	6.2796	6.66493	6.77589	2.8125	0	0.470588	0	89.1042	76	128.529	104	0.346602	0.531401	0.7162	0.0310773	0.8497	6.51886e-05	92059	2.48489	2.29163	2.3631	2.24101	6.65601	6.64716	6.63307	6.55562	2.19565	0	1.83333	0	119.435	119.217	110.389	110.389		0.438705	0.284792	0.416301	0.335103	0.283473	0.448576	0.306088	0.261686	0.32945	0.285682	0.5285	0.257181	0.407953	0.26909	0.332553	0.34702	0.311426	0.354034	0.417068	0.362528	0.337787	0.325085	0.307965	0.262629	0.403578	0.271944	0.28981	0.350647	0.279443	0.374919	0.305022	0.278929	0.339085	0.268359	0.371387	0.342485	0.368446	0.315528	0.289682	0.596047	0.269256	0.43117	0.344196	0.306195	0.306146	0.292482	0.423418	0.341094	0.269416	0.364621	0.364099	0.239207	0.322665	0.774947	0.454947	0.279528	0.40192	0.35078	0.312465	0.367535	0.720284	0.58406	0.670522	0.453317	0.311382	0.352554	0.320419	0.479271	0.682014	0.631893	0.419244	0.410634	0.249907	0.309444	0.369598	0.298565	0.325996	0.334145	0.527909	0.357543	0.33153	0.255812	0.310168	0.328421	0.557026	0.493225	0.280694	0.496337	0.506749	0.307832	0.287221	0.384934	0.371671	0.291158	0.368945	0.319835	0.311522	0.391227	0.274942	0.334101	0.310815	0.317742	0.421828	0.28974	0.481793	0.266561	0.473792	0.362048	0.293607	0.35848	0.304431	0.380592	0.27198	0.344827	0.267045	0.274969	0.389726	0.35029	0.3156	0.279196	0.320413	0.237473	0.292792
hsa.miR.339.5p/hsa.miR.133a.3p	hsa.miR.339.5p	hsa.miR.133a.3p	0.650316	0.757353	0.86439	0.41913	9.71633e-05	118	4.03185	4.03185	3.99013	4.31779	2.11762	2.01612	2.54629	2.22814	18.0625	14	19.9118	15	0.708333	0	3.45588	0	0.346573	0.531401	0.716229	0.0449666	0.780079	4.88811e-05	92001	3.80819	3.84136	3.98625	4.22803	2.33699	2.21579	2.62834	2.3083	20.0435	14	16.1111	13	1.69565	0	3.16667	0		2.13119	1.33683	1.63491	1.50761	1.56246	2.42104	1.43563	1.32767	2.69898	2.07989	1.77001	1.1683	1.08486	2.06951	1.81775	1.87642	1.92324	1.30936	1.89724	2.5527	2.9384	1.55725	1.7218	2.33993	2.73213	2.20396	2.24318	1.77694	0.98308	2.52703	1.48417	1.22557	2.55609	2.09134	1.11799	2.44309	1.842	1.15274	1.58391	1.8812	2.03615	1.45956	1.86156	1.27828	1.9176	1.58473	1.27783	0.790678	1.39617	2.12889	1.32745	1.05861	1.76833	2.37393	1.07419	2.01596	1.84752	2.08607	2.26912	1.6976	1.78402	1.24701	2.14903	1.93951	2.50416	2.56977	2.70929	0.476402	1.7889	0.823421	1.28599	2.00416	2.1914	2.41078	1.15413	1.18633	2.4073	2.074	2.34204	2.479	2.62709	2.13494	1.94233	1.90758	2.26902	1.16263	2.52556	1.46928	1.36737	2.19953	2.48154	2.00021	1.96968	2.72903	1.13254	1.76059	2.07641	0.769224	1.19188	1.15643	1.01299	1.49689	1.60502	1.24197	1.82516	1.66225	1.34869	1.26827	2.83896	1.21158	1.80543	2.13254	1.34279	1.33543	0.835734	1.30983	1.22547	2.23963	1.46904	1.27945	1.91387	2.18216	1.35879
hsa.miR.519d.3p/hsa.miR.431.5p	hsa.miR.519d.3p	hsa.miR.431.5p	0.606273	0.715686	0.8251	0.393141	9.90681e-05	511	3.87274	3.59782	3.08273	2.66236	3.01201	2.68567	3.34362	3.34362	22.6875	8	10.8529	3	9.47917	1	11.0882	7	0.346416	0.528986	0.711555	0.0757821	0.628579	3.44323e-05	93479	4.01133	3.73053	4.0022	4.29783	3.02903	2.47588	3.16271	2.51618	27.1739	12.5	18.6667	14	7.73913	1	9.72222	1		1.10837	0.67749	0.630905	0.995187	0.587091	0.721657	1.30902	1.91724	0.904255	1.23698	1.743	0.582494	0.963404	1.2178	1.60339	0.578956	0.839344	1.11947	0.614815	2.26682	0.643284	1.48741	0.972108	1.95407	0.873073	1.05088	2.01121	0.828973	0.623613	1.67096	1.04489	0.521284	1.25589	1.04755	0.875832	2.02358	1.55606	1.30192	1.33222	1.11801	0.701289	0.798397	1.62883	1.26194	0.701192	1.5395	0.889434	1.20909	0.986482	1.43791	2.24043	1.1359	0.432407	1.29285	0.703574	1.80274	1.92568	2.22784	2.27558	1.64355	1.15765	1.59834	1.3441	1.98117	1.18929	1.69145	0.645013	1.50732	0.957278	1.37112	0.865039	1.04499	0.940278	1.08708	0.966821	1.55428	0.958399	1.16758	1.36005	1.60647	2.0075	0.948009	2.03189	1.3803	1.9554	0.857443	0.74201	1.65368	1.26849	2.03404	1.14135	1.43928	1.44689	1.33983	1.67747	1.36798	1.76069	1.54142	1.17583	1.69622	0.639669	1.43117	0.407864	1.06011	1.20299	0.657751	0.875822	1.29624	0.600572	1.60173	3.14688	1.70075	2.05928	1.10932	0.929971	1.02369	1.43764	0.781501	0.926914	1.17354	0.96174	1.9023	0.99728
hsa.miR.1827/hsa.miR.133a.3p	hsa.miR.1827	hsa.miR.133a.3p	0.630989	0.738358	0.845727	0.39536	0.000200724	273	3.58288	3.6842	3.59135	3.63992	2.11762	2.01612	2.54629	2.22814	9.02083	8	10.5588	9	0.708333	0	3.45588	0	0.346318	0.536232	0.726145	0.000490618	0.997664	0.003311	89456	3.35523	3.27032	3.62755	3.62755	2.33699	2.21579	2.62834	2.3083	7.43478	6	9.66667	9	1.69565	0	3.16667	0		1.81884	1.17107	1.00207	0.936844	0.930065	2.04331	1.18868	0.90888	1.92669	2.01363	1.40048	0.960821	1.02833	1.58082	1.67839	1.57591	1.91884	1.16562	1.56458	1.88028	2.51444	0.739728	1.20771	1.24764	2.28334	2.21227	1.55468	1.53163	1.73491	1.84543	1.66513	1.4554	1.72163	1.83876	1.48955	1.48803	2.01239	1.16896	0.997393	1.84293	1.52652	2.53794	1.52666	1.2891	1.80125	0.981923	1.78492	1.43711	1.20174	1.4729	1.81682	0.750057	1.45424	1.66717	1.76075	1.39162	1.66768	1.58181	1.73	1.1311	1.64917	2.28196	2.01622	1.8764	1.95843	1.3868	1.98181	0.717249	1.38794	1.59875	1.96964	1.57599	2.21833	2.0996	0.722259	1.71978	2.79892	1.27804	2.3064	2.61526	1.60171	1.8215	1.57237	1.95119	1.38347	1.72307	1.73127	2.09332	0.723391	1.46533	2.07129	1.64197	1.77464	2.09499	1.23462	2.12987	2.00738	0.731472	2.04563	1.83481	1.12427	1.89695	1.46704	1.93297	1.82147	1.56597	1.4981	1.46028	1.3455	1.9159	1.38547	1.39377	0.97997	1.14061	0.819041	1.55157	1.12082	2.16754	1.60088	1.94235	1.71727	2.17798	1.26333
hsa.miR.185.5p/hsa.miR.744.5p	hsa.miR.185.5p	hsa.miR.744.5p	0.595434	0.710784	0.826134	0.344224	0.00102101	981	13.2588	13.2588	12.9992	12.914	9.99604	9.98271	10.2937	10.2888	10887.4	10237	9558.15	8435	1222.35	1069	1619.24	1179	0.345661	0.528986	0.71231	0.0431646	0.788269	5.04875e-05	93275	13.0096	13.0608	13.1953	13.0908	10.1493	10.0196	10.2192	10.1955	9825.09	9336	11761.5	9874	1329.09	1296.04	1539.44	1301		1.28434	1.34952	1.30797	1.26205	1.14829	1.29284	1.34641	1.30495	1.30603	1.29471	1.30543	1.31915	1.26122	1.19301	1.27814	1.26263	1.23838	1.29592	1.30972	1.39204	1.37446	1.24296	1.23857	1.24269	1.29753	1.27889	1.42373	1.33407	1.25881	1.31307	1.18072	1.29076	1.33943	1.28922	1.36022	1.32458	1.33991	1.33714	1.36107	1.3503	1.26196	1.32515	1.23007	1.27428	1.22415	1.22281	1.33773	1.19385	1.1989	1.25205	1.27728	1.22414	1.24676	1.31778	1.21663	1.31619	1.2981	1.28073	1.31246	1.27979	1.39616	1.32367	1.29609	1.44337	1.25319	1.31393	1.43647	1.21651	1.32485	1.34467	1.36443	1.43009	1.30537	1.25527	1.27877	1.12887	1.38446	1.30766	1.372	1.4064	1.31795	1.34719	1.17558	1.32733	1.2568	1.27409	1.09861	1.35333	1.30628	1.27992	1.21332	1.32183	1.36198	1.28379	1.30656	1.29784	1.30508	1.24912	1.33443	1.41529	1.31482	1.30654	1.28132	1.23972	1.24956	1.28336	1.26485	1.25092	1.28092	1.31013	1.29563	1.3787	1.27032	1.2804	1.3295	1.2725	1.34513	1.39842	1.36157	1.32447	1.29286	1.27416	1.1968
hsa.miR.519d.3p/hsa.miR.144.5p	hsa.miR.519d.3p	hsa.miR.144.5p	0.606734	0.720588	0.834442	0.378812	0.000342131	529	3.87274	3.59782	3.08273	2.66236	7.28839	7.35082	7.4339	7.5113	22.6875	8	10.8529	3	228.625	191	211.294	168	0.345644	0.531401	0.717158	0.0783363	0.630352	3.39707e-05	91968	4.01133	3.73053	4.0022	4.29783	7.00488	7.01676	7.19305	7.32749	27.1739	12.5	18.6667	14	204.435	128.5	173.889	173.889		0.645804	0.483386	0.299181	0.508951	0.305121	0.544371	0.759136	0.520761	0.36175	0.320016	0.811898	0.400245	0.433847	0.411412	0.808457	0.321416	0.434559	0.87625	0.269922	0.747138	0.24558	0.469888	0.595621	0.544497	0.457082	0.54525	0.618925	0.595073	0.308637	0.362332	0.460428	0.337268	0.463289	0.549781	0.439223	0.664881	0.387046	0.587402	0.470154	0.632134	0.370474	0.372213	0.5007	0.653871	0.324125	0.446392	0.321604	0.532954	0.59788	0.645175	0.822823	0.490203	0.221581	0.340587	0.372515	0.647358	0.612833	0.837442	0.6592	0.512967	0.345698	0.48566	0.506316	0.793557	0.55752	0.54378	0.303554	0.486059	0.520737	0.35463	0.283511	0.590231	0.301953	0.52027	0.30798	0.756797	0.536233	0.846542	0.434335	0.555755	0.672019	0.386527	0.700981	0.679142	0.841034	0.373439	0.704544	0.427738	0.415936	0.463507	0.546489	0.706733	0.580555	0.477295	0.536773	0.47777	0.592247	0.771103	0.285337	0.589023	0.270306	0.635471	0.279259	0.444729	0.299998	0.386715	0.603329	0.459328	0.332506	0.751294	0.854294	0.586374	0.653444	0.537978	0.369456	0.379351	0.666159	0.527496	0.528038	0.609803	0.625072	0.626323	0.496803
hsa.miR.22.3p/hsa.miR.26a.5p	hsa.miR.22.3p	hsa.miR.26a.5p	0.624372	0.734681	0.844991	0.370506	0.000291964	413	11.8472	11.8198	11.6439	11.6439	14.8089	14.8088	15.1618	15.1975	4743.71	3374	3923	3392	32639	29969	49561.7	36215	0.345382	0.531401	0.71742	0.0408523	0.804232	5.28676e-05	91964	11.6551	11.614	11.7771	11.7074	14.9988	14.9761	14.7509	14.8518	3545.09	3430.5	3927.94	3567	37044.5	36629	40528.1	29872		0.770135	0.826949	0.798456	0.759318	0.799676	0.754408	0.783028	0.729103	0.775506	0.760347	0.856039	0.766819	0.748328	0.738607	0.760446	0.836323	0.781184	0.871252	0.772854	0.809296	0.772587	0.778847	0.75836	0.71278	0.83672	0.760182	0.919188	0.784558	0.760156	0.773443	0.866932	0.734108	0.817299	0.84156	0.75155	0.78089	0.833392	0.776368	0.788833	0.863361	0.772208	0.790719	0.76259	0.752025	0.762956	0.773361	0.813282	0.769952	0.773632	0.767767	0.796095	0.752894	0.809177	0.779575	0.747275	0.764689	0.817109	0.747204	0.814185	0.75664	0.797906	0.832888	0.825392	0.773797	0.764043	0.781552	0.789037	0.76974	0.767165	0.77407	0.801069	0.815924	0.783663	0.800318	0.765718	0.748246	0.803087	0.830718	0.828055	0.848685	0.777514	0.802695	0.728922	0.788016	0.807471	0.791842	0.747583	0.803381	0.755107	0.776191	0.801148	0.796732	0.819728	0.786065	0.832377	0.789766	0.784736	0.819396	0.760015	0.83916	0.778067	0.793478	0.753405	0.740187	0.764639	0.793188	0.808178	0.806392	0.812028	0.777894	0.781585	0.798802	0.74232	0.804828	0.791376	0.775685	0.826585	0.812324	0.819727	0.800986	0.783203	0.799429	0.763424
hsa.miR.4999.5p/hsa.miR.133a.3p	hsa.miR.4999.5p	hsa.miR.133a.3p	0.61604	0.728554	0.841068	0.32974	0.00160547	969	2.3787	2.19728	2.29118	2.1383	2.11762	2.01612	2.54629	2.22814	2.125	0	1.58824	0	0.708333	0	3.45588	0	0.345347	0.528986	0.712624	0.0849178	0.590379	3.22888e-05	93323	2.33608	2.1734	2.51729	2.29638	2.33699	2.21579	2.62834	2.3083	1.91304	0	2.27778	0	1.69565	0	3.16667	0		1.19573	1.05322	1.14779	0.537479	0.753894	1.70844	0.660933	0.941228	1.01734	0.976218	1.77774	0.503931	0.634241	0.944342	0.980925	1.05908	1.24371	0.906302	1.86934	0.820731	1.8649	1.17394	0.504456	1.01864	1.9549	1.29148	1.27781	1.03313	1.01945	0.878213	0.830527	1.04834	0.90171	1.11925	1.06673	1.07515	1.07132	0.82866	0.575728	1.48106	1.01156	1.02676	0.96948	0.994814	1.63512	0.904969	1.643	0.950224	0.953449	0.884228	0.929208	0.584922	0.932267	1.10006	0.999342	0.937807	1.05898	1.0893	1.02492	0.605064	1.00923	1.02995	0.968867	1.26387	1.04006	1.01741	1.68157	0.490995	1.06418	1.02799	0.900207	1.07568	2.80017	1.63186	0.865313	0.865467	1.43436	0.986272	1.27695	1.23541	1.02653	0.914047	0.958657	0.948116	1.59081	0.977873	1.07127	0.98472	0.493587	1.01468	1.11987	1.04486	0.905969	1.39883	1.01675	0.954704	0.969396	0.46316	0.931263	1.0016	0.513144	1.06424	1.03885	1.05013	0.974736	1.124	1.00803	1.69841	0.987216	0.992024	1.03278	1.34533	0.685794	1.20247	0.582732	1.05481	1.05354	1.0959	0.860094	1.07146	1.07092	1.96951	0.412036
hsa.miR.6502.5p/hsa.miR.133a.3p	hsa.miR.6502.5p	hsa.miR.133a.3p	0.633759	0.742647	0.851535	0.409925	5.73953e-05	177	2.2984	2.14422	2.09047	2.04738	2.11762	2.01612	2.54629	2.22814	1.6875	0	0.705882	0	0.708333	0	3.45588	0	0.343522	0.536232	0.728942	0.0308403	0.855345	6.61509e-05	89518	2.35819	2.24641	2.55664	2.18257	2.33699	2.21579	2.62834	2.3083	1.3913	0	3.94444	0	1.69565	0	3.16667	0		1.58978	1.0123	0.664095	0.562335	0.779183	1.59135	0.671762	1.03249	1.0864	0.9289	1.22723	0.564709	0.549942	1.01742	1.71848	0.815045	0.934703	0.947648	0.947542	1.24281	1.30094	0.782685	0.67305	1.93842	1.93255	1.40111	1.37165	1.13048	1.30121	0.949531	0.839305	0.997945	1.04205	1.0025	0.877209	0.958912	1.12163	0.651746	0.66945	1.01879	0.943725	1.04232	0.964671	0.839306	0.870433	0.632772	0.881832	1.4817	0.603596	0.77693	0.977978	0.446042	0.840475	0.925224	0.948072	0.963029	1.1255	0.857088	0.976214	0.982512	0.927992	1.13234	1.07212	0.84027	0.932309	1.02353	1.1329	0.513832	0.890281	0.898694	2.0113	0.851096	1.123	1.63829	0.5352	0.901669	1.03161	0.911574	1.21471	1.30536	1.80662	0.986772	1.96826	0.917444	0.894851	0.967411	0.949748	2.0822	0.899364	0.96431	1.06705	1.12384	1.00211	1.26031	0.868843	1.10745	1.14885	0.48305	1.26161	0.935989	0.549393	1.14111	1.84233	1.03182	0.999485	0.699479	0.874587	1.00576	0.960436	0.943729	1.61033	0.918133	0.944655	0.70387	0.665079	0.91663	0.568531	0.847859	0.930146	1.9481	0.966781	1.00835	0.749513
hsa.miR.519d.3p/hsa.miR.6884.5p	hsa.miR.519d.3p	hsa.miR.6884.5p	0.59911	0.710784	0.822459	0.356437	0.00061287	832	3.87274	3.59782	3.08273	2.66236	2.09071	2.01672	2.32872	2.16649	22.6875	8	10.8529	3	0.583333	0	2.05882	0	0.34314	0.52657	0.71	0.0266611	0.867064	7.32368e-05	94927	4.01133	3.73053	4.0022	4.29783	2.4411	2.23604	2.53714	2.16276	27.1739	12.5	18.6667	14	2.34783	0.5	2.88889	0		2.17749	1.56065	0.706036	1.91991	0.781958	1.44153	2.44615	2.06901	1.26176	1.23656	2.26935	1.08501	1.36405	1.7652	1.36839	1.08899	0.994798	1.56859	1.19905	3.79204	1.28193	1.22547	2.07208	1.92517	1.70184	1.07676	2.23323	1.66356	0.61279	1.42988	1.47754	1.01916	1.03122	2.20214	0.797212	2.27397	0.746746	1.10728	2.01186	2.2923	1.15705	1.24709	1.93251	1.9323	1.29155	1.87697	1.19663	2.12309	2.2563	2.17817	2.70121	1.55458	0.703331	1.28378	1.0033	2.08116	1.67695	3.02359	2.60417	2.09514	1.49075	1.67701	2.38171	2.54345	2.09727	1.55887	1.23161	1.58261	1.8501	0.994631	1.14033	1.96137	1.16838	1.38043	1.42099	0.958326	1.77945	2.28573	1.69472	1.27884	2.25786	0.696825	2.39746	1.43382	2.57567	1.36319	1.39685	1.79976	1.12782	1.53137	1.57484	2.65422	2.21818	1.39531	2.17613	2.21437	2.39596	1.329	0.967085	2.59852	0.865262	2.07997	0.845675	1.7948	1.13768	1.58712	1.94227	1.36928	1.39087	2.60168	2.75532	2.865	2.2749	2.15268	1.01269	1.39458	2.10625	1.3911	1.32929	1.81882	1.73548	1.67987	2.42397
hsa.miR.519d.3p/hsa.miR.1301.3p	hsa.miR.519d.3p	hsa.miR.1301.3p	0.624705	0.732843	0.840982	0.393818	0.000143157	315	3.87274	3.59782	3.08273	2.66236	6.75995	6.75995	7.24822	7.27399	22.6875	8	10.8529	3	122.75	112	219.765	152	0.342976	0.52657	0.710164	0.0864405	0.581635	3.2079e-05	94752	4.01133	3.73053	4.0022	4.29783	6.94538	6.99945	7.13448	7.13448	27.1739	12.5	18.6667	14	147.696	139.848	181.778	133		0.669505	0.465699	0.29202	0.51714	0.282814	0.424361	0.699458	0.533739	0.345051	0.356442	0.886021	0.423788	0.38618	0.452856	0.714576	0.352101	0.482181	0.6873	0.281882	0.890993	0.278665	0.451297	0.619434	0.486929	0.488908	0.435959	0.641648	0.555193	0.270972	0.376912	0.434308	0.364022	0.622369	0.58087	0.422959	0.70766	0.421217	0.509776	0.497971	0.681104	0.366832	0.347432	0.560878	0.597508	0.298921	0.473481	0.330127	0.627811	0.608254	0.641459	0.862301	0.48701	0.218966	0.35249	0.332867	0.573141	0.727646	0.88397	0.682084	0.569195	0.409163	0.492756	0.62761	1.06084	0.621706	0.522796	0.345457	0.480034	0.636819	0.356685	0.297991	0.742377	0.327226	0.529413	0.360598	0.760232	0.439831	0.815382	0.509589	0.595617	0.664373	0.398708	0.828095	0.671848	0.777236	0.392882	0.381624	0.628022	0.528784	0.520771	0.640232	0.743638	0.617788	0.538842	0.631444	0.577188	0.644922	0.806954	0.31189	0.63383	0.274998	0.60823	0.283752	0.547796	0.323074	0.444167	0.520681	0.471066	0.426459	0.750261	1.08877	0.683457	0.665304	0.652636	0.397629	0.469108	0.639996	0.497248	0.417874	0.588025	0.55853	0.555017	0.496239
hsa.let.7i.3p/hsa.miR.6843.3p	hsa.let.7i.3p	hsa.miR.6843.3p	0.630211	0.742034	0.853858	0.386936	0.000188768	270	2.6021	2.23568	2.17279	2.11649	2.55505	2.31923	3.23047	3.18815	4.22917	0	1.61765	0	3.41667	0	12.1471	5	0.34275	0.533816	0.724882	0.0155561	0.926185	0.000117745	89707	2.29053	2.16637	2.37305	2.1854	2.91504	2.66775	2.96034	2.68047	1.69565	0	1.44444	0	5.52174	2.5	5.77778	2		0.904694	0.703984	0.847075	1.38002	0.624528	0.624326	1.01712	1.50035	0.531488	0.45364	1.13442	0.889769	0.52994	0.557962	0.668074	1.04665	0.744664	0.863098	0.544702	0.969131	1.3936	0.825238	1.12237	0.545202	1.17537	0.660884	1.46077	0.637561	0.468816	0.568808	0.842507	0.888621	1.45602	0.463916	0.647522	0.93497	0.563607	0.763229	1.0653	0.730064	0.509656	0.887815	1.04855	0.465524	0.566845	0.610125	0.857062	0.584213	0.534159	0.559771	0.876083	0.568534	1.54087	0.928996	0.786237	0.490992	1.50935	1.15042	0.800012	0.584338	0.756891	0.842944	0.729555	0.995877	0.862936	1.09911	0.625731	0.861013	0.50138	1.534	0.791213	2.04048	1.36428	1.19394	0.638496	0.890239	0.6352	1.23181	0.56706	1.24037	0.880318	0.791655	1.58109	0.942979	0.565717	0.945855	1.93599	1.33158	1.06025	1.21335	1.07337	1.8264	0.925738	0.503356	0.947627	0.818854	0.98222	0.738017	1.48124	0.731168	0.766602	0.476495	1.11247	0.568693	0.539365	1.05117	1.32937	0.734262	0.811681	1.04611	0.625485	0.851865	0.898169	0.688304	0.445665	0.82898	0.745589	1.23814	0.744207	1.04543	1.50375	0.785626	0.454715
hsa.miR.30a.5p/hsa.miR.139.5p	hsa.miR.30a.5p	hsa.miR.139.5p	0.586412	0.702206	0.817999	0.353835	0.000440474	983	9.81756	9.77817	9.43335	9.43335	8.05369	8.03261	8.45872	8.45872	1318.44	888.5	883.75	651.5	334.292	230	449.412	357	0.34269	0.52657	0.71045	0.134626	0.386222	2.5728e-05	94446	9.96313	9.92795	9.2192	9.34689	8.39375	8.44148	7.8501	7.87647	1378.11	966	707.556	643	400.826	373.913	291.444	225		1.17389	1.1528	1.2199	1.13268	1.06537	1.12426	1.10512	1.35284	1.10723	1.14945	1.35021	1.09388	1.09352	1.16659	1.22561	1.20831	1.04286	1.20966	1.11023	1.39449	1.13339	1.17072	1.19011	1.18548	1.27603	1.14721	1.38363	1.10563	1.24657	1.18372	1.40742	1.24085	1.14131	1.14375	1.0689	1.10843	1.13782	1.06676	1.10084	1.17989	1.11749	1.21319	1.18908	1.19198	1.07398	1.16984	1.31608	1.2228	1.03271	1.09516	1.0229	1.22434	1.12626	1.15983	1.19625	1.16051	1.33959	1.58337	1.43696	1.38862	1.20863	1.2028	1.27969	1.41384	1.07225	1.27296	1.16473	1.27253	1.12496	1.22022	1.16284	1.13708	1.25626	1.31832	1.2763	1.19249	1.19967	1.08417	1.1394	1.14691	1.18197	1.12283	1.15574	1.10667	1.12163	1.18909	1.18929	1.28132	1.11716	1.18157	1.15141	1.11868	1.13637	1.16481	1.14312	1.1889	1.25173	1.22835	1.16593	1.13079	1.05765	1.17876	1.31017	1.08668	1.14726	1.09832	1.06721	1.17276	1.14725	1.10332	1.11327	1.15936	1.26629	1.21992	1.03729	1.24564	1.19398	1.13207	1.04967	1.2404	1.17109	1.14321	1.14919
hsa.miR.20a.5p/hsa.miR.139.5p	hsa.miR.20a.5p	hsa.miR.139.5p	0.756621	0.843137	0.929653	0.577879	2.2376e-09	1	10.3201	10.2875	9.66007	9.67907	8.05369	8.03261	8.45872	8.45872	1803.54	1238	949.853	800	334.292	230	449.412	357	0.341865	0.538647	0.73543	0.0819958	0.62707	3.29985e-05	87660	10.1413	9.87318	9.31293	9.53027	8.39375	8.44148	7.8501	7.87647	1569.3	1414.5	832.333	805	400.826	373.913	291.444	225		1.32182	1.20653	1.32767	1.06335	1.01964	1.29882	1.2976	1.28613	1.19807	1.15393	1.20948	1.10344	1.14002	1.16344	1.21851	1.31279	1.16757	0.937586	1.14376	1.39683	1.32373	1.14983	1.18463	1.1707	1.28224	1.16024	1.32989	1.09174	1.35671	1.22378	1.26131	1.10541	1.26898	1.18098	1.18048	1.188	1.34822	1.10709	1.13659	1.35814	1.13658	1.26243	1.11582	1.18788	1.13414	1.0568	1.37626	1.15161	1.09077	1.1469	1.03635	1.10151	1.18658	1.26195	1.17387	1.19241	1.36097	1.29219	1.26842	1.32238	1.15853	1.37153	1.34103	1.28048	1.05641	1.05671	1.2744	1.33228	1.19149	1.29576	1.152	1.23194	1.32407	1.33996	1.18756	1.10528	1.29279	1.16566	1.42755	1.36273	1.27176	1.27137	1.08149	1.25684	1.15562	1.1603	1.17031	1.3892	1.15286	1.2382	1.37448	1.25618	1.35548	1.16116	1.27668	1.30967	1.29157	1.08534	1.2473	1.16424	1.19964	1.19802	1.35451	1.06117	1.17264	1.12638	1.04692	1.307	1.28392	1.25543	1.11295	1.31012	1.28012	1.18479	1.19386	1.25984	1.35852	1.27833	1.02623	1.34602	1.30621	1.09757	1.0902
hsa.miR.185.5p/hsa.miR.139.3p	hsa.miR.185.5p	hsa.miR.139.3p	0.636527	0.742034	0.847542	0.415126	3.05704e-05	167	13.2588	13.2588	12.9992	12.914	6.77237	6.7784	7.33334	7.48355	10887.4	10237	9558.15	8435	154.042	113	218.324	158	0.34138	0.52657	0.71176	0.050622	0.757115	4.55226e-05	94796	13.0096	13.0608	13.1953	13.0908	6.98077	7.16555	7.02526	7.07771	9825.09	9336	11761.5	9874	154.13	130	177.167	132		1.82922	2.21838	2.05792	1.81821	1.54324	1.84994	1.74718	2.08819	1.8656	1.73702	1.72727	1.70995	1.64249	1.83419	1.84634	1.84167	1.83629	1.83397	1.81655	2.02249	1.83997	1.95721	1.93499	1.89002	1.65156	1.73263	2.17462	1.83872	1.75798	1.88131	1.77886	1.96326	1.71344	2.04998	1.82023	2.01128	1.92588	1.69484	1.77436	2.00419	1.85912	1.84948	1.67633	1.98789	1.70375	1.65849	1.89251	1.68534	1.66319	1.92046	1.8561	1.8672	1.93325	1.87197	1.83905	1.69155	1.9257	1.85247	1.99067	1.77263	2.03408	1.89524	2.07194	2.08246	1.8894	1.70145	2.00986	2.17149	1.96819	1.83895	1.74565	1.91915	2.00461	2.25912	1.85122	1.6566	2.15971	2.23016	2.42291	2.08715	1.89558	1.88669	1.66099	1.82725	1.7238	1.77113	1.61833	2.12823	1.97843	2.09978	1.69472	1.88173	1.93902	1.7699	1.82501	2.04303	1.91932	1.9011	1.77208	1.81066	1.61148	1.80493	2.00855	1.58938	1.78054	1.90145	2.22251	2.29573	1.89698	1.75902	1.81796	2.43544	2.02158	1.97899	1.83511	1.85659	2.01365	1.94738	1.72492	2.43728	1.83194	1.79691	1.70181
hsa.miR.519d.3p/hsa.miR.671.3p	hsa.miR.519d.3p	hsa.miR.671.3p	0.591968	0.707108	0.822248	0.360445	0.000593137	871	3.87274	3.59782	3.08273	2.66236	6.09477	6.23732	6.56763	6.63646	22.6875	8	10.8529	3	104.771	70	152.382	89	0.340601	0.52657	0.712539	0.092051	0.560507	3.10745e-05	94944	4.01133	3.73053	4.0022	4.29783	6.38808	6.36859	6.48726	6.48726	27.1739	12.5	18.6667	14	101.913	97	140.389	101		0.672325	0.549819	0.393423	0.622244	0.320059	0.496576	0.777749	0.611563	0.410134	0.333458	1.00332	0.475745	0.468137	0.439819	0.803848	0.365378	0.502561	0.832142	0.307484	1.12	0.303522	0.551421	0.78151	0.537953	0.511283	0.432496	0.698355	0.670021	0.274128	0.398783	0.445837	0.324524	0.670664	0.754358	0.492095	0.731148	0.452838	0.621245	0.56954	0.736444	0.411835	0.449246	0.721013	0.647644	0.340777	0.521143	0.387424	0.622934	0.62092	0.693368	0.849441	0.549887	0.239523	0.580992	0.357874	0.772119	0.684672	1.01367	0.80913	0.588844	0.484386	0.498343	0.519889	1.1633	0.6517	0.645808	0.368645	0.472359	0.653229	0.334631	0.544292	0.758059	0.358528	0.639856	0.377703	0.58643	0.489503	0.84839	0.576644	0.795096	0.668626	0.449252	0.78693	0.768347	0.944203	0.415799	0.673103	0.565202	0.514421	0.575832	0.655954	0.854176	0.673051	0.535481	1.09974	0.586012	0.742127	0.954643	0.340187	0.759591	0.28208	0.693646	0.280012	0.681517	0.409683	0.446482	0.667015	0.537198	0.360819	0.801193	1.14657	0.878214	0.847079	0.651096	0.390105	0.517601	0.627234	0.516334	0.390475	0.794347	0.539746	0.526934	0.548824
hsa.miR.146a.5p/hsa.miR.139.5p	hsa.miR.146a.5p	hsa.miR.139.5p	0.644504	0.75	0.855496	0.417511	6.27571e-05	144	11.7311	11.7311	11.6009	11.3794	8.05369	8.03261	8.45872	8.45872	4462.48	3493	4239.43	2723	334.292	230	449.412	357	0.338532	0.528986	0.71944	0.0201224	0.902312	9.31387e-05	93410	11.8201	11.9359	11.2864	11.1123	8.39375	8.44148	7.8501	7.87647	4803.07	4628.5	3500.17	2194	400.826	373.913	291.444	225		1.41701	1.41577	1.51119	1.33955	1.24643	1.43614	1.42801	1.48996	1.38088	1.33448	1.51911	1.27437	1.39475	1.39987	1.45027	1.43001	1.44759	1.65503	1.27516	1.59917	1.47528	1.25082	1.54827	1.41314	1.37128	1.3105	1.65289	1.32269	1.63349	1.52181	1.47884	1.46139	1.46244	1.40106	1.31152	1.39522	1.45976	1.26731	1.34451	1.54849	1.36848	1.42945	1.43792	1.36493	1.31333	1.30514	1.50725	1.43731	1.39714	1.48754	1.32559	1.35992	1.37117	1.48777	1.41559	1.34559	1.49657	1.55428	1.46268	1.56901	1.3873	1.43193	1.49457	1.51505	1.28021	1.41225	1.52698	1.49876	1.37685	1.57467	1.36403	1.32643	1.53076	1.47533	1.42477	1.36768	1.52884	1.46954	1.47372	1.3761	1.476	1.41075	1.36014	1.45692	1.37241	1.33726	1.45419	1.48611	1.37296	1.44559	1.44657	1.50061	1.44273	1.382	1.44478	1.56275	1.49083	1.46733	1.38698	1.34633	1.39524	1.44807	1.58467	1.23143	1.3719	1.34507	1.28633	1.42898	1.47104	1.42227	1.39046	1.36984	1.46585	1.40975	1.36755	1.49661	1.50906	1.43762	1.19256	1.50772	1.55087	1.31965	1.38776
hsa.let.7f.5p/hsa.miR.139.3p	hsa.let.7f.5p	hsa.miR.139.3p	0.591503	0.703431	0.81536	0.363886	0.000372415	898	15.9218	15.9681	15.8822	15.7534	6.77237	6.7784	7.33334	7.48355	69799.4	66289	74883.4	61352	154.042	113	218.324	158	0.337989	0.521739	0.705489	0.0971795	0.552519	3.07913e-05	97675	15.894	15.8613	15.3894	15.6015	6.98077	7.16555	7.02526	7.07771	67138.6	63016.5	67843.7	54883	154.13	130	177.167	132		2.23724	2.6071	2.39992	2.17347	1.89577	2.13385	2.02059	2.57718	2.25744	2.14875	2.01619	2.03031	1.94112	2.35482	2.26979	2.15793	2.21995	1.79733	2.19153	2.51701	2.24535	2.30945	2.36222	2.25634	1.96382	2.22337	2.6402	2.22672	2.05885	2.23943	2.25422	2.49504	2.0359	2.4684	2.17813	2.37558	2.28575	1.94479	2.16408	2.29654	2.22609	2.18439	2.12728	2.39158	2.07283	2.12053	2.2356	2.05667	2.0135	2.34957	2.15217	2.2813	2.40427	2.08982	2.22956	2.07645	2.22815	2.22394	2.40776	2.22629	2.42043	2.19773	2.48322	2.54326	2.40148	1.99143	2.30193	2.58191	2.3319	2.1747	2.14949	2.29537	2.46851	2.76275	2.30771	2.13208	2.545	2.61027	2.90276	2.37789	2.26492	2.2061	2.08259	2.16433	2.0648	2.18544	2.19421	2.66738	2.524	2.57812	2.13589	2.17538	2.3172	2.09301	2.14562	2.55381	2.39801	2.31476	2.21523	2.17021	1.87305	2.08989	2.36586	1.99277	2.33034	2.38849	2.61256	2.71202	2.22148	2.07829	2.17146	2.98535	2.44318	2.36464	2.14181	2.24231	2.35812	2.33717	2.04541	2.82556	2.15457	2.22298	2.0593
hsa.miR.502.3p/hsa.miR.6842.3p	hsa.miR.502.3p	hsa.miR.6842.3p	0.631858	0.742647	0.853436	0.395846	0.000194647	244	5.5832	5.78022	4.79455	4.87838	6.2796	6.2796	6.66493	6.77589	60.9688	50	35.9412	22.5	89.1042	76	128.529	104	0.337013	0.519324	0.701635	0.0192228	0.902625	9.57366e-05	98913	5.36897	5.58707	5.40641	5.40641	6.65601	6.64716	6.63307	6.55562	49.3043	46.4022	45.5556	30.5	119.435	119.217	110.389	110.389		0.814714	0.915202	0.902684	0.793609	0.719545	0.834853	0.913668	0.791987	1.00451	0.889338	1.00519	0.750226	0.695214	0.826128	0.889993	0.523432	0.70844	0.835722	0.937881	0.810304	0.831506	0.748191	0.783301	0.724379	0.827149	0.828457	0.992484	0.771658	0.839401	0.802348	0.505771	0.511221	0.768209	0.93851	0.97205	0.879074	0.964343	0.819345	0.67076	0.906965	0.819078	0.788432	0.653161	0.444945	0.780846	0.80306	0.944638	0.730518	0.653489	0.679625	0.832971	0.70252	0.602555	0.696829	0.737221	0.817636	0.901052	1.0256	0.829887	0.872385	1.01503	0.89027	1.10796	0.911332	0.795245	0.659511	0.887249	0.606447	0.734551	0.988537	1.15853	1.23699	0.878288	0.88836	0.832385	0.716324	1.13877	0.675457	0.893053	1.00399	0.785345	0.695878	0.6197	0.86078	0.974589	0.915416	0.826745	0.970297	0.788868	0.715612	0.907358	0.754527	1.01342	0.77982	1.1341	0.805051	0.873536	0.906041	0.7395	0.931077	0.887197	0.628526	0.598556	0.748973	0.748082	0.808335	0.957467	0.967316	0.708859	0.568629	0.860099	0.818603	0.863316	0.789381	0.716239	0.489399	0.732021	1.12785	0.858212	1.02164	0.805462	0.604417	0.695518
hsa.miR.625.5p/hsa.miR.147b	hsa.miR.625.5p	hsa.miR.147b	0.608337	0.723039	0.837741	0.343059	0.00159989	902	4.17469	4.4596	3.58125	3.59624	2.70878	2.26597	2.97929	2.38031	20.2917	16	13.9706	10	5.64583	0	7.85294	3	0.336488	0.516908	0.697329	0.0708753	0.649427	3.66433e-05	99560	4.36969	4.26186	4.54059	4.68129	2.86829	2.65843	3.03988	2.93212	23.3913	17	24.8889	23	5.69565	2.5	6.33333	4		1.35246	2.80101	1.49879	1.36265	1.18928	1.32326	1.92493	2.28942	0.834019	1.94421	0.841468	1.52013	1.81033	1.01416	1.84478	0.643139	1.53541	1.43191	1.16812	1.40954	1.75221	1.90093	1.07271	1.15438	0.9225	1.93878	1.14153	1.10758	1.25686	1.83285	1.18586	0.405064	1.53157	0.90554	1.16022	0.561126	1.64198	1.64211	1.08333	0.992323	1.86467	1.29643	0.799026	1.0823	1.34385	0.956762	1.13728	1.23375	1.62856	1.25543	1.60384	0.821763	0.585191	1.69447	1.57344	1.10687	1.00226	1.94617	2.25433	1.48313	1.26129	2.58298	1.37788	2.29922	2.15005	1.98588	1.49349	1.07198	2.81495	2.30812	0.827338	1.9955	2.74528	1.50281	1.17847	2.82942	1.89413	2.60837	1.1876	2.01795	1.97504	1.1414	1.04364	0.955241	2.07992	1.20653	1.28173	0.642694	1.79167	1.02687	1.53776	1.81704	1.47397	1.94174	2.58228	2.65167	2.33388	2.27973	1.36205	1.45026	3.08051	0.570797	0.863875	0.459037	1.8683	0.808627	1.19767	2.78121	2.55898	2.33644	2.6649	1.87613	1.70355	2.49198	2.30996	1.7356	1.90499	1.51937	1.37024	2.78775	0.784434	1.11285	1.40991
hsa.miR.185.5p/hsa.miR.122.5p	hsa.miR.185.5p	hsa.miR.122.5p	0.605447	0.721201	0.836955	0.350111	0.00138303	831	13.2588	13.2588	12.9992	12.914	16.2411	16.2707	16.8275	16.7717	10887.4	10237	9558.15	8435	141704	97130	188174	154307	0.334981	0.519324	0.703666	0.0976009	0.532686	3.0538e-05	98923	13.0096	13.0608	13.1953	13.0908	16.5899	17.0566	16.7437	16.8971	9825.09	9336	11761.5	9874	160545	145249	169108	151110		0.822277	0.855201	0.802575	0.739818	0.677856	0.939691	0.770926	0.740419	0.754761	0.772658	0.734866	0.713063	0.837916	0.697038	0.855577	0.765879	0.733142	0.914791	0.762555	0.896692	0.815552	0.715042	0.710915	0.825605	0.715434	0.80931	0.817745	0.724617	0.819002	0.781755	0.608574	0.784999	0.760491	0.767789	0.795872	0.823266	0.859927	0.938511	0.795316	0.977671	0.771277	0.855159	0.784926	0.824944	0.750267	0.710114	0.788802	0.790912	0.837937	1.03531	0.753237	0.74064	0.779518	0.834226	0.730532	0.736071	0.80284	0.79392	0.815986	0.779128	0.817893	0.78886	0.745247	0.971421	0.841326	0.761479	0.899784	0.750699	0.808289	0.7693	0.776935	0.779434	0.867368	0.825741	0.783822	0.734576	0.778687	0.742483	0.846347	0.835469	0.847769	0.87471	0.669887	0.876383	0.796876	0.722367	0.708685	0.882037	0.867198	0.877405	0.859562	0.828942	0.843787	0.858521	0.791215	0.765622	0.820113	0.656356	0.820182	0.748636	0.843563	0.777498	0.849516	0.753359	0.757712	0.773761	0.831805	0.807758	0.691322	0.907291	0.827677	0.769914	0.750644	0.718068	0.776697	0.771889	0.868522	0.78368	0.83126	0.854801	0.887321	0.799945	0.771368
hsa.let.7g.5p/hsa.miR.6842.3p	hsa.let.7g.5p	hsa.miR.6842.3p	0.632685	0.746936	0.861187	0.343011	0.00286235	900	15.2165	15.2165	14.9519	14.9312	6.2796	6.2796	6.66493	6.77589	42487.6	35221	37303.9	33561	89.1042	76	128.529	104	0.333982	0.516908	0.699835	0.0361298	0.821183	5.83741e-05	99561	15.0637	15.0804	14.7043	14.7547	6.65601	6.64716	6.63307	6.55562	40620.7	39984.3	32665.8	31523	119.435	119.217	110.389	110.389		2.59349	2.23609	2.45265	2.06807	2.20555	2.25691	2.55771	2.31782	2.37309	2.16317	2.24931	2.06178	2.26335	1.95531	2.36357	2.58114	2.43744	1.9581	3.0437	2.48612	2.43049	1.99476	2.34521	2.00415	2.34703	2.12356	2.21348	2.24969	2.02634	2.09728	2.08997	2.07565	2.45617	2.25554	2.43944	2.38903	2.59168	2.39382	2.22207	2.40931	2.13704	2.19773	2.23538	2.05898	2.29313	2.39673	2.7976	2.14635	2.06371	2.44903	2.50069	2.04537	2.08647	2.29531	2.04248	2.0335	2.29378	2.66941	2.31879	2.30262	2.57799	2.36457	2.6799	2.56577	2.25956	2.30195	2.55818	1.99147	2.46008	2.15364	2.94013	2.92904	2.33948	2.20766	2.17732	1.92361	2.63229	2.35289	2.49463	2.30121	2.50347	1.90703	1.93294	2.76838	2.55864	2.9556	2.21365	2.3575	2.22105	2.20505	2.39224	2.22794	2.58147	2.33733	2.59307	2.43454	2.34381	2.23879	2.26045	2.76385	2.23268	2.3072	2.23711	2.15491	2.1939	2.36813	2.6613	2.55016	2.21755	2.58486	2.23756	2.48278	2.03974	2.30953	2.07063	2.28177	2.63378	2.74418	1.94898	2.4961	2.34589	2.08166	2.14687
hsa.miR.3140.3p/hsa.miR.133a.3p	hsa.miR.3140.3p	hsa.miR.133a.3p	0.590566	0.705882	0.821199	0.360786	0.00078418	933	2.9652	2.90874	2.6412	2.16909	2.11762	2.01612	2.54629	2.22814	6.16667	4	4.67647	0	0.708333	0	3.45588	0	0.333401	0.519324	0.705247	0.0427877	0.78991	5.14591e-05	99072	2.94921	2.7723	3.1705	3.1705	2.33699	2.21579	2.62834	2.3083	6.13043	3	7.55556	4	1.69565	0	3.16667	0		1.40403	2.0691	1.32468	1.06497	0.606185	1.82994	0.633818	0.787482	1.82993	1.96168	0.918547	0.519753	1.00412	2.07577	0.792051	2.10603	0.887583	1.37967	0.985211	2.27918	1.82813	0.78664	0.937092	1.0427	2.00913	1.1774	1.42519	1.76711	2.06403	1.11315	1.0274	1.01523	1.97728	1.91796	0.873414	1.68409	2.45118	1.23251	0.935843	1.98265	1.0154	2.06482	1.03129	0.969755	1.08133	0.663475	2.05344	1.80253	1.36146	0.735372	1.94719	0.394335	0.95467	1.17462	1.88794	1.53599	1.80202	1.97113	0.904081	0.6687	1.86395	1.75386	0.958652	1.67479	1.55512	1.57205	1.56015	0.499462	1.95699	1.69071	1.08311	0.979214	1.65359	1.0001	0.425464	0.965087	2.32779	1.71772	1.23179	1.91088	0.951415	1.01271	2.02093	1.17396	0.948102	1.03881	1.04007	1.04071	0.860795	0.902565	2.03129	0.939017	1.87068	1.82501	1.11712	1.32909	0.996594	0.496238	2.00862	1.67014	1.26052	1.03564	0.964584	0.938822	1.07319	1.47064	1.12729	1.05805	1.07273	1.05103	1.74246	1.65828	0.719793	0.702022	1.2143	1.10894	0.603866	1.13072	1.12507	1.15444	1.0084	1.84916	0.396667
hsa.miR.15b.5p/hsa.miR.133a.3p	hsa.miR.15b.5p	hsa.miR.133a.3p	0.589074	0.704044	0.819015	0.373058	0.000670227	890	6.76349	6.71634	6.49758	6.67789	2.11762	2.01612	2.54629	2.22814	145.479	130	113.176	91	0.708333	0	3.45588	0	0.331995	0.524155	0.716314	0.0369473	0.827038	5.81443e-05	95050	6.36871	6.35052	6.87579	6.87579	2.33699	2.21579	2.62834	2.3083	109.87	74	140.944	125	1.69565	0	3.16667	0		2.90218	3.35442	2.40312	1.83707	2.37015	3.45149	2.46921	2.11829	3.80464	2.3844	2.74079	1.75484	2.09652	2.97201	2.5915	3.19039	3.26707	2.33888	3.48695	4.1326	3.93078	2.239	2.26916	2.99757	4.72619	2.92107	3.49752	3.22648	3.48885	3.57589	2.31377	3.63921	3.17935	3.53137	2.2813	3.44309	3.49896	1.98008	2.45441	2.99561	2.31085	3.92177	3.11376	2.20886	3.15409	2.11499	2.85808	2.66968	2.05229	2.37106	3.25003	1.61534	2.76688	3.01857	2.88044	3.46079	3.37908	3.55535	3.54849	1.97978	3.22542	3.70349	3.68136	3.12194	3.24195	3.08189	3.81888	1.5703	1.46035	2.89784	2.99652	2.83829	4.48444	4.15272	1.35104	2.20835	4.48434	2.6965	3.57339	4.46829	2.75196	3.31038	3.50029	3.5165	2.65858	2.26013	2.57743	4.09433	1.84444	2.72616	3.62995	3.4529	2.88499	4.13419	2.84905	3.72143	3.63062	1.6248	3.80494	3.33572	1.76903	3.59001	3.27948	3.03933	3.36099	2.49255	3.03098	3.04287	3.48002	2.54045	2.79673	3.16105	2.33984	2.4461	1.8786	3.54041	1.91633	3.36925	3.10772	3.58401	3.18144	3.39646	2.16175
hsa.miR.142.5p/hsa.miR.6842.3p	hsa.miR.142.5p	hsa.miR.6842.3p	0.651736	0.762868	0.874	0.360528	0.00119877	500	9.17785	9.17803	8.85129	8.85129	6.2796	6.2796	6.66493	6.77589	740	562	538.735	441	89.1042	76	128.529	104	0.33181	0.519324	0.706838	0.0588408	0.720373	4.16624e-05	98926	9.1424	9.32139	8.84761	8.84761	6.65601	6.64716	6.63307	6.55562	747.261	727.63	545.222	409	119.435	119.217	110.389	110.389		1.43809	1.34841	1.51366	1.34075	1.30708	1.35115	1.38846	1.40003	1.3552	1.19585	1.3716	1.2509	1.40091	1.20228	1.34796	1.58566	1.42069	1.1787	1.86691	1.48594	1.42208	1.28938	1.4053	1.09552	1.41331	1.232	1.33707	1.29995	1.25698	1.25719	1.15825	1.30383	1.505	1.35574	1.44477	1.45639	1.61324	1.40636	1.29649	1.42557	1.24088	1.32896	1.40054	1.26006	1.38471	1.37398	1.60667	1.32509	1.27605	1.42236	1.50307	1.22817	1.30683	1.36949	1.30308	1.15883	1.39668	1.50042	1.32153	1.22965	1.6911	1.48218	1.74132	1.4734	1.42748	1.42754	1.57829	1.30159	1.53297	1.41794	1.57648	1.80034	1.43638	1.40198	1.29838	1.29544	1.58822	1.53205	1.51609	1.38145	1.5602	1.14913	1.15678	1.56458	1.56522	1.7573	1.24356	1.40459	1.42647	1.29205	1.50086	1.26919	1.53163	1.43127	1.50878	1.51643	1.40408	1.41233	1.26873	1.51035	1.35071	1.47962	1.42701	1.24761	1.33107	1.36753	1.56117	1.56509	1.31982	1.4291	1.41744	1.40258	1.31965	1.46068	1.17054	1.2418	1.56007	1.69488	1.07481	1.59446	1.40008	1.22235	1.23307
hsa.miR.519d.3p/hsa.miR.361.3p	hsa.miR.519d.3p	hsa.miR.361.3p	0.597539	0.710784	0.82403	0.363122	0.000574593	791	3.87274	3.59782	3.08273	2.66236	8.06722	8.04516	8.25283	8.29092	22.6875	8	10.8529	3	297.271	275	354.206	307	0.331561	0.516908	0.702256	0.041612	0.794123	5.25266e-05	99728	4.01133	3.73053	4.0022	4.29783	8.17072	8.18052	8.30572	8.30572	27.1739	12.5	18.6667	14	330.435	322.217	346.167	346.167		0.541943	0.384266	0.248256	0.436688	0.258935	0.374439	0.674149	0.454526	0.32389	0.31402	0.612723	0.354001	0.335051	0.399836	0.671673	0.293175	0.396032	0.570839	0.243983	0.767565	0.255839	0.350306	0.537484	0.446555	0.409384	0.361133	0.490571	0.468601	0.243421	0.319079	0.349431	0.284837	0.478523	0.513244	0.401285	0.594914	0.392373	0.443557	0.45255	0.544714	0.306362	0.295941	0.52279	0.556902	0.267229	0.385485	0.317347	0.51967	0.540547	0.590107	0.789977	0.417801	0.191893	0.348131	0.309502	0.530415	0.537374	0.702317	0.623398	0.461278	0.371965	0.464075	0.48963	0.863831	0.513069	0.474189	0.311288	0.392629	0.531327	0.291697	0.277026	0.62039	0.3105	0.427918	0.303792	0.584993	0.414705	0.703422	0.459557	0.543288	0.54845	0.334212	0.582962	0.573557	0.684209	0.324793	0.31438	0.459931	0.400208	0.453321	0.505924	0.621915	0.637127	0.407378	0.5979	0.466094	0.579467	0.667901	0.283087	0.524476	0.23972	0.560297	0.233477	0.432204	0.287785	0.373974	0.418961	0.375263	0.343674	0.616718	0.781145	0.616783	0.507906	0.509332	0.364965	0.365173	0.510312	0.461589	0.379718	0.500709	0.535183	0.439743	0.424092
hsa.miR.625.5p/hsa.miR.18a.5p	hsa.miR.625.5p	hsa.miR.18a.5p	0.608875	0.720588	0.832302	0.363679	0.000353189	603	4.17469	4.4596	3.58125	3.59624	3.65168	4.04773	3.89643	4.01998	20.2917	16	13.9706	10	14.1979	14	16.9265	13	0.329392	0.519324	0.709255	0.0516324	0.753391	4.54582e-05	99012	4.36969	4.26186	4.54059	4.68129	3.64941	3.74478	4.02523	4.03229	23.3913	17	24.8889	23	13	10.5	17.3056	17.3056		0.724485	1.62622	1.17607	1.49576	0.765296	0.93506	0.877801	1.04172	0.760622	1.54969	0.788676	0.832793	1.02783	1.64821	0.98936	0.811419	1.03436	1.53388	0.735782	1.15751	1.12642	0.871581	1.08283	1.64726	0.83976	1.33679	1.10331	1.05534	1.18459	1.20458	0.952697	0.830518	1.0411	0.986924	0.525257	1.04201	0.914563	1.23415	0.819605	1.06652	1.19853	1.78549	0.932377	1.03299	1.44792	1.06901	1.09641	0.757985	1.14574	1.2414	2.46982	0.625434	0.419168	0.855572	1.89336	1.20875	1.15082	1.3033	1.16368	1.66571	0.91174	0.994719	0.642982	1.14565	1.25595	1.28592	1.43869	2.29887	1.01031	1.2203	1.23192	1.70878	1.17646	1.07145	0.98546	2.0053	0.84046	1.3872	1.29986	1.16738	1.12102	0.975694	0.498271	0.658031	1.93764	0.918345	1.76435	0.713362	1.58674	1.04171	1.26542	0.938409	0.720643	1.47152	2.04186	1.40749	0.885193	1.74615	0.728743	0.489745	1.31797	0.386996	0.467512	0.66022	0.910142	0.918431	1.09437	2.47166	1.30828	2.18153	1.35717	1.09041	0.945404	0.859883	1.03925	0.948722	0.779858	0.783029	0.953034	1.77513	1.25795	1.59436	0.816066
hsa.miR.92b.3p/hsa.miR.133a.3p	hsa.miR.92b.3p	hsa.miR.133a.3p	0.613295	0.723652	0.834009	0.392561	0.000287126	440	7.53387	7.53387	7.64676	7.6776	2.11762	2.01612	2.54629	2.22814	218.062	155	254.676	223	0.708333	0	3.45588	0	0.329302	0.521739	0.714176	0.053525	0.752036	4.4656e-05	97492	7.10542	7.13245	7.47342	7.47342	2.33699	2.21579	2.62834	2.3083	151.652	147.326	203.611	156	1.69565	0	3.16667	0		3.92377	3.76688	2.58404	1.91785	2.53241	4.02018	2.66996	2.44082	4.21872	3.65635	3.3649	2.29085	2.29067	3.65492	3.278	3.38211	3.47396	2.60287	3.68839	4.56023	4.8153	2.50948	2.42778	3.65687	5.4612	3.77641	3.80326	3.62621	3.60201	4.02093	3.13841	3.72233	4.07954	3.96598	3.29702	3.3626	3.44583	2.08119	2.63589	3.56259	3.20915	4.21187	3.07649	3.28706	3.75678	2.62994	3.23709	3.3747	2.37125	2.83183	3.53553	1.7487	3.10816	3.07856	3.14409	3.42828	4.02209	3.3899	3.83439	2.39746	3.34781	4.08627	3.82423	2.95397	3.17981	2.53058	4.25158	1.63881	3.61763	2.93085	3.79133	3.25531	4.77907	4.55881	1.88585	2.90145	4.48326	3.17239	4.23097	4.84361	3.13553	3.50415	3.3631	3.80541	3.10276	3.0056	3.33131	4.48958	1.72102	3.18201	4.93946	3.54307	3.39767	4.40989	3.0461	3.97465	3.6955	1.48223	4.39061	3.76198	1.84561	3.8591	3.52504	3.69954	3.20344	2.96987	3.27994	3.62425	3.86155	3.11283	3.26947	3.75818	2.40186	2.42481	2.58492	3.35247	2.12033	3.60489	3.05967	4.18786	3.77416	4.28774	2.49979
hsa.miR.20a.5p/hsa.miR.199a.3p.hsa.miR.199b.3p	hsa.miR.20a.5p	hsa.miR.199a.3p.hsa.miR.199b.3p	0.607732	0.720588	0.833445	0.374825	0.000730797	631	10.3201	10.2875	9.66007	9.67907	#N/A	#N/A	#N/A	#N/A	1803.54	1238	949.853	800	#N/A	#N/A	#N/A	#N/A	0.328513	0.528986	0.729458	0.00420071	0.981131	0.000410665	93438	10.1413	9.87318	9.31293	9.53027	9.63368	9.69622	8.98204	8.98204	1569.3	1414.5	832.333	805	1092.13	1115.57	635.167	451		1.15338	1.04512	1.06453	0.92853	0.922231	1.08424	1.13119	1.03799	1.08704	1.13332	0.980956	1.02912	0.982796	1.02246	1.07244	1.07069	0.983227	0.789542	1.06467	1.09553	1.15868	0.996732	0.898435	1.03506	1.0868	1.01834	0.993979	1.03411	1.00521	1.02817	1.16587	0.948598	1.15086	1.13304	1.06469	1.10861	1.11013	1.03366	1.03678	1.02977	1.01224	1.04684	0.926169	1.02843	1.02806	0.935409	1.14332	0.99902	0.993278	1.06186	0.982105	0.92109	1.06541	1.14585	1.00266	1.04474	1.06702	1.04035	1.04408	1.08627	1.02941	1.15782	1.12475	1.08589	1.00216	1.00696	1.06796	1.02363	1.07162	1.11461	1.03934	1.14081	1.11463	1.13216	1.06581	1.03143	1.1434	1.06727	1.24356	1.3246	1.05974	1.11259	1.01608	1.14066	1.06117	1.05785	0.96602	1.11966	1.02005	1.05787	1.09992	1.0752	1.18278	1.00116	1.16674	1.02086	1.03861	0.940463	1.13215	1.16406	1.14113	1.01325	0.984973	0.99972	1.03735	1.0224	1.04337	1.00433	1.0352	1.03684	0.9771	1.21464	0.972699	1.02414	1.14812	1.02046	1.12562	1.15726	1.05468	1.09498	1.039	1.08093	0.946621
hsa.let.7i.3p/hsa.miR.431.5p	hsa.let.7i.3p	hsa.miR.431.5p	0.623081	0.734069	0.845057	0.35079	0.000735608	623	2.6021	2.23568	2.17279	2.11649	3.01201	2.68567	3.34362	3.34362	4.22917	0	1.61765	0	9.47917	1	11.0882	7	0.328476	0.512077	0.695678	0.00231182	0.988652	0.000705886	102187	2.29053	2.16637	2.37305	2.1854	3.02903	2.47588	3.16271	2.51618	1.69565	0	1.44444	0	7.73913	1	9.72222	1		0.806265	0.434406	0.614228	0.656322	0.579522	0.461076	0.699964	1.42112	0.686629	1.00324	1.40106	0.38347	0.632143	0.741992	0.725054	0.454404	0.778029	0.536501	0.566327	0.989096	1.39235	0.867032	0.633234	0.98429	0.694541	0.69253	1.52099	0.424811	0.623182	1.2057	0.692895	0.487476	1.25349	0.430177	0.454992	0.829468	1.07895	0.834644	0.84238	0.495639	0.570937	0.644404	0.852131	0.558282	0.557922	0.862518	0.760444	0.548943	0.447123	0.665287	0.749167	0.541374	1.32776	0.933636	0.96181	0.836748	1.52889	1.22383	0.860105	0.726256	0.805347	0.95813	0.656856	0.492494	0.535115	1.04746	0.561953	0.90852	0.451969	1.45196	0.711362	0.955949	0.784649	0.969493	0.765599	0.764243	0.524926	0.511983	0.746858	1.33555	0.873373	0.688555	1.53012	0.604698	0.728125	0.659576	1.43058	1.47164	0.713839	1.25344	0.620655	0.951205	0.747524	0.781165	0.796441	0.710091	0.790782	0.581275	1.41311	0.690103	0.738182	0.673984	0.47407	0.575702	1.06952	0.435443	0.965334	0.872382	0.474557	0.799092	1.10209	0.682746	0.818444	0.666599	0.669915	0.724352	0.635522	1.08236	0.639028	1.16241	0.931629	1.75278	0.510216
hsa.miR.3140.3p/hsa.miR.21.3p	hsa.miR.3140.3p	hsa.miR.21.3p	0.595251	0.708946	0.822641	0.360992	0.000627155	837	2.9652	2.90874	2.6412	2.16909	2.5442	2.26236	2.91338	2.82139	6.16667	4	4.67647	0	4.6875	0	6.5	4	0.326173	0.512077	0.697982	0.010331	0.949501	0.000170081	102420	2.94921	2.7723	3.1705	3.1705	2.49716	2.221	2.82777	2.39684	6.13043	3	7.55556	4	2.91304	0	5.5	0		1.48997	2.00466	1.44887	1.125	0.925936	1.74286	0.999205	1.39142	1.04143	1.9643	0.890681	0.425965	1.24509	1.0419	0.448954	2.15023	0.571004	0.938193	0.862472	1.35478	1.50992	1.0532	0.723812	0.993012	0.781818	1.03612	1.20399	1.31062	1.96049	0.735103	1.07875	0.464936	1.68438	1.31085	0.511047	0.883323	2.31439	1.88598	0.818687	1.61379	1.0365	1.09137	1.01621	1.02684	0.946353	0.614689	2.25976	1.09268	1.49297	0.533708	1.8133	0.566894	0.960239	1.17826	1.86661	1.51793	1.61175	2.41525	1.02969	1.03745	1.5743	1.92341	0.856059	1.13627	1.85862	1.5091	0.837288	0.444651	1.29095	1.7474	0.611868	1.2197	1.64758	0.638468	0.901298	1.0068	1.41236	0.900511	1.09661	1.22959	1.00872	0.842287	1.94051	1.05632	0.95643	0.925253	0.950925	1.02697	2.10777	0.941896	0.796017	0.487612	1.6922	1.37777	1.0191	1.21194	0.929835	0.977781	1.80994	1.46093	1.31622	0.999031	0.529897	1.02211	0.557819	0.926407	1.04164	1.31436	0.664933	0.966669	1.64695	1.92724	0.994643	0.574103	1.61802	1.04725	0.628245	1.22919	1.09816	1.2386	0.552364	0.803013	0.30849
hsa.miR.181a.3p/hsa.miR.21.3p	hsa.miR.181a.3p	hsa.miR.21.3p	0.619653	0.727328	0.835004	0.401378	9.23785e-05	341	3.83803	3.75811	3.37333	3.51318	2.5442	2.26236	2.91338	2.82139	17.8958	9	11.5882	7	4.6875	0	6.5	4	0.325818	0.512077	0.698337	0.0793702	0.624322	3.50248e-05	102362	3.46469	3.49551	3.37027	3.421	2.49716	2.221	2.82777	2.39684	10.913	10	8.05556	7	2.91304	0	5.5	0		1.7965	1.7273	1.84716	1.05518	1.40325	1.91856	1.00508	1.75524	1.45998	1.97546	1.82779	0.77801	1.31955	0.566923	0.430497	2.24002	0.953512	0.810046	1.3883	0.990677	2.06703	1.81805	1.05212	1.73256	1.30101	2.22866	2.08281	1.71999	1.80469	0.889413	2.16029	0.485338	1.48945	0.927989	0.961839	0.88451	0.950694	1.59613	0.578934	1.33962	1.77027	1.17509	1.80226	1.76622	0.824465	1.66336	1.08009	0.532677	1.43316	1.19811	1.46661	1.53553	1.7032	1.45913	1.15081	1.89969	0.946968	2.74165	2.7977	2.29558	2.15262	2.15633	1.96898	1.11686	1.91521	0.80788	0.798194	0.87261	1.52656	1.86105	1.35958	2.42631	2.64379	1.47143	1.8544	0.975753	1.4392	0.486123	2.0019	1.2953	2.34341	0.926195	1.54016	1.50566	1.84773	1.02113	1.05314	1.99011	2.65246	2.27529	1.00508	0.822917	2.17823	1.58704	1.10324	2.45854	1.8435	1.8527	1.5046	0.998606	0.617882	1.26845	0.491671	2.16767	0.601092	1.06594	1.86461	1.55429	1.43404	1.14287	1.75931	1.89954	1.67163	1.11706	1.11444	1.12885	0.619268	1.0306	1.14072	2.05359	0.576599	0.695358	1.1135
hsa.miR.625.5p/hsa.miR.21.3p	hsa.miR.625.5p	hsa.miR.21.3p	0.659291	0.762868	0.866445	0.438484	1.41066e-05	73	4.17469	4.4596	3.58125	3.59624	2.5442	2.26236	2.91338	2.82139	20.2917	16	13.9706	10	4.6875	0	6.5	4	0.325611	0.514493	0.703374	0.066739	0.687558	3.89055e-05	101123	4.36969	4.26186	4.54059	4.68129	2.49716	2.221	2.82777	2.39684	23.3913	17	24.8889	23	2.91304	0	5.5	0		1.7638	2.78563	1.82076	1.46701	1.95179	2.14162	2.07497	2.50959	1.01309	1.94484	1.55307	0.840424	1.53524	1.0001	0.875693	1.25444	1.18725	1.30017	1.19689	1.57836	2.03613	1.9304	1.00708	2.16905	0.883293	2.2665	1.62438	1.57236	2.02905	1.53853	1.51018	0.436246	1.50817	1.50926	0.624154	0.539352	1.66138	2.26459	1.1233	1.42819	2.63294	1.13659	0.768614	1.83285	1.4861	1.21683	2.57476	0.88211	1.7022	1.13805	2.63288	0.98452	0.709714	1.45748	2.21326	2.10364	1.94536	2.44954	2.7962	2.40261	0.846316	2.46711	1.2071	1.38586	2.64903	1.84201	1.56502	0.92798	1.55303	2.25518	1.10643	2.44625	3.14073	1.30973	1.69541	2.44168	1.2395	1.33307	2.49814	2.05854	1.86693	1.88525	0.987176	1.03149	2.27747	0.96584	2.27366	1.81259	2.66925	1.94965	1.03507	1.12577	1.5778	2.58234	2.66112	2.69334	2.22233	2.21091	1.43455	1.1541	1.36224	1.14165	0.474923	0.997928	1.10208	0.870139	1.2865	2.97604	1.71658	2.3357	2.53914	2.42414	2.44087	1.35261	1.92342	1.35002	1.04645	1.40747	1.29332	2.98012	0.863868	1.06519	0.879476
hsa.miR.486.3p/hsa.miR.133a.3p	hsa.miR.486.3p	hsa.miR.133a.3p	0.602478	0.716912	0.831346	0.383626	0.000566339	614	10.7512	10.689	10.935	11.0755	2.11762	2.01612	2.54629	2.22814	1918.75	1813	2306.26	2149	0.708333	0	3.45588	0	0.323128	0.519324	0.715519	0.0521327	0.760649	4.58281e-05	99006	10.4484	10.3893	11.0589	11.1624	2.33699	2.21579	2.62834	2.3083	1600.3	1385.5	2601.61	1727	1.69565	0	3.16667	0		4.77638	5.04673	3.82426	2.89824	3.63158	6.04893	3.70387	3.39657	6.58883	5.23909	4.37616	3.20727	3.12951	5.15452	4.67955	4.82583	4.78895	3.82606	5.0842	5.98399	6.29882	4.12909	3.32174	5.53099	7.67203	5.56237	4.62165	5.2445	5.17368	6.10244	4.69289	4.69697	5.35016	6.2351	4.62973	5.09277	5.56787	3.42523	3.8492	5.01294	4.87045	5.92956	4.49664	4.38717	5.34198	3.65484	4.75546	4.0418	3.26871	4.03398	5.07206	2.74026	4.3002	4.9643	4.55338	5.176	5.45587	5.8049	5.75426	3.23811	4.57618	5.47976	5.70788	4.25806	5.0792	4.49525	6.24509	2.48481	4.59213	4.62155	5.20363	4.63813	7.18763	6.41019	2.47004	4.26157	6.81949	4.5204	6.55373	6.79423	5.18646	5.16111	5.12902	5.62216	4.75584	4.75376	4.25	5.55476	3.01375	5.00808	6.35479	5.54665	4.76048	6.55031	4.791	5.67837	5.777	2.31553	6.3149	5.63252	2.73072	5.5808	5.06083	5.53166	5.37201	4.10916	4.79882	5.18814	5.34465	4.62144	4.65161	5.01574	3.72206	3.55412	3.49929	4.93158	3.17092	5.24102	4.78391	5.48433	4.97352	6.1143	3.30129
hsa.let.7d.3p/hsa.miR.1301.3p	hsa.let.7d.3p	hsa.miR.1301.3p	0.603313	0.721201	0.839089	0.34021	0.00164234	953	10.8695	10.9143	10.8217	10.8217	6.75995	6.75995	7.24822	7.27399	2509.56	1626	2596.18	1845	122.75	112	219.765	152	0.321473	0.509662	0.69785	0.108043	0.489135	2.97407e-05	103491	10.74	10.6742	10.6433	10.7035	6.94538	6.99945	7.13448	7.13448	2028.65	1861	2355.78	1646	147.696	139.848	181.778	133		1.66856	1.55997	1.53983	1.35787	1.37704	1.35243	1.35284	1.41478	1.38366	1.50695	1.764	1.55179	1.37582	1.47014	1.44325	1.56013	1.48181	1.30934	1.51634	1.64464	1.50824	1.49857	1.4655	1.22967	1.52533	1.58432	1.80041	1.462	1.36993	1.57738	1.51727	1.5708	1.87784	1.47969	1.36526	1.62399	1.53434	1.38352	1.4864	1.68016	1.48882	1.52189	1.49321	1.39851	1.3746	1.47506	1.4739	1.60895	1.4915	1.49979	1.57005	1.33277	1.61491	1.23776	1.40941	1.33846	1.93718	1.61977	1.58534	1.53349	1.67773	1.62413	1.83526	1.47141	1.52222	1.45939	1.54718	1.44654	1.56634	1.67558	1.31817	1.71768	1.52255	1.57928	1.60954	1.91207	1.54496	1.75	1.63942	1.56592	1.53188	1.69685	1.68792	1.59868	1.46627	1.5567	1.51164	1.96651	1.79184	1.5684	1.79678	1.49489	1.61837	1.68891	1.61848	1.66094	1.49166	1.6074	1.38826	1.55539	1.71061	1.42739	1.60104	1.54587	1.43301	1.58611	1.52425	1.64947	1.75599	1.48013	1.83974	1.45717	1.39957	1.60163	1.56196	1.82728	1.72758	1.66131	1.68717	1.6901	1.55745	1.5603	1.46632
hsa.miR.519d.3p/hsa.miR.122.5p	hsa.miR.519d.3p	hsa.miR.122.5p	0.600878	0.714461	0.828044	0.362799	0.000623975	737	3.87274	3.59782	3.08273	2.66236	16.2411	16.2707	16.8275	16.7717	22.6875	8	10.8529	3	141704	97130	188174	154307	0.318838	0.504831	0.690824	0.0591919	0.70612	4.20032e-05	105752	4.01133	3.73053	4.0022	4.29783	16.5899	17.0566	16.7437	16.8971	27.1739	12.5	18.6667	14	160545	145249	169108	151110		0.276204	0.202893	0.12411	0.216422	0.123407	0.224871	0.301368	0.224471	0.146385	0.152843	0.288609	0.157566	0.185928	0.19023	0.353634	0.137488	0.188997	0.319614	0.120986	0.401283	0.122701	0.174185	0.243735	0.24612	0.183358	0.192762	0.261057	0.215532	0.126505	0.154393	0.154761	0.146565	0.209632	0.243094	0.198692	0.293766	0.189231	0.257386	0.217353	0.310463	0.152209	0.162758	0.258987	0.28617	0.135606	0.192789	0.148857	0.282838	0.294346	0.373987	0.343074	0.214042	0.093634	0.174224	0.14222	0.239143	0.247349	0.348261	0.292833	0.230814	0.175473	0.205793	0.220816	0.499317	0.283477	0.214157	0.156918	0.198105	0.261916	0.140721	0.137654	0.278973	0.156932	0.242153	0.156379	0.273205	0.177596	0.297595	0.22033	0.258866	0.309868	0.173582	0.290003	0.301942	0.346985	0.153114	0.161641	0.241483	0.224852	0.247836	0.278167	0.307624	0.264197	0.22574	0.253222	0.225597	0.298937	0.292305	0.146178	0.238881	0.115448	0.264012	0.123318	0.214844	0.144337	0.179269	0.22511	0.194303	0.132354	0.345535	0.38841	0.28173	0.26489	0.241289	0.163803	0.166268	0.276899	0.196951	0.186557	0.250795	0.264493	0.233117	0.219604
hsa.miR.32.5p/hsa.miR.133a.3p	hsa.miR.32.5p	hsa.miR.133a.3p	0.618002	0.729167	0.840332	0.392947	0.00030393	373	6.6297	6.49049	6.6231	6.66018	2.11762	2.01612	2.54629	2.22814	113.5	106	115.029	106	0.708333	0	3.45588	0	0.317539	0.504831	0.692123	0.0274944	0.868166	7.4224e-05	106474	6.15553	6.32389	6.65997	6.7329	2.33699	2.21579	2.62834	2.3083	108.13	80	124.722	123	1.69565	0	3.16667	0		3.08218	3.12053	2.371	1.98347	2.18499	3.50762	2.10454	1.97379	3.83535	2.93095	2.63115	2.03341	1.96196	3.28089	2.62413	2.74288	3.23546	2.00557	3.19325	4.20715	4.44901	2.8173	2.23404	3.10633	4.54271	3.65264	2.72576	3.05113	2.93608	3.56354	1.92942	3.2308	3.39057	4.02518	2.72564	3.30223	3.49553	1.86974	2.25664	2.78948	2.83589	3.58149	2.88965	2.57836	3.11386	1.96741	3.16956	2.856	2.05801	2.49331	3.35951	1.76146	2.6754	3.09007	3.08137	3.04234	3.34674	3.28976	3.44548	2.29128	3.16584	3.40417	3.83394	2.75339	3.32272	3.18749	3.90396	1.31622	2.72949	2.59821	2.96311	2.91705	4.04226	3.79934	1.52256	2.03804	4.17644	2.87699	3.75542	4.24338	3.03674	3.26936	2.9149	3.39097	2.40555	2.81462	2.76651	3.65511	2.05871	2.50147	3.82155	3.23406	2.98613	4.22997	1.78323	3.7131	3.8427	1.5862	3.32748	3.1052	1.69847	3.87369	3.3047	2.7148	2.75598	2.39428	2.40699	2.92566	3.25005	2.65712	3.27686	3.36779	2.26946	2.47985	2.19216	2.8582	1.62562	3.44028	1.66116	3.6111	3.04302	3.69976	1.91164
hsa.miR.625.5p/hsa.miR.641	hsa.miR.625.5p	hsa.miR.641	0.60603	0.719363	0.832696	0.342545	0.00145543	935	4.17469	4.4596	3.58125	3.59624	3.06646	3.06646	3.61566	3.74527	20.2917	16	13.9706	10	9.66667	5	14.7059	10	0.317495	0.507246	0.696997	0.0338316	0.838859	6.30548e-05	105694	4.36969	4.26186	4.54059	4.68129	3.19615	3.13238	3.29047	3.29047	23.3913	17	24.8889	23	9.13043	6.5	11.1111	6		1.20698	1.43838	1.52933	1.22554	0.88089	1.27707	0.871434	1.27966	0.830704	1.72476	1.59889	1.25833	1.09102	1.8848	0.909371	1.60007	1.23324	1.53802	0.718161	1.57088	0.965033	1.64192	1.16259	1.06578	0.754476	0.804702	0.938391	1.00241	2.05551	1.52139	1.15904	0.684108	1.00129	0.985942	0.840529	0.962147	1.12746	1.31531	0.811988	1.54712	2.59489	1.6025	0.464534	1.25344	0.893205	1.07824	1.9394	1.19281	1.67017	1.37392	2.33925	0.6989	0.511658	1.01897	2.45437	1.18706	1.89077	1.08193	2.1653	1.58614	0.838728	1.76328	0.968863	1.2692	1.64456	0.89729	1.3001	1.91931	2.32571	1.26013	1.47093	1.16235	1.65244	1.58087	1.47877	1.99501	0.787523	1.70103	2.04846	1.78459	1.43398	1.1517	0.477798	0.780768	2.09483	0.885899	1.50885	1.39971	0.855607	1.18258	2.25924	1.14749	0.990087	1.74336	2.92213	1.28664	1.88126	2.16071	0.532905	0.807098	1.57182	0.741456	0.552531	0.655196	1.08355	1.00073	0.858138	1.66709	1.64897	1.99992	1.3452	1.8725	1.37067	2.00582	0.999828	0.964389	1.32753	1.42929	0.951853	1.38492	1.2925	1.11168	1.33219
hsa.miR.1827/hsa.miR.21.3p	hsa.miR.1827	hsa.miR.21.3p	0.601619	0.713848	0.826077	0.360999	0.000615011	761	3.58288	3.6842	3.59135	3.63992	2.5442	2.26236	2.91338	2.82139	9.02083	8	10.5588	9	4.6875	0	6.5	4	0.316803	0.504831	0.692859	0.00716444	0.965026	0.000238584	105801	3.35523	3.27032	3.62755	3.62755	2.49716	2.221	2.82777	2.39684	7.43478	6	9.66667	9	2.91304	0	5.5	0		1.93018	1.1346	1.09601	0.989649	1.42066	1.94609	1.87394	1.60593	1.0965	2.01632	1.35799	0.787444	1.27511	0.793468	0.951353	1.60898	1.23444	0.792636	1.36967	1.11767	2.07677	0.990393	0.932843	1.18818	0.88852	1.94682	1.31339	1.13597	1.64788	1.21868	1.74835	0.666517	1.4666	1.25673	0.871556	0.780487	1.90008	1.78874	0.872531	1.50006	1.55823	1.34145	1.50433	1.36498	1.5764	0.909721	1.96426	0.871167	1.31783	1.06898	1.6919	1.07828	1.46272	1.67233	1.74085	1.37525	1.49159	1.93821	1.97035	1.75485	1.3929	2.50256	1.80045	1.27304	2.34064	1.33127	1.06358	0.638538	0.915569	1.65236	1.11268	1.96304	2.21028	1.3404	1.53003	1.79411	1.69821	0.670008	2.0533	1.68284	1.69818	1.51496	1.5098	1.75567	1.39562	1.53472	1.58288	2.06569	1.77132	1.52918	0.811694	0.852641	1.60532	1.58159	1.1263	1.94214	1.87291	1.44128	1.84329	1.60497	1.17395	1.82989	0.805921	2.10446	0.946757	0.986461	1.38428	1.81402	0.834009	1.76212	1.30953	1.61983	1.35417	0.932772	1.09135	1.46526	1.16607	2.3563	1.56258	2.08396	0.940659	0.945807	0.982501
hsa.let.7i.3p/hsa.miR.641	hsa.let.7i.3p	hsa.miR.641	0.62179	0.733456	0.845122	0.343487	0.000618071	657	2.6021	2.23568	2.17279	2.11649	3.06646	3.06646	3.61566	3.74527	4.22917	0	1.61765	0	9.66667	5	14.7059	10	0.315866	0.497585	0.679303	0.124424	0.401536	2.86394e-05	109676	2.29053	2.16637	2.37305	2.1854	3.19615	3.13238	3.29047	3.29047	1.69565	0	1.44444	0	9.13043	6.5	11.1111	6		1.08199	0.524794	0.646618	0.633506	0.507513	0.673822	0.65499	0.852396	0.562082	0.873003	1.8673	0.675612	0.496622	0.919766	0.597391	1.0335	0.915568	0.725722	0.474608	0.887263	1.03564	0.788094	0.846286	0.472905	0.627444	0.323682	0.721349	0.488575	0.976766	0.676385	0.693996	0.724356	1.01711	0.446833	0.566105	0.871469	0.674926	0.646148	0.507139	0.782287	0.958755	0.841359	0.533879	0.595205	0.473833	0.53148	0.730496	0.65581	0.659252	0.751562	0.78063	0.45411	1.38215	0.70533	1.75062	0.529898	1.48468	0.858107	0.820247	0.548236	0.697926	0.864523	0.696119	0.466118	0.672283	0.481495	0.53696	0.913284	0.884935	0.602564	0.686362	1.10168	0.693482	1.47606	0.847006	0.769766	0.411672	0.669382	0.75321	1.13137	0.79264	0.456408	0.854991	0.721776	0.859193	0.734619	1.33458	1.32793	0.41067	0.647522	1.06757	0.890962	0.536797	0.617378	0.883482	0.464486	0.909373	0.887353	0.532552	0.53297	0.64099	0.691962	0.664946	0.704017	0.547901	0.551788	1.03482	0.696388	0.568045	0.866792	0.519919	0.85199	0.513131	1.02098	0.446213	0.610978	0.659712	2.34891	0.628125	1.01111	1.4353	0.887013	0.678634
hsa.miR.519d.3p/hsa.miR.139.3p	hsa.miR.519d.3p	hsa.miR.139.3p	0.619141	0.729167	0.839192	0.400866	0.000122052	332	3.87274	3.59782	3.08273	2.66236	6.77237	6.7784	7.33334	7.48355	22.6875	8	10.8529	3	154.042	113	218.324	158	0.315817	0.502415	0.689014	0.0355161	0.82394	6.02621e-05	107292	4.01133	3.73053	4.0022	4.29783	6.98077	7.16555	7.02526	7.07771	27.1739	12.5	18.6667	14	154.13	130	177.167	132		0.614439	0.526302	0.318236	0.531888	0.280954	0.442695	0.683004	0.633071	0.361829	0.343607	0.67836	0.377849	0.364456	0.500574	0.763145	0.33061	0.47338	0.640763	0.288211	0.905096	0.276827	0.476779	0.663407	0.563433	0.423277	0.412678	0.694225	0.546914	0.271542	0.371549	0.452366	0.366556	0.472315	0.649057	0.454426	0.717684	0.423798	0.464809	0.484916	0.636437	0.36689	0.352003	0.553108	0.689592	0.30794	0.450263	0.357141	0.602695	0.584234	0.69373	0.845388	0.539613	0.232218	0.390953	0.358026	0.549568	0.593294	0.812603	0.714394	0.525135	0.436397	0.494419	0.613913	1.0704	0.636615	0.478511	0.35051	0.573043	0.637767	0.336383	0.309287	0.686895	0.362694	0.662499	0.369335	0.616125	0.492569	0.893872	0.630757	0.646692	0.692855	0.374404	0.719065	0.629548	0.750599	0.375412	0.369117	0.582666	0.512978	0.593114	0.548436	0.698318	0.607123	0.465379	0.584081	0.601996	0.699604	0.846645	0.315831	0.57776	0.220543	0.612895	0.291567	0.453263	0.339178	0.440539	0.601476	0.552226	0.363178	0.66991	0.853126	0.891185	0.713383	0.66499	0.38702	0.399918	0.641984	0.489407	0.387118	0.715089	0.546065	0.523649	0.484497
hsa.miR.519d.3p/hsa.miR.151b	hsa.miR.519d.3p	hsa.miR.151b	0.608839	0.722426	0.836014	0.373218	0.000434041	545	3.87274	3.59782	3.08273	2.66236	2.19696	2.16015	2.43248	2.1269	22.6875	8	10.8529	3	0.8125	0	2.70098	0.5	0.314572	0.5	0.685428	0.0319592	0.843301	6.58113e-05	108695	4.01133	3.73053	4.0022	4.29783	2.34961	2.19647	2.46965	2.38303	27.1739	12.5	18.6667	14	2.36957	0	1.63889	0.5		1.77396	1.21187	0.938049	1.64118	0.853864	1.55925	1.63019	1.91768	1.45561	1.13464	2.16147	1.34906	1.09186	1.60566	2.25763	1.11167	1.31016	1.60067	1.04196	3.07853	0.714711	1.30281	1.4863	1.94466	1.12581	1.68649	1.50028	1.82024	0.965772	0.970515	1.40754	0.811551	1.87236	2.49268	1.68434	2.20694	1.43295	1.60773	1.83514	1.82335	1.06862	1.24387	1.03077	2.20122	0.670845	1.80974	1.11904	1.07026	1.63763	2.14703	2.63439	1.92673	0.576284	1.35258	1.17954	2.03925	1.9448	3.23042	2.40005	2.18757	1.20136	1.46165	1.917	2.75437	2.19066	0.81593	1.13638	1.54918	1.70384	1.00117	1.09531	2.17581	0.817243	1.4896	1.26078	1.87127	1.5089	2.28968	1.73249	1.70383	2.24084	1.2187	1.44849	2.27267	2.00477	0.97081	1.18011	1.76524	1.93846	1.7161	1.82468	2.08856	1.88139	1.73973	2.09611	1.97382	2.387	2.42744	1.22085	2.20213	0.507577	1.11885	0.708884	1.81977	1.1541	1.51095	1.78516	1.42524	1.20089	2.36739	2.76028	2.25451	2.34265	2.16804	1.36283	1.27573	2.04458	1.56228	1.27943	1.90652	1.87659	2.05529	1.66292
hsa.miR.625.5p/hsa.miR.26b.3p	hsa.miR.625.5p	hsa.miR.26b.3p	0.590347	0.702819	0.815291	0.37408	0.000180617	825	4.17469	4.4596	3.58125	3.59624	3.46696	3.56397	3.817	3.97982	20.2917	16	13.9706	10	10.625	9	15.0294	11	0.313854	0.495169	0.676485	0.0783901	0.608891	3.61819e-05	112241	4.36969	4.26186	4.54059	4.68129	3.51526	3.551	3.48803	3.48885	23.3913	17	24.8889	23	11.6522	10	9.33333	9		1.07074	1.62154	1.30003	1.37986	0.962203	1.07953	1.14938	1.2258	0.799597	1.22827	0.999944	1.07884	1.10999	1.04243	1.24209	1.24637	1.0406	1.56094	0.685491	1.53809	0.923717	0.962982	0.964828	1.07757	0.744015	0.978152	0.835017	1.08494	0.896829	1.3029	0.878403	0.414072	0.829437	0.965058	0.96548	0.974037	1.78085	1.33306	0.925062	1.19487	1.40245	0.946946	0.821143	0.988682	0.788155	1.00359	2.18204	0.774239	1.37225	1.88033	1.50674	0.662626	0.746102	1.22617	2.19091	1.00985	0.76937	0.956779	2.50273	1.50758	0.487323	2.47521	0.543102	1.48397	2.44777	1.21037	1.2303	0.854517	2.41925	1.11325	1.707	0.975607	1.36003	1.43653	0.826676	2.30659	0.85705	1.24121	1.14296	2.02848	0.902774	1.96504	0.773346	0.685368	1.3651	0.469949	2.21689	1.71621	0.920787	1.19632	1.7325	1.83709	1.57847	1.64722	2.10681	1.69781	0.898284	1.34377	1.26154	0.861018	1.13966	0.571949	0.969573	0.363015	0.784082	0.839826	0.719892	1.18667	1.31344	1.97289	3.07521	1.07253	1.11883	1.65919	1.39174	1.22649	1.06685	0.655979	1.05513	1.75508	0.878412	2.57016	1.17449
hsa.let.7i.3p/hsa.miR.26a.1.3p	hsa.let.7i.3p	hsa.miR.26a.1.3p	0.591232	0.704044	0.816856	0.360531	0.000208356	865	2.6021	2.23568	2.17279	2.11649	2.23704	2.02889	2.42452	2.24644	4.22917	0	1.61765	0	1.83333	0	2.47059	0	0.312563	0.5	0.687437	0.0182524	0.910942	0.000103214	108671	2.29053	2.16637	2.37305	2.1854	2.35311	2.2013	2.38385	2.21868	1.69565	0	1.44444	0	1.6087	0	2	0		1.83007	0.67441	1.09064	0.696716	1.30729	1.40356	1.1604	1.60349	0.580803	1.04505	1.81365	0.995569	0.549428	1.00211	1.0898	0.73846	1.07599	0.930703	1.01205	1.13563	2.46336	0.956341	1.04747	1.029	1.37647	0.841793	1.38031	1.12654	1.01112	1.13406	0.86334	0.961634	1.88573	0.944251	0.776902	0.58824	1.03147	1.25147	1.33419	0.633188	0.958868	1.01544	0.970266	0.987757	1.03712	1.02625	0.849491	1.00487	0.513218	0.541996	0.908786	1.04464	1.18997	0.949757	1.70848	0.939765	0.929093	1.65211	0.521272	0.945129	0.840202	1.00109	0.919536	0.714873	0.539144	1.01125	1.14612	0.85516	0.968989	1.16792	0.859616	2.00132	1.21924	1.55731	0.611388	0.86334	1.01739	1.08046	0.817844	1.70277	0.451496	0.90771	1.71739	0.790242	0.90887	0.901709	2.14003	1.60455	1.08946	1.07576	1.05413	1.87044	1.04274	1.07525	0.978229	1.03588	0.579085	0.663334	0.961031	0.859223	0.954953	0.945622	1.04489	0.952038	1.08369	0.624564	1.21341	0.970643	0.798012	1.2023	1.06465	1.127	1.03118	1.32807	0.733068	0.896545	0.855447	2.12117	0.837933	1.93393	1.72806	1.81686	0.57943
hsa.miR.6502.5p/hsa.miR.6843.3p	hsa.miR.6502.5p	hsa.miR.6843.3p	0.597693	0.713235	0.828777	0.349422	0.000658481	830	2.2984	2.14422	2.09047	2.04738	2.55505	2.31923	3.23047	3.18815	1.6875	0	0.705882	0	3.41667	0	12.1471	5	0.310725	0.497585	0.684444	0.0741115	0.658933	3.8065e-05	110906	2.35819	2.24641	2.55664	2.18257	2.91504	2.66775	2.96034	2.68047	1.3913	0	3.94444	0	5.52174	2.5	5.77778	2		0.965314	0.679346	0.799228	1.08103	0.661012	0.837394	0.69066	1.63737	0.479379	0.428637	0.744282	0.912593	0.517116	0.583841	1.13123	1.07494	0.508017	0.906601	0.571222	0.803091	0.685282	0.933315	0.795926	1.04574	1.20329	0.893812	1.35559	0.69752	0.600946	0.521447	0.821081	0.879214	0.84366	0.46471	0.79061	0.962605	0.600148	0.684208	0.889265	0.838339	0.504685	0.819648	1.12834	0.475348	0.547739	0.596345	0.857611	1.08197	0.526218	0.50702	0.908109	0.569898	0.679453	0.854616	0.466848	0.497606	0.994671	0.621879	0.839741	1.07258	0.842386	0.865385	0.80534	1.11547	0.887925	1.09256	0.588574	0.891966	0.498286	1.32127	1.74128	0.932971	1.15815	1.02112	0.745447	0.888849	0.613612	1.12216	0.667598	0.798331	1.63398	0.869651	1.69158	0.816354	0.546704	1.0176	0.835933	1.59104	1.82248	1.14379	0.917658	1.21939	0.980989	0.523707	0.933543	0.850455	0.98007	0.773638	1.1746	0.7855	0.791644	0.492296	1.96995	0.595783	0.502821	0.965382	0.692496	0.73794	0.81716	0.896949	0.970096	0.824109	1.28307	0.575456	0.460096	0.839009	0.848038	0.493371	0.791677	1.00429	0.830112	0.404761	0.591618
hsa.miR.519d.3p/hsa.miR.454.3p	hsa.miR.519d.3p	hsa.miR.454.3p	0.609079	0.720588	0.832098	0.3563	0.000591065	688	3.87274	3.59782	3.08273	2.66236	3.79283	3.98301	4.05937	4.10495	22.6875	8	10.8529	3	14.4792	12	19.5294	17	0.310499	0.497585	0.68467	0.0606166	0.716064	4.28166e-05	109856	4.01133	3.73053	4.0022	4.29783	3.82604	4.06052	3.69545	3.86492	27.1739	12.5	18.6667	14	17.4783	16.7391	13.1111	13		1.15297	1.19418	0.518971	1.03703	0.546632	0.765302	1.33758	1.04808	0.692181	0.640332	1.50038	0.667333	1.02043	0.801978	2.37523	0.694253	0.893517	1.52425	0.615729	1.17486	0.425059	1.24316	0.91678	1.93577	0.777266	0.589733	1.11748	0.771184	0.456926	0.807814	0.867739	0.541261	0.963596	1.0378	0.673057	1.16808	0.770038	0.927866	0.937926	1.43074	0.481241	0.788318	0.8021	0.952636	0.686644	0.646211	0.816799	1.87027	0.9198	1.12883	2.48941	0.927409	0.2599	0.481073	0.602209	0.747883	0.995574	1.43802	1.2126	0.856119	0.934446	0.876133	1.45933	1.34562	1.12042	1.34011	0.6076	0.75175	1.63378	0.562245	0.415978	2.06977	0.631899	1.0949	0.678197	1.56617	0.839391	2.07086	1.12141	0.83285	1.25168	0.557659	1.3873	1.3059	2.16185	0.825704	0.715641	0.658942	0.887675	1.74208	1.49824	1.39316	2.07745	0.931343	1.21668	1.05002	1.02085	1.32359	0.517706	1.45426	0.690861	1.05891	0.473674	1.17268	0.459624	0.656838	1.01966	0.749726	0.642238	1.72491	1.53643	0.944461	0.898756	1.05867	0.761421	0.838626	1.9357	1.08163	0.80728	1.53892	1.43022	0.798725	0.864441
hsa.miR.221.3p/hsa.miR.139.5p	hsa.miR.221.3p	hsa.miR.139.5p	0.626424	0.73652	0.846615	0.381566	0.000273753	349	10.3047	10.2537	10.1562	10.1562	8.05369	8.03261	8.45872	8.45872	1609.56	1172	1556.41	1181	334.292	230	449.412	357	0.309851	0.492754	0.675657	0.0861327	0.586065	3.49436e-05	112607	10.2858	10.3943	9.97548	9.91579	8.39375	8.44148	7.8501	7.87647	1692.35	1675.17	1154.83	909	400.826	373.913	291.444	225		1.27882	1.22314	1.32058	1.18881	1.13207	1.32331	1.24332	1.30618	1.2079	1.23118	1.35494	1.11557	1.2501	1.23708	1.23521	1.25946	1.26996	1.42414	1.11222	1.35807	1.29118	1.24167	1.36515	1.33748	1.25875	1.26802	1.47919	1.12532	1.38193	1.26789	1.32703	1.28282	1.20208	1.15258	1.16224	1.19837	1.27617	1.14735	1.14764	1.37251	1.18542	1.27747	1.23592	1.28871	1.21365	1.19715	1.2566	1.19616	1.19207	1.19301	1.14302	1.25537	1.25816	1.32482	1.26408	1.19284	1.33568	1.34923	1.27185	1.33474	1.21486	1.34068	1.32367	1.26472	1.11036	1.14708	1.27955	1.34933	1.18751	1.32124	1.15659	1.12217	1.31028	1.37035	1.23809	1.18983	1.19756	1.21027	1.26377	1.2141	1.28134	1.23423	1.22358	1.18939	1.18257	1.1272	1.3607	1.33208	1.19075	1.27282	1.35325	1.28869	1.277	1.21598	1.27329	1.32198	1.30246	1.30596	1.2239	1.13461	1.18333	1.21364	1.41485	1.10376	1.24625	1.19111	1.11846	1.36089	1.31444	1.30721	1.2319	1.23172	1.36729	1.29001	1.13283	1.33089	1.31724	1.16098	0.97285	1.31767	1.30645	1.15778	1.2762
hsa.miR.27a.3p/hsa.miR.139.5p	hsa.miR.27a.3p	hsa.miR.139.5p	0.611304	0.720588	0.829872	0.379992	0.0002358	506	13.3331	13.4284	13.0835	13.0615	8.05369	8.03261	8.45872	8.45872	13529.8	9815.5	10783.8	8561	334.292	230	449.412	357	0.307989	0.5	0.692011	0.0395342	0.816358	5.72447e-05	108550	13.5226	13.5717	12.7032	12.8156	8.39375	8.44148	7.8501	7.87647	14263.6	13074.2	9258.33	7866.5	400.826	373.913	291.444	225		1.54901	1.56458	1.743	1.59225	1.41473	1.54364	1.48287	1.71248	1.47409	1.4298	1.60927	1.49319	1.51285	1.55754	1.6158	1.58308	1.59886	1.52602	1.48616	1.73857	1.62082	1.64837	1.70371	1.53555	1.57299	1.51675	1.8679	1.4682	1.66974	1.67102	1.69538	1.6946	1.59898	1.53499	1.52898	1.53517	1.73331	1.41729	1.46766	1.70941	1.58759	1.6874	1.64778	1.59631	1.53558	1.47788	1.71774	1.64228	1.5096	1.5106	1.42738	1.64682	1.60078	1.55853	1.6185	1.58637	1.74754	1.7855	1.63137	1.76322	1.56943	1.72753	1.77394	1.56559	1.58361	1.61303	1.67981	1.72086	1.59842	1.7803	1.47294	1.5767	1.73031	1.8028	1.62547	1.67284	1.52091	1.67133	1.76609	1.5893	1.7681	1.62535	1.59391	1.57708	1.52941	1.55553	1.66555	1.72298	1.60399	1.65661	1.69342	1.5877	1.64881	1.59954	1.54248	1.76315	1.71045	1.75281	1.56531	1.45088	1.60281	1.60432	2.01077	1.43831	1.6308	1.54868	1.42626	1.63228	1.69244	1.64639	1.66594	1.56631	1.80271	1.67616	1.47218	1.68971	1.71661	1.64965	1.48028	1.81261	1.67438	1.42649	1.53945
hsa.miR.155.5p/hsa.miR.6842.3p	hsa.miR.155.5p	hsa.miR.6842.3p	0.630769	0.746324	0.861878	0.360291	0.00141581	600	8.33198	8.38781	8.15571	8.11544	6.2796	6.2796	6.66493	6.77589	369.604	319	331.147	310	89.1042	76	128.529	104	0.307554	0.492754	0.677953	0.100657	0.520765	3.22977e-05	113228	8.32249	8.34936	7.77778	8.16246	6.65601	6.64716	6.63307	6.55562	376.087	405	286.444	250	119.435	119.217	110.389	110.389		1.45529	1.27219	1.31128	1.14194	1.25899	1.24957	1.41561	1.32358	1.37683	1.22234	1.22058	1.07051	1.25849	1.11377	1.29654	1.43652	1.30889	0.886844	1.64753	1.39941	1.29361	1.06431	1.22839	1.18496	1.27098	1.20872	1.09048	1.26559	1.11968	1.13085	1.22988	1.14778	1.34301	1.24797	1.38731	1.33694	1.2186	1.31496	1.18819	1.21145	1.09668	1.17307	1.22914	1.08758	1.1594	1.33662	1.38934	1.16382	1.16899	1.3355	1.38809	1.12721	1.10748	1.27014	1.08466	1.13275	1.1741	1.55328	1.16796	1.23328	1.39262	1.33616	1.4549	1.39677	1.24017	1.18295	1.47217	1.08434	1.35646	1.14873	1.79578	1.56756	1.29447	1.23597	1.12455	1.08645	1.51496	1.16145	1.26887	1.29649	1.28966	1.04077	0.953671	1.54139	1.42698	1.60013	1.20768	1.26332	1.26819	1.18873	1.24303	1.18048	1.42169	1.29834	1.58098	1.44389	1.28538	1.13619	1.24404	1.51446	1.19624	1.14607	1.15487	1.21009	1.20508	1.36921	1.38763	1.39032	1.20729	1.42276	1.2027	1.33445	1.10361	1.2906	1.14769	1.218	1.33533	1.51326	1.08184	1.40296	1.3758	1.19372	1.09508
hsa.miR.185.3p/hsa.miR.21.3p	hsa.miR.185.3p	hsa.miR.21.3p	0.595788	0.71201	0.828232	0.373168	0.00062166	722	4.89981	4.89981	4.48689	4.64673	2.5442	2.26236	2.91338	2.82139	36.375	26	29.0588	25	4.6875	0	6.5	4	0.307058	0.490338	0.673618	0.0285936	0.855435	7.18103e-05	114569	4.3391	4.39355	4.98892	4.98892	2.49716	2.221	2.82777	2.39684	23.7391	20	34.8333	30	2.91304	0	5.5	0		3.13154	2.39912	1.27228	1.60303	2.40662	2.89001	1.62985	2.72526	1.62348	2.46576	1.77291	1.00619	1.68636	1.11189	1.39526	2.01491	1.46958	1.445	2.32845	1.75607	2.30141	2.5942	1.23127	2.31306	1.47191	2.50433	1.94434	1.663	2.2479	1.84499	1.56851	0.890409	2.40101	1.99116	0.726263	1.28934	1.33994	2.34037	0.861684	1.90624	2.45081	1.68576	1.85135	2.0823	2.22581	1.53837	2.36705	1.09665	1.74598	1.59106	1.79859	1.64627	2.15373	3.08926	2.0677	2.0645	2.53517	2.46633	1.75613	2.12805	1.87888	1.73796	2.25821	1.19234	2.75667	2.19666	1.55709	1.16807	1.70366	1.90833	1.20314	2.3839	3.50636	1.97569	2.32917	2.37494	1.96796	0.573245	2.58385	2.05375	2.80369	1.06055	1.83004	1.28752	1.64092	1.57568	2.1235	2.01641	2.85749	2.20909	1.28839	1.29156	1.01514	2.23147	1.51189	2.15667	2.06831	2.01044	2.36884	1.65444	1.60046	2.60444	1.18585	2.50295	0.640616	1.26188	2.54793	3.1252	0.995349	2.54162	1.78615	2.6759	2.15988	1.43226	2.32646	1.21305	1.11838	2.03213	1.63208	2.34528	1.38564	1.36773	1.26229
hsa.miR.519d.3p/hsa.miR.126.5p	hsa.miR.519d.3p	hsa.miR.126.5p	0.594365	0.707721	0.821076	0.357304	0.000645649	892	3.87274	3.59782	3.08273	2.66236	7.1636	7.33394	7.40561	7.40578	22.6875	8	10.8529	3	171.458	144	244.471	160	0.306795	0.495169	0.683544	0.0247886	0.878148	8.07913e-05	112230	4.01133	3.73053	4.0022	4.29783	7.16858	7.05518	7.02804	7.25965	27.1739	12.5	18.6667	14	191.13	178.5	177.333	144		0.557804	0.426722	0.30062	0.511785	0.275648	0.452131	0.681648	0.552675	0.335763	0.331978	0.745056	0.403826	0.349668	0.448718	0.755941	0.295708	0.46753	0.83488	0.273719	0.895585	0.277633	0.453751	0.564994	0.528663	0.433202	0.419585	0.592829	0.527178	0.277285	0.365085	0.388679	0.40202	0.515478	0.564717	0.432378	0.587457	0.469616	0.492054	0.485939	0.585026	0.428561	0.365232	0.549598	0.638569	0.323891	0.4601	0.491415	0.562004	0.58715	0.627246	0.824823	0.469951	0.200632	0.577089	0.381041	0.73638	0.607163	0.766121	0.693071	0.574945	0.372227	0.511892	0.50526	0.995031	0.582767	0.465226	0.338807	0.542884	0.66248	0.357521	0.359697	0.611382	0.332327	0.478382	0.330368	0.636013	0.44837	0.689185	0.497719	0.527456	0.576637	0.348753	0.759826	0.64314	0.796179	0.368525	0.395186	0.638935	0.40815	0.538633	0.547247	0.72754	0.591907	0.454116	0.565756	0.569184	0.672062	0.784008	0.345248	0.587912	0.232757	0.617237	0.273016	0.472302	0.328687	0.458199	0.481011	0.425973	0.455179	0.790925	0.916731	0.746017	0.710813	0.535361	0.378781	0.43814	0.568151	0.508711	0.525599	0.539369	0.477361	0.521669	0.461712
hsa.miR.501.3p/hsa.miR.199a.5p	hsa.miR.501.3p	hsa.miR.199a.5p	0.606881	0.719363	0.831845	0.334961	0.0013168	971	7.74133	7.63401	7.42323	7.50813	6.98701	6.98701	7.6777	7.6777	251.812	193	199.412	179	189.562	127	346.029	208	0.306362	0.502415	0.698469	0.0621734	0.719225	4.22503e-05	107661	7.39989	7.448	7.81048	7.81048	7.06378	7.00027	7.0733	7.0733	199.478	197.239	235.611	235.611	171.913	161.457	265.833	148		1.07257	1.10991	1.03104	0.952292	0.874685	1.0879	0.963828	0.966466	0.990365	1.02582	1.08528	1.07454	0.924129	0.946812	0.943677	0.902731	0.962984	1.12318	0.869531	1.1841	1.15408	1.20559	0.93018	1.02328	1.11932	1.04056	1.31606	1.05054	0.932037	1.10857	1.13841	0.957291	0.930134	1.00188	0.961701	0.983273	1.28364	1.1088	1.00894	0.963629	1.18876	0.992156	0.962402	0.946185	1.0815	0.934637	0.952979	0.857591	0.812239	0.839623	1.00971	1.00128	1.00198	0.898543	1.09849	1.29852	1.12601	1.02901	1.22614	0.995565	0.953556	1.16599	0.986026	1.04322	1.14393	1.07604	1.07801	1.1353	1.00868	1.13998	1.16689	1.19818	1.15956	1.41292	0.917966	1.01921	1.15564	0.986689	1.31821	1.30919	1.17449	1.00189	1.1013	1.07663	1.21247	1.0972	1.71675	1.09885	0.932405	0.998138	1.12637	1.04665	1.04906	0.807244	1.21398	1.14817	1.1012	1.17485	1.12825	1.19291	0.977439	0.798628	1.13503	0.974027	1.18953	1.02921	1.22163	1.16542	0.868931	1.11966	1.11955	1.19858	1.0548	1.04797	1.04484	1.39181	1.52767	1.09829	1.13617	1.26837	1.00034	0.92415	0.871747
hsa.miR.6837.3p/hsa.miR.6843.3p	hsa.miR.6837.3p	hsa.miR.6843.3p	0.599917	0.714461	0.829004	0.348915	0.000586937	806	2.48665	2.21275	2.22114	2.08551	2.55505	2.31923	3.23047	3.18815	2.77083	0	2.20588	0	3.41667	0	12.1471	5	0.305827	0.492754	0.67968	0.0437509	0.791576	5.34302e-05	112823	2.43655	2.2362	2.57068	2.24184	2.91504	2.66775	2.96034	2.68047	2.34783	0	3.38889	0	5.52174	2.5	5.77778	2		0.610543	0.644587	0.919907	1.03848	1.12107	0.733432	1.00651	0.953613	0.548437	0.620434	0.585596	0.953556	0.965571	0.519289	1.01521	2.41173	0.444859	0.877244	0.529931	0.897246	1.16129	0.940508	0.914368	0.543032	1.24454	1.02766	0.901098	0.945696	0.805756	0.45779	0.907185	1.58451	0.789519	0.500244	0.809601	0.941995	0.582892	0.719828	0.987855	0.7498	0.480043	0.89851	1.00865	0.772222	0.494603	0.565474	0.941624	0.559248	0.478228	0.751354	0.962619	0.62119	0.609934	0.880991	0.451758	0.515896	0.985257	0.698505	0.917433	1.00868	0.84099	0.910861	0.824892	1.20074	1.40768	1.08375	0.622569	1.9053	0.426887	1.21585	0.919393	0.986872	1.16203	1.05746	0.604259	0.969109	0.798808	1.08801	0.666242	0.848971	0.869515	0.854651	0.948973	0.845821	0.58396	0.908515	0.762083	1.54918	2.0434	1.09441	1.04099	1.0427	1.73888	0.700302	2.23132	1.39043	0.922389	0.781771	1.00319	1.35979	0.79661	0.458458	1.80161	1.21054	0.485051	0.986343	0.777675	0.772381	0.851205	0.816507	0.586166	0.895939	0.980902	0.589393	0.419875	0.803072	1.69115	0.503317	0.876881	1.0333	0.739507	0.732893	0.391504
hsa.miR.200b.5p/hsa.miR.133a.3p	hsa.miR.200b.5p	hsa.miR.133a.3p	0.610219	0.727328	0.844438	0.338949	0.00233909	996	2.66861	2.28778	2.38656	2.15181	2.11762	2.01612	2.54629	2.22814	4.39583	0	4.02941	0	0.708333	0	3.45588	0	0.304694	0.492754	0.680813	0.0268855	0.869749	7.6341e-05	112283	2.41175	2.24769	2.58937	2.33975	2.33699	2.21579	2.62834	2.3083	1.78261	0	3.5	0	1.69565	0	3.16667	0		1.52598	1.87424	0.736889	0.996154	0.956526	0.92289	0.638609	1.27571	1.64592	0.892961	0.946387	0.591463	0.714202	0.917433	1.58557	0.819673	0.844183	0.995455	1.6042	1.63362	2.00134	0.816634	1.10711	1.54259	1.39307	1.23297	1.32314	1.58809	1.39955	1.93414	0.912565	1.85688	1.89373	1.1129	2.01307	1.10614	1.1148	0.792535	0.645762	1.26829	1.00113	1.25073	0.827978	0.794236	1.09263	0.637894	0.972085	0.912485	0.548007	1.05173	1.52399	0.48361	0.975078	1.01176	0.898156	0.999555	1.29943	0.934582	1.81734	1.37512	0.80108	1.66824	0.879806	1.0316	0.894647	1.01668	1.72808	0.530874	0.802564	0.891034	1.08168	1.01252	1.44498	1.38634	0.462925	0.983822	1.56922	0.852567	1.26887	1.48785	0.868557	0.963636	1.13316	1.36142	0.941788	0.849805	1.87606	1.25492	1.16855	1.67948	1.3761	0.988648	1.097	1.76194	0.883023	0.971375	1.78815	0.492066	1.21246	1.53735	0.471782	0.803823	1.68519	2.15942	1.16745	0.860641	0.918012	0.850619	1.00157	0.848163	0.960178	0.991467	0.741721	0.758105	0.604524	0.869375	0.629636	1.03225	1.03679	1.2735	2.02542	1.83272	0.798338
hsa.miR.519d.3p/hsa.miR.199a.5p	hsa.miR.519d.3p	hsa.miR.199a.5p	0.638926	0.745098	0.85127	0.424373	3.3723e-05	148	3.87274	3.59782	3.08273	2.66236	6.98701	6.98701	7.6777	7.6777	22.6875	8	10.8529	3	189.562	127	346.029	208	0.304624	0.492754	0.680883	0.0377647	0.815248	5.8748e-05	112331	4.01133	3.73053	4.0022	4.29783	7.06378	7.00027	7.0733	7.0733	27.1739	12.5	18.6667	14	171.913	161.457	265.833	148		0.608256	0.448564	0.292187	0.494	0.268915	0.438734	0.667493	0.488168	0.334982	0.344829	0.714569	0.408462	0.350561	0.41982	0.674596	0.297381	0.407971	0.693675	0.27306	0.891651	0.298535	0.504922	0.553969	0.50977	0.489131	0.428634	0.597667	0.543424	0.249208	0.353568	0.442888	0.293279	0.476049	0.539352	0.448168	0.639582	0.486467	0.526241	0.473467	0.536308	0.384906	0.338904	0.519672	0.620541	0.31549	0.408985	0.317621	0.556253	0.524098	0.628272	0.833997	0.476943	0.222892	0.373055	0.377149	0.688567	0.578063	0.799854	0.69766	0.504621	0.383326	0.549646	0.496942	0.970283	0.662591	0.612986	0.349579	0.491129	0.559741	0.345231	0.341581	0.778703	0.352217	0.604294	0.306878	0.575306	0.419987	0.733874	0.567352	0.671599	0.749062	0.337888	0.762903	0.657067	0.88673	0.35783	0.594592	0.555264	0.456393	0.509566	0.584672	0.666758	0.629199	0.453619	0.628806	0.60804	0.670863	0.859771	0.355734	0.634855	0.26215	0.531289	0.271447	0.508191	0.387882	0.411891	0.528773	0.439478	0.314779	0.681067	1.02388	0.78416	0.708182	0.564938	0.367876	0.545149	0.823861	0.492708	0.455039	0.586606	0.499151	0.501226	0.426896
hsa.miR.625.5p/hsa.miR.335.3p	hsa.miR.625.5p	hsa.miR.335.3p	0.61297	0.72549	0.838011	0.343354	0.000707408	723	4.17469	4.4596	3.58125	3.59624	5.66416	5.68551	6.30435	6.15682	20.2917	16	13.9706	10	72.7708	60	128.059	72	0.304472	0.492754	0.681035	0.0462714	0.77931	5.13593e-05	113407	4.36969	4.26186	4.54059	4.68129	5.70721	5.58012	5.81095	5.91039	23.3913	17	24.8889	23	80.7391	46.5	81	45		0.61686	0.911889	0.935937	0.831017	0.542656	0.655365	0.591362	0.669831	0.456988	0.69255	1.03982	0.56621	0.58579	0.626142	1.07245	0.459415	0.649314	1.09665	0.42115	0.675826	0.646	1.09022	0.718239	0.65706	0.669535	0.744503	0.60525	0.678404	0.824382	0.647027	0.559393	0.346683	0.667497	0.640306	0.548115	0.365206	0.564521	0.816949	0.528176	0.662447	0.863528	0.83636	0.243453	0.93851	0.57669	0.588743	1.14006	0.507819	0.781191	0.52996	1.035	0.480943	0.321019	0.420602	0.64676	0.821431	0.732321	0.594841	0.705028	0.759752	0.374177	0.627233	0.495133	0.765568	0.77797	1.00048	0.846832	0.853995	0.843015	0.773444	0.736467	0.85906	0.889994	0.552353	0.619069	1.00749	0.513916	1.20255	0.805049	1.04343	0.86675	0.819456	0.38706	0.370504	1.06707	0.426831	1.34234	0.672663	0.650817	0.677115	0.983834	0.759746	0.719173	0.95181	2.02188	0.997798	0.767937	0.845151	0.545344	0.582535	0.786315	0.391447	0.300264	0.351932	0.658483	0.712647	0.657468	1.05942	0.928044	1.32765	0.892676	0.775837	1.01073	0.876089	0.641741	0.486995	0.54158	0.474264	0.616829	0.948289	0.563898	0.672502	0.508041
hsa.miR.519d.3p/hsa.miR.941	hsa.miR.519d.3p	hsa.miR.941	0.589952	0.705882	0.821813	0.361669	0.000740024	919	3.87274	3.59782	3.08273	2.66236	9.56364	9.56364	9.68129	9.98926	22.6875	8	10.8529	3	938.833	749	1032.5	1000	0.304237	0.487923	0.671609	0.0346067	0.82639	6.25711e-05	116046	4.01133	3.73053	4.0022	4.29783	9.64926	9.71496	9.73029	9.83014	27.1739	12.5	18.6667	14	1069.26	770.5	1014.78	779		0.436726	0.339043	0.203947	0.353807	0.272395	0.303223	0.582809	0.392225	0.289374	0.263135	0.496138	0.293129	0.282969	0.329177	0.629645	0.272228	0.365505	0.461857	0.210196	0.6662	0.224682	0.297577	0.425674	0.358353	0.383961	0.376083	0.462957	0.417992	0.198203	0.260607	0.306538	0.2335	0.410066	0.410144	0.404944	0.458966	0.334764	0.393799	0.349728	0.468299	0.256791	0.249575	0.401119	0.468556	0.248349	0.331821	0.308526	0.522959	0.500088	0.604704	0.574492	0.350373	0.163598	0.282326	0.234503	0.424557	0.446846	0.592964	0.480253	0.370238	0.302193	0.428127	0.380459	0.757504	0.441873	0.423317	0.249319	0.322108	0.448351	0.267911	0.240974	0.501426	0.248062	0.386439	0.249612	0.40395	0.343975	0.543348	0.361382	0.557472	0.476147	0.283341	0.483093	0.513655	0.678642	0.278018	0.277719	0.403136	0.379462	0.431602	0.439923	0.54118	0.446236	0.356416	0.430358	0.433053	0.569321	0.545092	0.237323	0.45354	0.198224	0.475992	0.178483	0.390027	0.2276	0.317247	0.364466	0.341642	0.243661	0.539941	0.584566	0.509837	0.432086	0.439385	0.287758	0.277259	0.437216	0.390057	0.31355	0.388904	0.440274	0.347933	0.375058
hsa.miR.502.3p/hsa.miR.628.3p	hsa.miR.502.3p	hsa.miR.628.3p	0.608105	0.721814	0.835523	0.345479	0.00132763	851	5.5832	5.78022	4.79455	4.87838	5.53524	5.61163	5.93327	6.07695	60.9688	50	35.9412	22.5	52.5833	46	73.6176	64	0.302986	0.485507	0.668029	0.00390373	0.980296	0.000419481	117086	5.36897	5.58707	5.40641	5.40641	5.94028	5.96601	5.83827	5.83827	49.3043	46.4022	45.5556	30.5	71.8696	61	66.0556	57		0.857065	1.10231	1.00388	0.868946	0.69617	0.878799	0.865866	0.835249	0.999086	0.959497	1.24613	1.24619	0.723778	0.924449	0.969951	0.676581	0.68399	0.965275	0.727582	1.02452	0.891881	1.00456	0.815911	0.860973	0.89616	0.970873	1.26257	0.971559	0.903433	0.927877	0.705652	0.572739	0.923013	0.974187	1.32833	0.852501	0.947781	0.879836	0.757544	0.922491	0.930404	1.02458	0.780828	0.548395	0.841699	0.849974	1.06422	0.918693	0.997687	0.693147	0.749503	0.906076	0.724816	1.57434	0.851791	1.08488	0.99178	0.931174	0.989179	1.13563	1.02974	1.27837	1.00659	1.01587	1.06591	0.793203	1.07508	0.663004	0.657639	1.0365	1.17662	1.20056	0.997149	1.04932	0.812941	0.85015	1.08657	0.743902	0.945079	1.10833	0.754877	1.03482	0.742195	0.887432	0.850897	0.804237	0.820836	1.18367	0.969917	0.827034	0.990299	0.942979	1.30627	0.88786	1.35578	1.11115	1.11225	1.00388	1.00884	0.910787	0.941442	0.717643	0.741189	1.04669	1.01096	0.86994	0.957075	0.933155	0.712847	0.469723	0.999	0.827825	1.064	0.968504	0.988168	0.503953	0.798691	1.07025	0.990399	1.21414	1.00457	0.811346	0.74964
hsa.miR.548l/hsa.miR.133a.3p	hsa.miR.548l	hsa.miR.133a.3p	0.583697	0.697917	0.812137	0.390535	0.00014453	886	3.13611	3.14377	2.72185	2.24007	2.11762	2.01612	2.54629	2.22814	8.83333	4	5.58824	1	0.708333	0	3.45588	0	0.301528	0.490338	0.679148	0.0388919	0.81338	5.81484e-05	114437	2.90212	2.87745	3.03632	2.78601	2.33699	2.21579	2.62834	2.3083	5.65217	3	6.5	2	1.69565	0	3.16667	0		1.01035	0.985866	1.29762	1.07286	0.76336	1.72529	1.06928	1.25862	1.30009	1.06833	2.10702	1.00972	0.512583	1.56042	1.79119	2.34842	1.27893	1.19292	1.12417	1.94197	1.04585	1.24418	0.76595	1.74563	1.30273	2.48567	1.08075	1.55381	1.8689	1.02905	1.15168	0.870227	1.84278	1.12036	1.01897	1.7979	0.993528	0.819004	1.08515	1.76124	0.9283	2.01689	1.96589	0.931127	1.08652	0.621502	1.08922	1.10454	0.550592	1.07956	1.05618	0.621917	1.11043	2.35029	1.05035	1.07057	1.42709	1.007	0.885295	0.922785	1.06865	2.59686	1.05394	1.51284	1.9569	0.937047	1.283	0.959587	0.897259	1.45427	1.09638	0.983809	2.38063	1.92343	0.78216	1.05303	2.45659	1.02124	1.95902	1.51141	0.9675	1.88688	1.18579	1.13634	1.03088	1.1721	1.04791	1.64377	1.01902	0.994149	2.03197	2.02853	0.9745	1.7882	1.23892	1.03701	1.7747	0.898737	1.84511	1.07344	1.22091	2.02374	1.82137	1.01112	0.968591	1.49861	1.12928	2.10515	1.15931	1.07419	1.8568	1.67789	1.09263	1.25358	1.12803	1.01157	0.670356	1.01264	1.15424	1.57909	1.87607	2.0485	0.395341
hsa.miR.519d.3p/hsa.miR.664a.5p	hsa.miR.519d.3p	hsa.miR.664a.5p	0.608902	0.720588	0.832274	0.38341	0.000274081	498	3.87274	3.59782	3.08273	2.66236	7.12215	7.15896	7.56035	7.5905	22.6875	8	10.8529	3	151.708	130	237.088	188	0.300939	0.487923	0.674907	0.0261578	0.870477	7.78503e-05	115939	4.01133	3.73053	4.0022	4.29783	7.38057	7.45317	7.47509	7.47509	27.1739	12.5	18.6667	14	191.391	176.5	204.444	149		0.703844	0.439825	0.282883	0.53718	0.288022	0.43586	0.730554	0.524928	0.344808	0.334757	0.727886	0.411862	0.368316	0.476703	0.741741	0.324271	0.433969	0.624288	0.283275	0.803628	0.273719	0.388489	0.569589	0.494737	0.452507	0.423863	0.525273	0.521829	0.278888	0.361332	0.411243	0.298834	0.540635	0.572464	0.501376	0.648292	0.448228	0.49182	0.495977	0.59918	0.334631	0.38513	0.551513	0.573538	0.286993	0.440602	0.352123	0.653784	0.582027	0.623693	0.868152	0.488258	0.208257	0.4177	0.328586	0.567169	0.567001	0.812124	0.691218	0.623657	0.404178	0.516921	0.527075	1.01103	0.558011	0.455707	0.326181	0.483476	0.582464	0.319516	0.321018	0.713951	0.314487	0.517081	0.37386	0.566734	0.435998	0.774121	0.480483	0.555741	0.640012	0.351064	0.722755	0.608488	0.762008	0.342845	0.362217	0.501387	0.433198	0.498898	0.650645	0.729928	0.605863	0.490335	0.546291	0.530753	0.663231	0.762215	0.321222	0.566674	0.236407	0.597055	0.241611	0.491075	0.318188	0.388742	0.491762	0.445086	0.417631	0.687554	0.807924	0.67532	0.600139	0.629175	0.397748	0.366262	0.570748	0.513595	0.390265	0.534089	0.566415	0.506498	0.479797
hsa.miR.519d.3p/hsa.miR.324.5p	hsa.miR.519d.3p	hsa.miR.324.5p	0.593562	0.707108	0.820654	0.348558	0.000785974	982	3.87274	3.59782	3.08273	2.66236	2.43585	2.07531	2.59231	2.2363	22.6875	8	10.8529	3	2.95833	0	3.61765	1	0.299086	0.483092	0.667097	0.016024	0.920974	0.000116808	117734	4.01133	3.73053	4.0022	4.29783	2.62287	2.21292	2.59094	2.37089	27.1739	12.5	18.6667	14	3.95652	0	2.16667	1		1.34328	1.61063	0.856241	1.25629	0.794145	1.07173	1.63233	2.51032	0.720263	1.15247	2.17753	1.18559	1.37048	1.11976	2.18451	0.908053	1.06058	1.74965	1.01871	2.48141	0.610489	1.12914	1.32411	1.96951	1.99739	1.36028	1.6226	1.90477	1.00894	0.711157	1.21648	0.509465	2.04525	1.7066	1.37232	2.04269	0.827737	1.06338	1.0004	1.49776	1.14512	1.40302	1.73709	1.65331	1.10055	1.08366	1.02228	1.66876	1.46829	2.30947	2.68206	1.78751	0.579458	0.52882	1.11674	1.33613	2.17359	2.68204	2.60847	1.80719	1.23099	0.943952	1.48841	1.78663	1.93456	1.64777	1.45582	1.6494	1.67855	0.932547	0.778049	1.02908	1.25271	0.834087	0.790753	0.893669	1.82341	2.14639	1.31572	2.21917	2.19971	1.42763	2.49603	2.28039	2.36122	1.21656	1.10051	2.08298	1.72544	1.66333	2.09822	2.34678	2.00181	1.57338	1.67553	2.24502	2.66486	1.5796	1.18901	2.16	0.467562	2.33978	0.893993	1.81759	1.18477	1.82981	1.418	1.37989	1.01025	2.14181	2.87005	3.17011	1.29133	1.63655	1.56883	1.2133	2.17752	1.31353	1.20545	1.86092	1.67635	1.81669	1.42817
hsa.miR.374a.5p/hsa.miR.133a.3p	hsa.miR.374a.5p	hsa.miR.133a.3p	0.630433	0.738971	0.847509	0.422475	9.87389e-05	195	6.35182	6.52382	6.19915	6.30674	2.11762	2.01612	2.54629	2.22814	93.25	82	94.9412	82	0.708333	0	3.45588	0	0.296897	0.487923	0.678948	0.0589997	0.7229	4.44666e-05	116080	5.81745	6.14027	6.40779	6.57068	2.33699	2.21579	2.62834	2.3083	81.5652	79.2826	103.222	108	1.69565	0	3.16667	0		2.82293	3.04322	2.42798	1.86384	2.2226	3.29341	2.11144	2.02133	3.7836	2.96362	2.32451	2.02052	1.98141	2.80329	2.65828	2.77173	2.90441	1.8434	2.90028	3.92588	4.06597	2.39723	1.99369	3.29111	4.31688	3.58649	3.01927	3.10759	2.96286	3.71334	3.11173	3.04334	3.57254	3.64899	2.53639	3.23313	3.23575	1.81034	2.07688	2.57562	2.88289	3.79118	2.73992	2.27803	2.82358	1.81115	2.40443	2.58171	2.10917	2.63201	3.52091	1.67293	2.6999	2.98283	2.77445	2.93623	3.41938	3.49592	3.56922	2.07022	2.85658	3.49949	3.36196	2.77376	3.02092	2.41025	3.95583	1.62516	2.38701	1.79964	2.59341	2.32251	4.27551	3.8768	1.61591	1.81307	3.62157	2.53073	3.85506	4.0835	3.22807	2.60696	3.31481	3.36924	1.08678	2.788	2.70064	3.76564	1.72606	2.3968	2.74054	2.85236	2.7104	3.78747	3.12183	3.68191	3.03982	1.46926	3.27552	2.49492	1.70476	3.52812	2.85179	3.31071	3.31863	2.19667	2.70268	3.12787	2.59275	2.14562	3.0229	2.87526	2.08205	2.2847	1.6856	1.54629	1.64216	3.36371	1.61422	3.12211	2.65961	3.33265	1.99332
hsa.miR.3164/hsa.miR.133a.3p	hsa.miR.3164	hsa.miR.133a.3p	0.629234	0.745098	0.860962	0.341001	0.00148631	739	2.62831	2.22971	2.42056	2.15732	2.11762	2.01612	2.54629	2.22814	4.29167	0	2.29412	0	0.708333	0	3.45588	0	0.296278	0.490338	0.684398	0.110273	0.516337	3.18129e-05	114580	2.4673	2.18008	2.96982	2.46893	2.33699	2.21579	2.62834	2.3083	2.47826	0	6.11111	2	1.69565	0	3.16667	0		1.0118	1.03503	0.691215	0.704694	0.907487	2.03914	0.660996	0.614292	2.19124	1.61541	0.934386	0.517707	0.792986	2.01689	0.879118	0.935886	0.985922	1.38846	0.870442	1.00682	1.31882	1.13692	0.729853	1.35219	1.76226	1.74507	1.22516	1.47887	1.95886	1.20423	0.851272	0.950661	0.870899	1.28752	0.89167	1.78871	1.06373	1.08397	0.666323	1.77751	0.898944	1.87403	0.865827	0.85843	1.28024	0.615332	2.09	0.810104	0.609719	0.893864	2.0278	0.730374	0.831096	1.09519	1.41245	1.69764	1.11332	0.961651	1.61058	0.601425	0.907053	1.14374	1.93419	1.124	0.939328	1.01444	1.11743	0.880491	0.916573	0.971148	0.933559	1.80194	1.15893	1.81665	0.676273	0.846821	1.25773	0.982019	2.47508	1.34239	2.00151	2.14898	0.979598	1.48164	1.74484	0.84099	1.00081	1.78537	0.550042	0.942123	2.19717	1.56902	1.80506	1.25591	1.21066	0.991998	1.25217	0.49366	0.948509	1.44564	0.711621	1.1782	1.02573	0.989944	0.923095	0.661525	0.700826	1.10361	0.967607	2.2186	1.04173	1.05438	0.736705	0.916184	0.578593	0.92809	0.515987	1.04485	0.93394	2.28279	0.994832	1.15774	0.630944
hsa.miR.22.3p/hsa.miR.6842.3p	hsa.miR.22.3p	hsa.miR.6842.3p	0.647031	0.757966	0.8689	0.35487	0.00179308	655	11.8472	11.8198	11.6439	11.6439	6.2796	6.2796	6.66493	6.77589	4743.71	3374	3923	3392	89.1042	76	128.529	104	0.296182	0.480676	0.66517	0.0355211	0.826228	6.27183e-05	119882	11.6551	11.614	11.7771	11.7074	6.65601	6.64716	6.63307	6.55562	3545.09	3430.5	3927.94	3567	119.435	119.217	110.389	110.389		1.94111	1.81447	1.92498	1.67611	1.88863	1.65162	1.93137	1.72837	1.81457	1.65103	1.86804	1.60379	1.75099	1.48856	1.80401	2.0615	1.91624	1.7378	2.38062	1.98434	1.8485	1.60596	1.80747	1.4332	1.91032	1.6423	1.94975	1.74772	1.51459	1.63643	1.87789	1.63405	1.94681	1.87615	1.82375	1.86247	1.98455	1.80042	1.76434	1.92582	1.65682	1.7133	1.7467	1.56367	1.77347	1.85119	2.202	1.72557	1.68188	1.98356	2.02913	1.60586	1.71625	1.7638	1.5582	1.53714	1.79442	2.02402	1.81721	1.75727	2.01029	1.9338	2.20381	1.91269	1.71235	1.80572	1.94706	1.48371	1.90497	1.63374	2.23613	2.31803	1.80977	1.7842	1.74206	1.47544	2.09814	2.01749	1.97025	1.86623	1.93999	1.52332	1.46364	2.08823	1.97339	2.33867	1.71729	1.793	1.68627	1.62862	1.89368	1.74311	2.01484	1.85586	2.02529	1.87784	1.78637	1.95563	1.66783	2.1373	1.71108	1.82177	1.7352	1.59829	1.64034	1.81407	2.09576	1.99807	1.81921	1.93706	1.78081	1.85749	1.52645	1.94956	1.57477	1.7169	1.98369	2.15617	1.64108	1.92565	1.82362	1.5968	1.6812
hsa.miR.501.3p/hsa.miR.1301.3p	hsa.miR.501.3p	hsa.miR.1301.3p	0.607667	0.71875	0.829833	0.362935	0.000614859	686	7.74133	7.63401	7.42323	7.50813	6.75995	6.75995	7.24822	7.27399	251.812	193	199.412	179	122.75	112	219.765	152	0.293223	0.480676	0.668129	0.0331783	0.830493	6.49243e-05	119866	7.39989	7.448	7.81048	7.81048	6.94538	6.99945	7.13448	7.13448	199.478	197.239	235.611	235.611	147.696	139.848	181.778	133		1.18058	1.15231	1.03046	0.996899	0.919891	1.05226	1.00998	1.05669	1.02013	1.06036	1.34568	1.11485	1.01803	1.02132	0.999604	1.06884	1.13815	1.11285	0.897626	1.18323	1.07726	1.07755	1.0401	0.97743	1.11881	1.05834	1.4129	1.07329	1.01343	1.18176	1.11635	1.1882	1.21602	1.07901	0.907605	1.08794	1.11147	1.07411	1.06116	1.22379	1.13294	1.01712	1.03871	0.911065	1.0247	1.08203	0.990501	0.967913	0.942663	0.857246	1.04397	1.02241	0.984334	0.84901	0.969514	1.08085	1.41739	1.13723	1.19877	1.12296	1.01783	1.04531	1.2453	1.14059	1.07334	0.91772	1.0653	1.10965	1.14758	1.1778	1.01798	1.14229	1.07729	1.23783	1.07866	1.34683	1.21024	1.09628	1.184	1.16108	1.0417	1.18223	1.19541	1.10085	1.06275	1.20468	1.10185	1.24283	1.0803	1.02009	1.23341	1.16734	1.03004	0.958903	1.21907	1.08992	1.05862	1.10268	0.989193	1.19099	1.02534	0.914284	1.18648	1.04994	0.990781	1.10986	1.20294	1.24918	1.17722	1.23341	1.19051	1.04466	0.99094	1.21065	1.12935	1.19767	1.18673	1.10841	1.04338	1.27144	1.11934	1.02333	1.01335
hsa.miR.519d.3p/hsa.miR.224.5p	hsa.miR.519d.3p	hsa.miR.224.5p	0.589839	0.704657	0.819475	0.367265	0.000444234	860	3.87274	3.59782	3.08273	2.66236	8.68521	8.68521	9.00597	9.00597	22.6875	8	10.8529	3	561.292	423	889.294	641	0.293119	0.483092	0.673065	0.00713922	0.964922	0.000240617	117700	4.01133	3.73053	4.0022	4.29783	8.96018	8.75207	8.69007	8.69007	27.1739	12.5	18.6667	14	633.348	465.5	831.278	414		0.496702	0.396539	0.228777	0.452228	0.207402	0.365773	0.604671	0.486176	0.302858	0.289514	0.532229	0.329192	0.303472	0.345436	0.60484	0.276912	0.353384	0.6587	0.252391	0.747029	0.220234	0.34426	0.472111	0.399977	0.397609	0.347259	0.506216	0.490645	0.236	0.27925	0.307249	0.254699	0.380477	0.459954	0.365599	0.617904	0.358581	0.40339	0.42957	0.536952	0.301588	0.342448	0.490301	0.510393	0.241816	0.354473	0.279604	0.509857	0.403332	0.513612	0.64065	0.425063	0.185747	0.302081	0.328423	0.508247	0.476059	0.621798	0.553277	0.475946	0.403551	0.380775	0.437591	0.83484	0.455078	0.436224	0.266287	0.437372	0.48964	0.275521	0.265164	0.590911	0.277835	0.454269	0.304605	0.501783	0.338894	0.509443	0.414864	0.577677	0.546275	0.309642	0.657226	0.488494	0.606409	0.301218	0.281633	0.411178	0.326825	0.426044	0.464185	0.620325	0.475946	0.448125	0.425274	0.421204	0.569303	0.604377	0.255363	0.449748	0.20247	0.547085	0.244494	0.390141	0.255783	0.375431	0.402162	0.389524	0.286208	0.604553	0.736137	0.593032	0.487914	0.455702	0.348191	0.357677	0.53998	0.415194	0.348183	0.479342	0.437312	0.420439	0.336015
hsa.miR.3691.5p/hsa.miR.21.3p	hsa.miR.3691.5p	hsa.miR.21.3p	0.617593	0.729167	0.84074	0.351879	0.000571486	622	2.34731	2.18585	2.14311	2.14311	2.5442	2.26236	2.91338	2.82139	2.10417	0	0.823529	0	4.6875	0	6.5	4	0.29288	0.478261	0.663641	0.175657	0.298442	2.78008e-05	120697	2.34847	2.23893	2.81851	2.61092	2.49716	2.221	2.82777	2.39684	1.3913	0	4.66667	2	2.91304	0	5.5	0		1.04848	1.47652	0.758517	0.913369	2.06893	1.49099	0.965604	1.60111	0.703432	0.976996	0.946871	0.42582	0.730686	0.454718	0.980227	0.912613	0.628358	0.667669	0.754263	1.07516	0.912621	1.29037	0.529128	1.26127	0.555722	1.02107	0.897848	0.721754	0.967885	1.31465	1.03132	0.458257	0.748903	0.846958	0.521744	0.578576	0.984346	0.790012	0.581893	1.03945	0.956746	0.556389	0.902135	0.961812	0.709769	0.562052	1.08726	0.508223	0.615422	0.531879	0.949649	0.905128	0.867654	1.03946	0.967945	1.71938	0.944276	2.18392	1.08984	0.878672	0.74107	1.29563	0.856886	0.875841	2.07156	0.959586	0.608995	0.773001	0.640891	0.962988	0.817455	1.21291	1.20034	1.13448	0.815532	1.03433	0.723028	0.503676	1.42255	0.892328	2.11745	1.46692	1.0052	0.840382	0.989068	0.756198	0.863009	1.02251	1.33264	1.01498	0.500686	0.514701	0.752904	1.29901	0.834223	0.923484	1.03908	0.934993	1.58691	1.3003	0.558445	1.13496	0.881452	1.27648	0.502727	0.413155	0.902849	1.42051	0.567507	0.815186	0.934887	1.01664	0.922078	0.91313	0.765029	0.853407	0.925932	1.09254	1.00166	2.12352	0.563369	0.768823	0.593242
hsa.miR.142.5p/hsa.miR.223.3p	hsa.miR.142.5p	hsa.miR.223.3p	0.597063	0.710784	0.824505	0.358345	0.000810755	853	9.17785	9.17803	8.85129	8.85129	10.1958	10.4683	10.2241	10.2752	740	562	538.735	441	1812.71	1138	1833.38	1203	0.292046	0.487923	0.683799	0.078045	0.64986	3.82024e-05	116007	9.1424	9.32139	8.84761	8.84761	10.4932	10.5205	10.0782	10.1367	747.261	727.63	545.222	409	2582.78	1874.5	1792.67	1150		0.888166	0.866933	0.858712	0.777984	0.840365	0.793574	0.861009	0.798609	0.855443	0.922491	0.894732	0.832857	0.805672	0.848268	0.908976	0.927709	0.86041	0.94194	0.934283	0.955096	0.928186	0.772823	0.768655	0.714371	0.841597	0.948863	0.971642	0.863477	0.862706	0.89287	0.911991	0.793929	0.96473	0.858899	0.90731	0.889474	0.948018	0.844789	0.892753	0.884281	0.812536	0.898491	0.852398	0.906027	0.934996	0.822625	1.08488	0.856177	0.898514	0.96409	0.866514	0.769531	0.894837	0.935608	0.885901	0.826939	0.856063	0.815384	0.948347	0.809598	1.00684	1.01014	0.925825	0.849536	0.844037	0.842533	0.921078	0.850096	0.890643	1.03154	0.87699	0.943253	0.896087	0.970605	0.871476	0.869172	0.980496	0.97849	0.937942	0.982988	0.897709	0.880469	0.775765	0.921054	0.951874	0.875088	0.782825	0.960268	0.918349	0.852303	0.96456	0.876443	0.985773	0.85621	0.941811	0.915363	0.88655	0.822298	0.858012	0.867187	0.960561	0.976213	0.862657	0.818591	0.865599	0.874021	0.79364	0.926015	0.867666	0.831832	0.855931	0.892961	0.795178	0.838566	0.939256	0.818251	0.93268	0.971731	0.939865	0.95914	0.89175	0.832197	0.783213
hsa.let.7d.3p/hsa.miR.139.3p	hsa.let.7d.3p	hsa.miR.139.3p	0.6024	0.712623	0.822845	0.376498	0.000182211	650	10.8695	10.9143	10.8217	10.8217	6.77237	6.7784	7.33334	7.48355	2509.56	1626	2596.18	1845	154.042	113	218.324	158	0.289727	0.475845	0.661964	0.0323815	0.844491	6.81518e-05	121847	10.74	10.6742	10.6433	10.7035	6.98077	7.16555	7.02526	7.07771	2028.65	1861	2355.78	1646	154.13	130	177.167	132		1.53133	1.76297	1.67807	1.39659	1.36799	1.41086	1.32102	1.67807	1.45095	1.45269	1.35056	1.38357	1.29843	1.62505	1.54135	1.46491	1.45476	1.22068	1.55038	1.67067	1.49829	1.58318	1.56953	1.42287	1.32057	1.49972	1.94794	1.4402	1.37281	1.55494	1.58036	1.58173	1.42509	1.65339	1.46683	1.64699	1.54374	1.26148	1.44744	1.56997	1.48905	1.54191	1.47252	1.61404	1.41607	1.40272	1.59451	1.54458	1.4326	1.62201	1.53925	1.47673	1.71264	1.37283	1.51593	1.28341	1.5795	1.489	1.66044	1.41479	1.7894	1.62961	1.79521	1.48466	1.55872	1.33576	1.56982	1.72681	1.56867	1.58021	1.36814	1.58931	1.68758	1.97628	1.64854	1.54963	1.73021	1.91846	2.02923	1.7002	1.59755	1.59342	1.46568	1.49803	1.41602	1.48748	1.4621	1.82449	1.73828	1.78627	1.53916	1.40379	1.59044	1.45865	1.49708	1.73232	1.61814	1.68646	1.4058	1.4178	1.37188	1.43834	1.64513	1.2791	1.50444	1.57315	1.76076	1.93366	1.49542	1.32161	1.44156	1.90006	1.50071	1.63195	1.52029	1.55776	1.73294	1.63511	1.563	2.0553	1.52269	1.47212	1.43162
hsa.miR.501.3p/hsa.miR.664a.5p	hsa.miR.501.3p	hsa.miR.664a.5p	0.606636	0.717525	0.828413	0.376933	0.000282507	586	7.74133	7.63401	7.42323	7.50813	7.12215	7.15896	7.56035	7.5905	251.812	193	199.412	179	151.708	130	237.088	188	0.288787	0.471014	0.653242	0.12908	0.395459	3.12082e-05	124828	7.39989	7.448	7.81048	7.81048	7.38057	7.45317	7.47509	7.47509	199.478	197.239	235.611	235.611	191.391	176.5	204.444	149		1.24113	1.08828	0.998213	1.03553	0.936831	1.08077	1.05489	1.03924	1.01942	0.995855	1.10551	1.08348	0.970934	1.0751	1.0376	0.984361	1.02435	1.01083	0.90206	1.06721	1.05815	0.927586	0.956408	0.993103	1.03551	1.02897	1.15665	1.00879	1.04304	1.13291	1.05707	0.975423	1.05633	1.06339	1.07588	0.996664	1.18274	1.03627	1.05691	1.07659	1.03349	1.12748	1.02137	0.874516	0.983809	1.00689	1.0565	1.00796	0.902017	0.833503	1.05106	1.02503	0.93619	1.00608	0.957046	1.06959	1.10446	1.0448	1.21482	1.23041	1.00543	1.09657	1.04582	1.08703	0.963378	0.799951	1.00586	1.11761	1.04963	1.05507	1.09664	1.09855	1.03535	1.209	1.11833	1.00402	1.19969	1.0408	1.11637	1.08334	1.00351	1.04095	1.04334	0.997032	1.04193	1.05126	1.04582	0.992226	0.885018	0.977241	1.25347	1.14581	1.01015	0.872583	1.05468	1.00223	1.08867	1.04154	1.01879	1.0648	0.881454	0.897486	1.01028	0.941222	0.975797	0.971365	1.13613	1.18029	1.15285	1.13032	0.883416	1.03222	0.89388	1.16713	1.12968	0.935096	1.05833	1.14485	0.974443	1.15482	1.13514	0.93387	0.979775
hsa.miR.6837.3p/hsa.miR.147b	hsa.miR.6837.3p	hsa.miR.147b	0.60141	0.713848	0.826286	0.357578	0.000438553	743	2.48665	2.21275	2.22114	2.08551	2.70878	2.26597	2.97929	2.38031	2.77083	0	2.20588	0	5.64583	0	7.85294	3	0.287955	0.485507	0.683059	0.126178	0.469694	3.0705e-05	117118	2.43655	2.2362	2.57068	2.24184	2.86829	2.65843	3.03988	2.93212	2.34783	0	3.38889	0	5.69565	2.5	6.33333	4		0.818202	0.935723	0.688194	0.530056	1.22996	0.820208	1.43173	0.969292	0.58232	1.34591	0.507288	0.874689	1.50145	0.460598	1.84159	0.957197	0.680972	0.686729	0.75104	0.73708	1.56696	1.03986	0.636149	0.510179	0.812321	1.21265	0.541303	0.800745	1.0265	0.655815	0.764563	0.764768	0.843609	0.442531	0.977011	0.512061	1.01656	0.760817	0.627421	0.515321	0.648926	0.688864	0.883361	0.852531	0.622037	0.437088	0.470634	0.649333	0.575517	0.921782	0.588085	0.583393	0.625732	1.1123	0.64484	0.519162	0.513728	0.937201	0.979316	0.884908	1.16616	1.36845	1.11936	1.0181	1.43376	1.05075	0.613716	1.12876	0.911953	0.874781	0.448591	0.914738	0.981317	1.24278	0.638809	1.18844	1.24517	0.906613	0.513052	0.875626	1.07831	0.488316	1.12089	0.792081	0.880591	0.961004	0.446268	0.709372	1.65737	0.50715	0.704723	0.805453	1.50109	0.956675	1.83834	1.62546	1.05944	0.991737	0.921856	1.78105	1.30542	0.51253	1.68365	1.04993	0.849579	0.418369	0.844881	1.22209	0.924458	0.790383	0.965235	0.897807	0.696496	1.08617	0.971255	1.06521	2.14726	1.01504	1.06541	2.0117	0.428387	0.82835	0.61838
hsa.miR.519d.3p/hsa.miR.6842.3p	hsa.miR.519d.3p	hsa.miR.6842.3p	0.617232	0.727328	0.837425	0.38717	0.000216488	401	3.87274	3.59782	3.08273	2.66236	6.2796	6.2796	6.66493	6.77589	22.6875	8	10.8529	3	89.1042	76	128.529	104	0.287124	0.47343	0.659736	0.0167926	0.915838	0.000112596	123010	4.01133	3.73053	4.0022	4.29783	6.65601	6.64716	6.63307	6.55562	27.1739	12.5	18.6667	14	119.435	119.217	110.389	110.389		0.717504	0.474693	0.329394	0.530872	0.344018	0.467972	0.878179	0.610163	0.406491	0.37912	0.768695	0.397483	0.433928	0.441067	0.863644	0.407589	0.540599	0.686526	0.421842	0.97153	0.320332	0.424827	0.674994	0.521758	0.52227	0.422625	0.61576	0.573968	0.27565	0.36763	0.450455	0.328652	0.590229	0.634131	0.533297	0.759766	0.507372	0.586432	0.542138	0.699791	0.369703	0.369759	0.620634	0.625949	0.357749	0.55036	0.468044	0.653351	0.637294	0.805283	1.02551	0.501649	0.216029	0.442948	0.349184	0.584574	0.614025	1.0257	0.715572	0.594886	0.487164	0.543983	0.702928	1.14286	0.644733	0.575325	0.403546	0.448198	0.71502	0.355804	0.455095	0.921596	0.367306	0.548123	0.384766	0.57729	0.546732	0.855461	0.581228	0.648091	0.796327	0.34018	0.702801	0.843744	0.959165	0.541	0.389431	0.551212	0.49476	0.541125	0.646347	0.754716	0.710411	0.540989	0.736725	0.622617	0.744342	0.861065	0.343092	0.77081	0.271702	0.711375	0.289698	0.528406	0.345388	0.474249	0.632663	0.535274	0.379043	0.860434	0.918841	0.792037	0.625161	0.680571	0.382963	0.422165	0.74759	0.606549	0.410295	0.642398	0.611182	0.518806	0.521883
hsa.miR.185.3p/hsa.miR.133a.3p	hsa.miR.185.3p	hsa.miR.133a.3p	0.646887	0.753064	0.85924	0.432071	3.59066e-05	108	4.89981	4.89981	4.48689	4.64673	2.11762	2.01612	2.54629	2.22814	36.375	26	29.0588	25	0.708333	0	3.45588	0	0.287007	0.471014	0.655022	0.0645638	0.692377	4.37726e-05	124897	4.3391	4.39355	4.98892	4.98892	2.33699	2.21579	2.62834	2.3083	23.7391	20	34.8333	30	1.69565	0	3.16667	0		2.9509	2.47625	1.16323	1.5175	1.57555	3.03439	1.03385	1.54237	2.85266	2.46247	1.82837	1.22773	1.35999	2.21521	2.46154	1.97349	2.28435	2.12496	2.65982	2.95426	2.78642	1.93762	1.59407	2.4288	3.78254	2.8458	2.30155	2.24223	2.36661	2.79383	1.49385	1.94428	2.81853	2.91333	1.24123	2.45818	1.41915	1.52945	0.984993	2.34194	2.40093	3.18936	1.87882	1.96653	2.54328	1.66046	2.15093	1.80907	1.59217	2.19225	1.93139	1.14515	2.14124	3.07973	2.09133	2.08907	2.83444	2.01282	1.5419	1.37166	2.22456	1.58476	2.52884	1.75745	2.30652	2.28829	2.90139	1.31206	2.58263	1.84642	2.12976	1.91387	3.51913	3.09472	1.0995	2.27654	3.2435	1.09346	2.90235	3.19168	2.64442	1.27514	1.90587	1.4309	1.62663	1.76906	2.32257	2.04339	1.16697	2.11684	3.28772	2.48721	1.12221	2.95583	1.6573	2.36514	2.21681	1.02033	2.62887	1.89136	1.53272	2.69988	2.15863	2.29899	1.23248	2.00319	2.75743	2.51578	1.60578	2.76344	1.88973	2.30246	1.56304	1.75139	1.74597	1.28451	1.07498	1.86933	1.67208	2.18592	2.52963	3.14958	1.6231
hsa.miR.1306.5p/hsa.miR.6843.3p	hsa.miR.1306.5p	hsa.miR.6843.3p	0.605746	0.716912	0.828078	0.37579	0.000272462	592	3.09922	3.09922	2.79235	2.39851	2.55505	2.31923	3.23047	3.18815	8.20833	4	6.94118	1	3.41667	0	12.1471	5	0.286588	0.47343	0.660272	0.125368	0.458789	3.18938e-05	122604	2.93132	2.60048	3.27539	3.27539	2.91504	2.66775	2.96034	2.68047	6.08696	0.5	9.5	6	5.52174	2.5	5.77778	2		0.893539	0.672596	1.21585	1.8355	0.969129	1.17107	1.28737	1.00448	0.55168	0.492971	0.558544	1.1071	0.922154	1.37013	1.14624	1.36498	0.741887	1.00584	1.06487	1.32769	0.942444	0.893822	1.08499	0.809145	0.970237	0.636795	1.81059	0.640727	0.894614	1.03196	1.07433	0.915324	2.08824	0.527487	0.835786	1.02418	0.891801	0.877106	1.44633	1.16617	1.1863	1.54495	1.20561	0.496396	0.983441	0.646763	0.981862	0.587921	0.953266	0.611765	0.972676	0.88701	1.30914	1.13861	0.517756	0.54405	2.03303	1.23604	1.26762	1.24204	1.08775	2.14632	0.951071	1.62878	0.921123	0.989253	0.94822	1.64924	1.21193	2.96242	0.926467	1.63167	1.64862	0.831987	0.596746	1.89966	0.962472	1.24858	0.629825	1.45095	0.922451	0.905863	1.59928	0.924545	1.33719	1.12271	1.1247	1.56182	1.62588	1.15784	2.04769	1.71196	0.900069	0.701989	1.23019	1.87314	1.6225	0.774683	0.926181	1.36038	1.53781	0.536997	2.12621	0.585298	0.506486	1.48187	1.07076	0.752777	0.95055	1.03386	0.58177	1.65507	1.39838	0.785184	0.78847	1.08262	1.93467	0.630947	0.957695	1.36961	0.918642	0.476478	1.0648
hsa.miR.519d.3p/hsa.miR.628.3p	hsa.miR.519d.3p	hsa.miR.628.3p	0.606346	0.718137	0.829929	0.379397	0.000342376	572	3.87274	3.59782	3.08273	2.66236	5.53524	5.61163	5.93327	6.07695	22.6875	8	10.8529	3	52.5833	46	73.6176	64	0.286506	0.47343	0.660354	0.00380336	0.981048	0.000435576	122497	4.01133	3.73053	4.0022	4.29783	5.94028	5.96601	5.83827	5.83827	27.1739	12.5	18.6667	14	71.8696	61	66.0556	57		0.754802	0.571738	0.366321	0.581267	0.332842	0.492606	0.832234	0.643493	0.404295	0.409028	0.952947	0.660256	0.451756	0.49356	0.941235	0.526843	0.521942	0.792951	0.327254	1.22836	0.343591	0.570398	0.703096	0.620144	0.565845	0.495277	0.783328	0.722657	0.296678	0.425146	0.628475	0.368201	0.709167	0.658237	0.728765	0.736799	0.498658	0.629727	0.61228	0.711771	0.419952	0.480506	0.741943	0.771483	0.385629	0.582512	0.527295	0.821649	0.972962	0.821306	0.922747	0.647002	0.259862	1.00075	0.403451	0.775643	0.675852	0.931269	0.852922	0.774391	0.494226	0.781123	0.638615	1.27395	0.864171	0.691951	0.488976	0.489997	0.640153	0.373068	0.462202	0.894457	0.417014	0.647437	0.375778	0.685142	0.521667	0.942147	0.615088	0.715446	0.765433	0.505873	0.841722	0.869869	0.83743	0.475294	0.386648	0.672429	0.60831	0.625379	0.705429	0.943215	0.915703	0.61594	0.880729	0.85935	0.947753	0.954048	0.468051	0.754012	0.288315	0.812239	0.358731	0.738444	0.466758	0.510393	0.632403	0.516371	0.381175	0.710772	1.06723	0.80096	0.770482	0.835003	0.528359	0.434719	0.815679	0.575569	0.473491	0.763443	0.762263	0.696425	0.562493
hsa.miR.4732.3p/hsa.miR.133a.3p	hsa.miR.4732.3p	hsa.miR.133a.3p	0.636127	0.742034	0.847942	0.385973	0.000195797	283	5.39722	5.68398	5.31427	5.38223	2.11762	2.01612	2.54629	2.22814	49.1458	42	49.2059	51	0.708333	0	3.45588	0	0.285881	0.475845	0.66581	0.117111	0.471493	3.2231e-05	121492	4.82209	4.8347	5.8413	5.8413	2.33699	2.21579	2.62834	2.3083	35.3913	30	61.7222	57	1.69565	0	3.16667	0		2.86129	2.51216	2.11443	1.18994	1.97171	2.5509	2.04578	1.4874	2.84558	2.94145	2.3959	1.88741	1.31363	2.67451	1.88786	2.0955	2.51171	2.39563	2.77644	3.21577	3.76247	1.98671	1.28174	2.57628	3.793	3.03609	3.24342	2.4475	2.49387	3.03725	1.42169	1.93071	2.81973	1.2835	2.08563	2.73644	2.93844	1.43416	1.84426	2.45961	2.24714	3.28909	2.10404	2.20598	2.9034	1.66605	2.37877	1.89544	1.96975	2.29928	2.72188	1.16817	2.16008	3.32889	2.34921	1.72012	1.94151	2.64495	3.25049	1.71973	2.43978	3.52992	2.90574	2.46524	2.1626	2.08842	3.75376	0.556254	0.871655	2.25177	3.13402	2.64767	3.64061	2.69372	1.45956	1.84855	3.82868	1.17254	3.31449	3.77863	1.69332	2.60236	3.11992	2.71721	2.6552	2.26717	2.95105	3.18009	1.45728	2.4283	2.91815	3.0115	2.55175	3.50829	1.51661	2.88597	3.16881	1.30713	3.06601	3.1119	1.32069	2.64291	2.68862	2.95996	2.23453	2.37853	1.92029	1.04566	2.46852	2.48555	2.06598	2.87738	1.31229	1.89134	2.05178	2.84643	1.94213	2.63208	3.15389	2.7105	2.51883	2.0407	1.71188
hsa.miR.24.3p/hsa.miR.139.5p	hsa.miR.24.3p	hsa.miR.139.5p	0.595906	0.710172	0.824437	0.356328	0.000875417	885	12.6449	12.7329	12.5797	12.5669	8.05369	8.03261	8.45872	8.45872	7686.73	6447	7589.97	6133	334.292	230	449.412	357	0.285599	0.47343	0.661261	0.121	0.468133	3.2253e-05	122446	12.8353	12.8512	12.4215	12.3618	8.39375	8.44148	7.8501	7.87647	8383.39	8407.2	6237.67	5739	400.826	373.913	291.444	225		1.50912	1.51786	1.63385	1.54002	1.43553	1.4982	1.45808	1.63318	1.45202	1.39755	1.55769	1.4156	1.45468	1.47366	1.51117	1.51662	1.5537	1.71385	1.41933	1.68739	1.53765	1.55173	1.63904	1.50707	1.50672	1.43299	1.72025	1.40442	1.58868	1.5637	1.72529	1.59242	1.49984	1.46862	1.45504	1.45972	1.61289	1.37125	1.42177	1.65412	1.48277	1.57094	1.55494	1.54172	1.45175	1.43335	1.61012	1.58896	1.51109	1.55266	1.47884	1.55695	1.58565	1.58444	1.55567	1.46343	1.66948	1.68452	1.56489	1.62872	1.46463	1.60954	1.65467	1.53397	1.43137	1.50833	1.5757	1.64022	1.47588	1.59255	1.39606	1.46179	1.64858	1.70002	1.53021	1.55672	1.52636	1.65103	1.67896	1.52386	1.63711	1.52018	1.51608	1.50811	1.46204	1.49619	1.63315	1.6118	1.46506	1.53028	1.64283	1.5379	1.58751	1.52695	1.55557	1.64752	1.63309	1.76382	1.49292	1.40939	1.49038	1.51553	1.87104	1.34063	1.50561	1.46726	1.3649	1.64118	1.69543	1.5993	1.59116	1.51159	1.67741	1.61124	1.41838	1.66684	1.60879	1.51027	1.38694	1.71156	1.54972	1.45242	1.50486
hsa.miR.185.5p/hsa.miR.6842.3p	hsa.miR.185.5p	hsa.miR.6842.3p	0.630059	0.745098	0.860137	0.343384	0.00239843	841	13.2588	13.2588	12.9992	12.914	6.2796	6.2796	6.66493	6.77589	10887.4	10237	9558.15	8435	89.1042	76	128.529	104	0.284159	0.466184	0.648208	0.0329943	0.836335	6.76062e-05	126434	13.0096	13.0608	13.1953	13.0908	6.65601	6.64716	6.63307	6.55562	9825.09	9336	11761.5	9874	119.435	119.217	110.389	110.389		2.13605	2.00085	2.13007	1.81474	1.88964	1.95557	2.24646	2.01263	2.09587	1.91655	1.95728	1.79881	1.95557	1.61615	2.08949	2.27048	2.09705	1.96496	2.65881	2.17094	2.12913	1.74394	1.96879	1.75023	2.03781	1.77439	1.92883	1.92968	1.78458	1.86147	1.77134	1.76025	2.1412	2.00284	2.13615	2.12921	2.30567	2.13832	1.98374	2.2037	1.87337	1.94277	1.88099	1.80443	1.97933	2.02718	2.48019	1.82699	1.81424	2.22928	2.25156	1.73584	1.79848	2.12093	1.79363	1.79929	1.99299	2.33826	1.99396	2.00808	2.2707	2.08523	2.37236	2.22343	1.91349	2.04569	2.31398	1.6984	2.2066	1.94513	2.5686	2.57489	2.0301	1.8691	1.92857	1.55218	2.3972	2.13432	2.23266	2.09166	2.17867	1.71423	1.62342	2.44896	2.20279	2.55234	1.70739	2.01335	1.90817	1.91573	1.99727	2.0337	2.2689	2.05745	2.30196	2.11301	2.04205	1.93348	1.92504	2.41566	1.98529	2.09495	1.99567	1.85288	1.81314	2.04695	2.33775	2.22525	1.97985	2.25929	1.958	2.16449	1.77158	2.02536	1.81587	1.95987	2.34489	2.4135	1.82819	2.18952	2.05039	1.78029	1.83313
hsa.miR.625.5p/hsa.let.7f.2.3p	hsa.miR.625.5p	hsa.let.7f.2.3p	0.608446	0.723652	0.838858	0.369625	0.000719874	607	4.17469	4.4596	3.58125	3.59624	2.30936	2.23839	2.56261	2.26184	20.2917	16	13.9706	10	1.33333	1	3.73529	0	0.282284	0.466184	0.650083	0.0575727	0.721242	4.72636e-05	126339	4.36969	4.26186	4.54059	4.68129	2.53266	2.31529	2.42725	2.3019	23.3913	17	24.8889	23	2.95652	0.5	1.38889	0		1.59053	2.85317	2.26075	2.53458	1.89089	1.24898	2.01282	2.5104	1.58242	1.12832	0.959886	1.85855	1.13668	1.01459	1.48319	0.909054	2.4575	2.28542	0.687833	2.74998	2.00834	0.979853	1.15213	2.25194	1.83864	2.18705	1.59608	2.18584	1.4496	2.05344	1.01102	0.956402	1.84439	1.5588	1.14847	0.680886	1.31512	2.00783	1.67766	1.14645	2.54868	1.54565	0.737852	1.62758	1.83804	2.12292	2.34999	1.57443	2.26918	1.508	2.91866	0.89442	0.753835	1.15239	2.00436	2.24137	1.98631	1.46865	1.59886	2.55504	0.95126	1.88846	1.31279	2.48819	2.32547	1.89453	2.7481	2.07564	2.21336	2.36479	2.04635	2.05373	1.64013	1.6004	0.977885	2.31412	1.93565	2.74266	1.84767	2.64369	1.74664	1.74572	1.01075	1.11662	2.53198	1.12873	2.29697	1.56771	1.6809	0.95809	2.46057	2.33607	1.90429	2.07328	2.3839	2.46666	1.6141	2.04424	1.63998	1.29364	1.11711	1.10251	0.846766	0.935805	1.10563	1.48102	1.35273	2.36273	2.68572	2.63622	2.39148	1.63601	2.46087	1.50011	2.35066	1.3979	1.16199	1.26445	1.43627	2.72961	1.60493	2.36212	1.4087
hsa.miR.519d.3p/hsa.miR.889.3p	hsa.miR.519d.3p	hsa.miR.889.3p	0.619979	0.729779	0.83958	0.379429	0.000162903	386	3.87274	3.59782	3.08273	2.66236	3.935	3.68833	4.55139	4.84545	22.6875	8	10.8529	3	24.75	11	46.0588	29	0.282103	0.47343	0.664757	0.0251481	0.880069	8.31674e-05	123021	4.01133	3.73053	4.0022	4.29783	3.85183	3.62907	3.70211	3.67053	27.1739	12.5	18.6667	14	19.913	12.5	17.6111	7		1.07717	0.778051	0.416341	1.06539	0.489959	0.714911	1.34392	1.27861	0.714484	0.63168	1.48115	0.572485	0.717253	1.28237	1.26927	0.422317	0.684365	1.50048	0.73696	1.48551	0.54039	1.3039	0.960624	1.88008	0.948862	0.702411	0.834032	0.797939	0.987033	0.528441	1.03511	0.388602	1.17522	0.855184	0.950486	1.69622	0.862664	0.996148	1.01234	1.09726	0.553246	0.527508	0.788344	0.871108	0.481386	0.744792	0.421545	0.942681	1.17989	0.902017	1.56568	0.704464	0.306767	1.1957	1.26	1.19423	0.793982	0.990752	1.13275	0.814119	0.95509	1.14359	1.08129	1.283	1.13496	0.911127	0.520617	1.614	2.3787	0.495804	0.839311	1.36725	0.868627	0.864812	0.889267	1.69482	0.938523	0.929217	0.970281	1.01436	1.0164	0.520172	1.96593	0.870899	1.30662	0.442977	0.569438	0.67818	0.619888	0.685667	0.937872	1.17557	1.49109	0.819273	1.47465	0.676807	1.02914	1.17896	0.481645	0.891236	0.630689	1.29074	1.03774	0.714291	0.420496	0.594395	0.957212	1.0331	0.877829	1.43597	1.99399	1.08434	1.30608	1.64877	0.729034	0.833578	0.978342	0.908854	0.901187	0.758125	1.62932	1.09008	0.743743
hsa.miR.4738.3p/hsa.miR.21.3p	hsa.miR.4738.3p	hsa.miR.21.3p	0.608129	0.719363	0.830597	0.36069	0.000290825	629	2.74399	2.35481	2.52726	2.18137	2.5442	2.26236	2.91338	2.82139	4.54167	1	4.64706	0	4.6875	0	6.5	4	0.280399	0.466184	0.651968	0.0998926	0.544392	3.58382e-05	126372	2.59627	2.36774	3.02954	2.39735	2.49716	2.221	2.82777	2.39684	3.04348	1	9.05556	0	2.91304	0	5.5	0		1.47033	1.30455	0.777096	0.934489	1.77248	1.51824	1.40376	1.40521	0.829482	2.08498	1.55304	0.47998	1.16528	1.1864	1.08624	1.50435	0.543776	0.707344	0.847523	0.764433	1.5092	1.39401	0.583695	0.974602	0.856938	0.935543	0.948033	0.922426	0.969144	1.57872	0.902136	1.0633	0.873911	0.776083	0.575529	0.515062	1.05254	1.19041	0.951149	1.11205	0.911556	0.571469	0.872545	0.762452	0.76681	0.783846	0.954974	1.02356	0.650732	0.551656	0.900674	0.905672	0.837584	1.01621	0.920832	1.98762	1.01335	1.19403	1.28026	1.28274	0.865501	1.22053	1.17306	0.663396	1.92035	0.917456	0.606429	0.731913	0.944975	1.93627	0.563589	1.10677	1.00098	0.85861	1.64115	1.02932	1.04199	0.457172	2.13449	0.916623	1.00826	0.858303	1.01636	0.897343	0.977667	0.807696	0.927636	1.96648	2.30131	0.958451	0.399716	0.509511	0.807742	1.56077	0.92484	1.79201	2.18666	0.94743	1.72064	0.907394	0.521072	1.00025	0.542071	1.04307	0.479484	0.433428	1.25652	2.47445	0.673161	1.94744	0.891437	1.32144	1.8348	0.601378	0.82529	0.900185	1.09964	2.39269	2.39873	2.005	0.475628	0.865861	0.793427
hsa.miR.625.3p/hsa.miR.199a.5p	hsa.miR.625.3p	hsa.miR.199a.5p	0.612387	0.723652	0.834917	0.346105	0.000759022	748	8.10111	8.1672	8.1304	8.09955	6.98701	6.98701	7.6777	7.6777	360.062	280	441.412	252	189.562	127	346.029	208	0.279645	0.466184	0.652722	0.0916588	0.585228	3.74295e-05	126326	8.1448	8.01601	8.32143	8.28558	7.06378	7.00027	7.0733	7.0733	378.87	347	493.333	303	171.913	161.457	265.833	148		1.18495	1.20963	1.18392	1.06978	1.20018	1.00023	1.03149	1.03982	1.06805	1.10012	1.10345	1.17493	1.08066	0.766693	0.867951	1.0544	0.984945	1.06381	1.20378	1.21647	1.2489	1.21132	0.966137	0.979339	1.28834	1.21603	1.12137	1.25023	1.07091	1.14722	1.1027	0.971343	1.12136	1.05843	1.09282	1.14483	1.2808	1.11423	1.02899	0.972219	1.20821	1.0393	1.03126	1.15355	1.0933	1.03484	1.15962	1.0423	1.23732	1.29422	1.14812	0.955452	1.1619	0.712322	1.26672	1.09087	1.11843	1.15908	1.03503	1.02447	1.14176	1.33275	0.937647	1.05802	1.20678	1.25454	1.21694	0.973113	1.11836	1.05767	1.10297	1.38346	1.16174	1.25189	0.990399	1.04766	1.30185	1.29341	1.38383	1.35544	1.40237	1.06997	1.17692	1.09834	1.10024	0.995109	1.79983	1.25559	1.00411	1.02718	1.10759	1.07952	1.22167	1.15725	1.20558	1.36334	1.05467	1.42427	1.23663	1.04826	1.22891	0.935436	1.29176	0.965317	1.1641	1.06706	1.23361	1.17993	1.11137	1.04953	1.44717	1.16874	1.1453	1.15479	1.0649	1.27668	1.54937	1.1409	1.24753	1.25131	1.19161	1.22089	0.893602
hsa.miR.103a.3p/hsa.miR.139.5p	hsa.miR.103a.3p	hsa.miR.139.5p	0.633507	0.742034	0.850562	0.38853	0.000129351	254	10.9567	11.0754	10.614	10.5825	8.05369	8.03261	8.45872	8.45872	2785.41	2364.5	1970.16	1829	334.292	230	449.412	357	0.279527	0.468599	0.657671	0.0130745	0.936399	0.000142288	125089	10.8644	10.9912	10.36	10.36	8.39375	8.44148	7.8501	7.87647	2548.57	2536.78	1619.08	1170	400.826	373.913	291.444	225		1.34859	1.24232	1.38838	1.19745	1.04068	1.3495	1.29009	1.44488	1.33274	1.32349	1.39429	1.17559	1.19559	1.30167	1.40262	1.28741	1.30984	1.41584	1.19591	1.58543	1.44531	1.19314	1.31416	1.34726	1.28658	1.33585	1.43016	1.21492	1.53189	1.36985	1.31819	1.31715	1.38114	1.26303	1.28812	1.18753	1.34719	1.13955	1.22997	1.35956	1.26765	1.338	1.36018	1.32439	1.24016	1.23005	1.40721	1.22198	1.17873	1.32274	1.11266	1.2562	1.31383	1.48543	1.32137	1.35031	1.4763	1.36544	1.47469	1.547	1.18632	1.40366	1.34101	1.43141	1.12169	1.21895	1.33067	1.46079	1.2508	1.47513	1.28641	1.28972	1.47315	1.42063	1.31702	1.1766	1.35763	1.27573	1.46361	1.36147	1.2635	1.13928	1.20804	1.31001	1.21154	1.20677	1.41146	1.51635	1.25009	1.37945	1.41092	1.32139	1.40444	1.242	1.28657	1.35842	1.40637	1.23185	1.336	1.20855	1.3366	1.31091	1.49136	1.16672	1.31458	1.29023	1.10928	1.37976	1.42474	1.38194	1.22634	1.41488	1.44017	1.27414	1.30591	1.3911	1.38007	1.36053	1.05412	1.41273	1.27398	1.20667	1.21207
hsa.miR.519d.3p/hsa.miR.223.3p	hsa.miR.519d.3p	hsa.miR.223.3p	0.603624	0.716299	0.828974	0.369801	0.000453308	658	3.87274	3.59782	3.08273	2.66236	10.1958	10.4683	10.2241	10.2752	22.6875	8	10.8529	3	1812.71	1138	1833.38	1203	0.278865	0.463768	0.648672	0.0245492	0.877996	8.46273e-05	127595	4.01133	3.73053	4.0022	4.29783	10.4932	10.5205	10.0782	10.1367	27.1739	12.5	18.6667	14	2582.78	1874.5	1792.67	1150		0.443131	0.305195	0.186868	0.308043	0.22118	0.274856	0.544573	0.348051	0.25659	0.292457	0.50144	0.264647	0.249554	0.311194	0.582384	0.238465	0.327402	0.548628	0.211108	0.624455	0.209079	0.254631	0.3692	0.340231	0.311002	0.325497	0.447469	0.381251	0.189188	0.261094	0.354682	0.200124	0.378346	0.40174	0.334909	0.464019	0.298157	0.352265	0.373312	0.434079	0.242084	0.249988	0.377729	0.45008	0.241562	0.329509	0.316039	0.422148	0.448742	0.545829	0.591202	0.314317	0.147923	0.302614	0.237393	0.417149	0.376352	0.557404	0.513504	0.391671	0.290047	0.370736	0.373732	0.65895	0.381217	0.339556	0.235507	0.292727	0.415421	0.258845	0.253167	0.482853	0.229144	0.379471	0.258256	0.38733	0.337527	0.546366	0.359582	0.461159	0.45819	0.260648	0.471314	0.496705	0.583308	0.269403	0.245148	0.376844	0.318522	0.356954	0.415389	0.521173	0.457228	0.323628	0.45988	0.375831	0.469984	0.501336	0.232025	0.44257	0.193222	0.469345	0.175129	0.346702	0.224607	0.303103	0.321621	0.316705	0.249188	0.500829	0.554849	0.504256	0.376702	0.390712	0.307293	0.278173	0.446943	0.347754	0.358781	0.386432	0.38928	0.353212	0.331485
hsa.miR.181a.2.3p/hsa.miR.133a.3p	hsa.miR.181a.2.3p	hsa.miR.133a.3p	0.610686	0.721814	0.832941	0.402743	0.000218283	424	5.83315	5.71501	5.92825	5.92825	2.11762	2.01612	2.54629	2.22814	63.0417	55	78.9412	58	0.708333	0	3.45588	0	0.276814	0.478261	0.679708	0.0177827	0.91604	0.000109501	121119	5.58679	5.56942	6.01879	5.98664	2.33699	2.21579	2.62834	2.3083	62.9565	43	70.8333	56	1.69565	0	3.16667	0		2.95831	2.57597	2.15116	1.42647	2.00357	2.60474	1.8872	1.73653	3.49646	3.49795	3.05003	1.58259	1.80435	2.21103	2.61681	2.74466	2.70639	2.22526	2.72884	3.42599	3.40861	2.51713	1.93174	2.84065	3.61014	3.6527	2.85844	2.85676	3.13262	2.67593	2.07186	2.86197	3.10694	2.8011	2.37228	2.52031	2.5715	1.55137	1.89215	2.75783	2.55137	3.276	2.71523	2.58663	2.61559	2.22776	2.17999	2.06041	1.6857	2.80907	2.98914	1.56932	2.56347	2.45849	2.52104	2.802	2.49901	3.02715	2.29526	1.97379	2.32083	3.47627	2.70905	2.38202	2.91622	2.45459	3.40267	1.02378	2.13463	2.12358	2.55776	2.47541	3.72189	3.66487	1.39736	2.80963	3.84929	2.44588	3.1409	3.69477	2.5812	2.89913	3.01905	2.90986	2.64181	2.91173	2.46507	2.99761	1.91049	2.76723	3.33164	2.51288	2.50043	3.6236	2.57225	3.32206	2.84986	1.23972	3.3709	3.35363	1.37223	3.39343	3.15353	3.02539	2.45656	2.26926	2.7183	3.35008	2.3989	2.75017	2.82462	2.94544	1.99267	2.05247	2.17309	2.49574	1.83168	2.51569	1.41251	2.8405	2.45532	3.90655	1.90537
hsa.miR.6837.3p/hsa.miR.133a.3p	hsa.miR.6837.3p	hsa.miR.133a.3p	0.653111	0.761029	0.868948	0.39143	0.000169393	171	2.48665	2.21275	2.22114	2.08551	2.11762	2.01612	2.54629	2.22814	2.77083	0	2.20588	0	0.708333	0	3.45588	0	0.276798	0.47343	0.670062	0.00894888	0.957832	0.000201674	122677	2.43655	2.2362	2.57068	2.24184	2.33699	2.21579	2.62834	2.3083	2.34783	0	3.38889	0	1.69565	0	3.16667	0		1.0055	0.960503	0.764369	0.540201	1.32149	1.39379	0.978966	0.601328	1.2429	1.34455	0.965575	0.590056	1.02686	0.904927	1.54224	1.82863	0.818498	0.916962	0.879049	1.38852	2.2046	0.788718	0.773207	1.00658	1.9988	1.61093	0.911778	1.5327	1.74467	0.833616	0.927321	1.79848	0.975176	1.07916	0.89828	0.938382	1.08937	0.685677	0.74367	0.911189	0.897645	1.14261	0.862348	1.36349	0.785993	0.600016	0.968218	0.765862	0.54855	1.15133	1.03668	0.486187	0.754481	0.953778	0.917427	0.998425	1.11485	0.962696	1.06653	0.923984	0.926455	1.19185	1.09815	0.904505	1.47804	1.01528	1.19833	1.09758	0.762713	0.826985	1.06196	0.900267	1.12676	1.69658	0.433833	0.983087	1.34296	0.88383	1.21224	1.38817	0.961387	0.969753	1.10419	0.950561	0.955831	0.863703	0.865843	2.02741	1.00839	0.92268	1.21045	0.960999	1.77631	1.68529	2.07667	1.8106	1.08123	0.488128	1.0775	1.6203	0.55284	1.06267	1.68489	2.0965	0.964164	0.714666	0.982163	1.0527	1.00045	0.859092	0.973022	0.998158	0.722185	0.720918	0.606939	0.877368	1.13376	0.86495	1.03025	2.00439	0.861259	1.8258	0.495991
hsa.miR.519d.3p/hsa.miR.5189.3p	hsa.miR.519d.3p	hsa.miR.5189.3p	0.598447	0.711397	0.824347	0.36441	0.000448413	755	3.87274	3.59782	3.08273	2.66236	2.31576	2.06369	2.80852	2.28352	22.6875	8	10.8529	3	1.64583	0	8.29412	1	0.276755	0.471014	0.665274	0.0660118	0.692957	4.35911e-05	124660	4.01133	3.73053	4.0022	4.29783	2.76128	2.42999	2.74923	2.23212	27.1739	12.5	18.6667	14	4.78261	1	4.44444	0		1.42503	1.61321	0.937734	2.02869	0.544533	1.1371	2.1134	1.77679	1.20971	1.22791	1.29749	1.31036	1.02983	1.67745	2.5462	1.35274	1.40713	2.06625	0.634345	2.00737	0.654889	1.56353	1.72278	1.14317	1.29417	2.95019	1.0833	1.11825	0.988262	1.18283	1.42808	0.875397	2.15968	2.3826	1.79124	1.34616	1.4112	1.72928	1.1139	1.92952	1.16433	1.01693	0.974412	1.4559	0.638954	0.828864	0.489538	0.989338	1.52156	2.22006	2.87977	2.2702	0.384545	1.16392	1.17113	2.098	1.96027	3.10509	2.23689	1.01594	1.33666	1.47642	0.882301	2.00835	2.30119	0.998519	0.73191	1.27631	2.18528	1.05174	0.567774	2.25067	1.21331	1.45591	1.09816	2.06288	1.9904	1.24762	1.58694	0.935978	2.17569	1.31133	2.41215	1.7156	2.79245	1.18666	1.16159	1.44084	1.21279	0.885923	1.45319	3.3635	1.41332	1.67172	2.52066	1.81229	2.15456	2.55175	0.649244	2.33169	0.671838	1.7283	0.890385	1.57846	1.10029	1.17088	1.47652	1.27092	1.22641	2.48567	1.97568	2.43314	2.32413	2.12453	0.784582	1.18738	1.14395	1.57001	1.3041	1.6713	1.75365	1.72951	1.86739
hsa.miR.519d.3p/hsa.miR.9.3p	hsa.miR.519d.3p	hsa.miR.9.3p	0.591955	0.708946	0.825938	0.356478	0.000785406	889	3.87274	3.59782	3.08273	2.66236	2.24704	2.06763	2.37408	2.18696	22.6875	8	10.8529	3	1.8125	0	2.29412	0	0.275264	0.456522	0.637779	0.0847196	0.594138	3.96949e-05	131962	4.01133	3.73053	4.0022	4.29783	2.64563	2.26544	2.30886	2.16375	27.1739	12.5	18.6667	14	3.82609	0	1.11111	0		2.05445	1.01295	1.12615	1.14741	1.12798	1.21694	2.48749	2.15652	0.911704	1.25574	2.43596	1.44925	1.12286	0.780264	2.42896	1.2344	1.8913	2.1835	1.04655	2.64435	0.999295	1.6153	2.13673	1.97657	1.66254	1.6881	1.04732	1.24779	0.995792	1.30358	1.41793	0.983616	1.77506	1.37998	1.78424	1.53236	0.754492	1.36944	1.02656	2.06765	1.12683	1.19431	1.80082	2.29657	1.16247	1.773	1.11703	1.11018	1.42234	2.38708	2.82633	2.17346	0.734674	1.42346	0.588452	2.08722	2.00761	3.28523	2.3589	1.20594	1.31296	1.82768	1.9359	2.45314	2.21756	1.64251	0.780456	1.62873	2.08269	1.04388	0.697253	2.20282	0.912242	1.3899	1.10119	0.895296	0.9796	2.38957	1.68241	2.09918	2.27715	1.13394	2.38707	2.24879	2.63815	1.11334	1.36609	1.59894	2.08517	1.71624	1.21405	3.03243	1.64387	1.65845	2.21651	1.88283	2.3427	2.56792	1.11199	2.31329	0.823092	2.308	0.880982	1.80079	1.05011	0.933405	1.62445	1.62009	1.21085	2.23366	2.04269	1.69171	2.41995	1.36429	1.26957	1.28218	2.05463	1.69722	1.30514	1.86892	1.93656	2.19511	1.4264
hsa.miR.519d.3p/hsa.miR.581	hsa.miR.519d.3p	hsa.miR.581	0.615116	0.72549	0.835865	0.383996	0.000228902	430	3.87274	3.59782	3.08273	2.66236	2.71635	2.47012	3.18946	3.08955	22.6875	8	10.8529	3	4.1875	1	9.76471	5	0.272408	0.456522	0.640635	0.0457028	0.776068	5.57296e-05	131777	4.01133	3.73053	4.0022	4.29783	3.08425	3.02757	2.8689	2.56146	27.1739	12.5	18.6667	14	6.34783	5.5	4.94444	1		1.44057	1.47594	0.934669	0.979915	0.501471	1.08905	2.03808	1.65094	0.837611	1.03143	2.62006	0.771751	0.994153	0.72449	2.62421	0.997892	1.51837	1.9391	0.520474	1.8975	0.670351	0.837367	1.47169	1.03366	1.19488	0.785144	1.68223	1.08834	1.01851	0.695864	1.26725	0.597699	1.90175	2.31999	0.715039	2.22457	1.50689	1.58693	1.49213	2.10067	0.827945	1.21215	0.943736	1.12328	1.05845	1.80314	1.07682	1.85852	1.6141	1.17609	2.79998	1.16458	0.657563	1.21236	0.735297	2.04353	2.0588	2.56625	2.27214	1.94699	0.640573	0.984202	1.00704	2.32868	2.07587	1.80697	0.806255	0.810477	0.966505	1.09515	0.570305	1.95238	0.834422	1.19203	0.610683	1.0141	1.64742	2.38151	1.6526	1.7383	2.44938	1.2761	2.4044	1.18738	1.5301	1.22938	1.28131	1.73619	0.932093	0.880115	1.14928	1.70894	2.00362	1.15969	1.64952	1.72083	1.18993	1.87134	0.783572	2.06696	0.930318	1.00198	0.459689	0.852311	1.14195	0.858372	1.03842	1.46196	0.527554	2.19405	3.15706	1.84999	1.45738	1.37938	1.42868	1.2638	1.06546	1.36781	0.627579	1.72994	1.04948	2.04376	0.797073
hsa.miR.519d.3p/hsa.miR.760	hsa.miR.519d.3p	hsa.miR.760	0.60238	0.713235	0.824091	0.385222	0.000107908	589	3.87274	3.59782	3.08273	2.66236	4.56872	4.54048	5.00253	4.94416	22.6875	8	10.8529	3	31.4167	23	42.3235	28	0.271459	0.461353	0.651246	0.117361	0.482421	3.4295e-05	129576	4.01133	3.73053	4.0022	4.29783	5.02448	4.96895	4.74491	4.74491	27.1739	12.5	18.6667	14	33.9565	31.5	33.6111	27		0.926573	0.649977	0.483793	0.886233	0.453162	0.685926	0.929216	0.94075	0.479165	0.437282	0.956008	0.521227	0.610348	0.796514	1.12105	0.604147	0.66545	0.891388	0.477521	1.34291	0.450652	0.622683	0.926831	0.932086	0.845985	0.591363	0.754293	0.802048	0.467719	0.475728	0.581231	0.866973	0.784963	0.790089	0.629246	1.12045	0.59985	0.761844	0.653888	0.839365	0.468751	0.45695	0.73328	0.890119	0.795119	0.558657	0.572441	0.941625	0.778987	0.922816	1.21619	0.872568	0.306433	0.600101	0.5222	0.946244	0.85438	1.55601	1.17395	0.761056	0.560154	0.841519	0.892777	2.10634	0.860573	0.76978	0.45315	0.669536	1.30505	0.471948	0.353137	1.33033	0.919754	0.867354	0.467213	0.952786	0.566093	0.973132	0.575411	0.910485	1.13058	0.491337	2.22673	0.7808	1.40913	0.613801	0.487708	1.18499	0.98283	0.71615	0.789755	0.80879	1.39023	0.726354	0.741993	0.83733	0.883417	1.95796	0.44641	0.768016	0.377166	0.765265	0.319536	0.790445	0.444362	0.637866	0.743368	0.700748	0.579062	1.78525	1.03654	0.986089	0.978696	0.947988	0.646115	0.543695	1.02144	0.692494	0.449721	0.753611	0.727726	0.82158	0.725576
hsa.miR.519d.3p/hsa.miR.99b.3p	hsa.miR.519d.3p	hsa.miR.99b.3p	0.601691	0.714461	0.827231	0.359088	0.000520896	741	3.87274	3.59782	3.08273	2.66236	5.06502	5.25536	5.35202	5.34488	22.6875	8	10.8529	3	36.25	31	48.7059	38	0.269512	0.451691	0.63387	0.059094	0.713016	4.86101e-05	134432	4.01133	3.73053	4.0022	4.29783	5.19545	5.20723	4.95352	4.93909	27.1739	12.5	18.6667	14	37.8261	33.5	33.8889	29		0.87926	0.63544	0.458329	0.635405	0.440749	0.616723	1.00915	0.717914	0.490985	0.45567	0.970958	0.541931	0.483344	0.657707	1.2291	0.478859	0.840636	0.926829	0.410218	1.60515	0.375367	0.611332	0.762154	0.644151	0.51722	0.540983	0.743121	0.738152	0.393009	0.413177	0.475244	0.48471	0.733117	0.744396	0.615547	0.840198	0.618238	0.610589	0.705924	0.77641	0.664982	0.478178	0.836148	0.904683	0.390754	0.563986	0.45817	0.858459	0.841463	0.904633	1.49386	0.660434	0.283256	0.54633	0.440068	0.659758	0.846788	1.07116	1.00693	0.663148	1.08967	1.06247	0.751506	1.43251	0.721169	0.704792	0.545264	0.681279	0.849468	0.52359	0.392117	0.977751	0.502171	0.749377	0.530053	0.89026	0.673076	1.49553	0.796451	0.942289	0.800614	0.534595	1.04338	1.03373	1.12036	0.583299	0.533255	0.770082	0.646571	0.657209	1.14119	1.19631	0.751778	0.609423	0.750296	0.79976	0.854043	1.14816	0.416647	0.887435	0.309293	0.739599	0.664453	0.691533	0.433833	0.577936	0.701378	0.632707	0.476776	0.940473	1.08741	0.921468	0.872815	0.968457	0.591688	0.464338	0.95852	0.840543	0.563215	0.683145	0.788513	0.663698	0.620071
hsa.let.7i.3p/hsa.miR.5189.3p	hsa.let.7i.3p	hsa.miR.5189.3p	0.59293	0.704657	0.816384	0.377216	0.000112841	769	2.6021	2.23568	2.17279	2.11649	2.31576	2.06369	2.80852	2.28352	4.22917	0	1.61765	0	1.64583	0	8.29412	1	0.269046	0.454106	0.639167	0.0820519	0.616448	4.09357e-05	132556	2.29053	2.16637	2.37305	2.1854	2.76128	2.42999	2.74923	2.23212	1.69565	0	1.44444	0	4.78261	1	4.44444	0		1.03661	1.03439	0.912946	1.33792	0.537513	0.726506	1.13008	1.31702	0.91857	0.995888	1.04295	0.862642	0.675728	1.02205	1.1514	1.06172	1.30434	0.990238	0.584317	0.875891	1.41747	0.911402	1.12223	0.57583	1.02953	1.94417	0.819256	0.573052	0.987578	0.853485	0.947005	0.818624	2.15554	0.978419	0.930546	0.551792	0.978506	1.10862	0.704332	0.855396	0.94791	0.820786	0.50977	0.644091	0.508401	0.464377	0.418543	0.449171	0.689646	1.02717	0.962951	1.08199	1.18079	0.840527	1.60098	0.973793	1.55635	1.70573	0.845479	0.448927	0.929882	0.885046	0.431178	0.49925	1.03541	0.618349	0.637661	0.769281	1.03176	1.11375	0.466907	2.0589	1.01249	1.29843	0.869605	1.01432	1.09017	0.547081	0.871458	0.778131	0.946544	0.952441	1.81648	0.751594	1.03982	0.91282	2.23951	1.28223	0.68249	0.545935	0.790233	2.2229	0.73018	0.974671	1.19677	0.940723	0.967678	0.962274	0.780265	0.94864	0.775306	0.813909	1.03492	0.857199	0.978214	0.775147	1.62743	0.85534	0.969078	1.24008	0.691921	0.976754	0.923711	1.27665	0.565182	0.840173	0.505695	2.17443	0.899062	1.65545	1.69875	1.59357	0.955371
hsa.miR.142.5p/hsa.miR.139.5p	hsa.miR.142.5p	hsa.miR.139.5p	0.648463	0.753676	0.858889	0.418372	4.52621e-05	124	9.17785	9.17803	8.85129	8.85129	8.05369	8.03261	8.45872	8.45872	740	562	538.735	441	334.292	230	449.412	357	0.26577	0.451691	0.637612	0.116457	0.47777	3.57037e-05	133896	9.1424	9.32139	8.84761	8.84761	8.39375	8.44148	7.8501	7.87647	747.261	727.63	545.222	409	400.826	373.913	291.444	225		1.00773	1.02255	1.20703	1.11677	0.931401	1.07477	0.96804	1.18803	1.00425	0.984447	1.11459	1.0331	1.07113	1.11169	1.08436	1.12879	1.07505	1.1356	1.02798	1.25949	1.11983	1.12784	1.13786	1.01094	1.07024	1.04979	1.21376	0.978253	1.21787	1.13063	1.07965	1.17583	1.14334	1.04779	1.04298	1.05831	1.18495	0.955981	0.979784	1.1719	1.03877	1.13786	1.16622	1.11242	1.04666	0.997194	1.20085	1.10342	1.0625	1.04718	0.975106	1.0787	1.12908	1.13038	1.15542	1.03417	1.22031	1.14349	1.13618	1.09108	1.13476	1.20497	1.25773	1.10964	1.06252	1.0748	1.16763	1.27011	1.09579	1.3111	0.94882	1.10481	1.21065	1.28779	1.077	1.17592	1.08621	1.13339	1.27149	1.14709	1.19873	1.05732	1.07015	1.03701	1.0552	1.03596	1.0865	1.184	1.11095	1.10838	1.2003	1.03439	1.13361	1.08575	1.06494	1.22155	1.15773	1.17418	1.03674	0.941252	1.08989	1.16039	1.37526	0.95233	1.12096	1.02523	0.960197	1.17733	1.16566	1.05606	1.10881	1.06936	1.26305	1.15494	0.999099	1.0995	1.21189	1.15059	0.852339	1.30998	1.13124	1.0115	1.01199
hsa.miR.1306.5p/hsa.miR.21.3p	hsa.miR.1306.5p	hsa.miR.21.3p	0.60113	0.714461	0.827791	0.344652	0.000766665	872	3.09922	3.09922	2.79235	2.39851	2.5442	2.26236	2.91338	2.82139	8.20833	4	6.94118	1	4.6875	0	6.5	4	0.264649	0.44686	0.629071	0.0233435	0.879495	8.9204e-05	136546	2.93132	2.60048	3.27539	3.27539	2.49716	2.221	2.82777	2.39684	6.08696	0.5	9.5	6	2.91304	0	5.5	0		1.56165	0.971024	1.10499	1.00861	1.74497	2.11957	1.97398	1.11917	0.711532	1.06975	0.893031	0.561451	1.21604	1.19843	0.987005	1.05668	0.878139	0.714957	1.54635	1.22132	1.47772	1.00356	0.708672	1.42838	0.606367	0.878444	1.54771	0.770179	1.83991	1.24096	1.15305	0.475792	2.19722	0.777733	0.542596	0.53513	1.57368	1.27847	0.952506	1.15353	2.26437	1.03844	1.01567	0.928065	1.36774	0.635808	1.11103	0.488062	1.19907	0.680359	0.97549	0.998029	1.62883	1.2365	1.03957	1.04053	2.05754	2.08737	1.67837	1.76515	1.01209	3.07991	1.13063	0.832419	1.15592	0.889643	0.979505	0.84581	1.4284	2.08252	0.604536	1.85404	1.59278	0.852172	0.907599	2.01036	0.981775	0.531728	1.02022	1.52661	1.08134	0.854885	1.78681	0.934914	2.20795	0.95066	1.1683	2.01697	1.96465	1.01869	0.93308	0.819328	0.83172	1.27536	1.04448	2.22417	1.7745	0.953081	0.896389	1.41795	1.11439	1.20072	1.09237	1.1036	0.523297	0.676366	1.24957	1.27452	0.692508	1.00046	0.912789	2.14297	1.42268	0.785401	1.51868	1.11699	1.34938	1.17871	1.09829	2.85045	0.586045	0.515471	1.04911
hsa.miR.625.5p/hsa.miR.199a.5p	hsa.miR.625.5p	hsa.miR.199a.5p	0.59819	0.712623	0.827056	0.356036	0.00077059	821	4.17469	4.4596	3.58125	3.59624	6.98701	6.98701	7.6777	7.6777	20.2917	16	13.9706	10	189.562	127	346.029	208	0.26318	0.454106	0.645033	0.0255836	0.878951	8.49665e-05	132480	4.36969	4.26186	4.54059	4.68129	7.06378	7.00027	7.0733	7.0733	23.3913	17	24.8889	23	171.913	161.457	265.833	148		0.493578	0.78832	0.672791	0.630256	0.460738	0.531266	0.474871	0.543221	0.375923	0.552536	0.491822	0.500829	0.50533	0.524171	0.464364	0.361358	0.509381	0.704538	0.380598	0.688823	0.602106	0.6132	0.495729	0.578695	0.467889	0.702242	0.587986	0.571355	0.524073	0.573844	0.490494	0.25902	0.467746	0.488712	0.345685	0.289444	0.563471	0.686751	0.47934	0.470211	0.848118	0.520992	0.236557	0.578125	0.473204	0.464862	0.72096	0.45934	0.601811	0.531401	0.835685	0.349847	0.253365	0.389199	0.72284	0.715959	0.584485	0.553994	0.696105	0.645127	0.320469	0.672021	0.338005	0.656767	0.729291	0.707408	0.737414	0.622104	0.694547	0.764543	0.601988	0.751584	0.700359	0.577195	0.424261	0.733139	0.440048	0.817766	0.847325	0.880704	0.589564	0.61928	0.321053	0.311384	0.805044	0.331939	1.29605	0.520849	0.535097	0.573486	0.672835	0.567525	0.59957	0.74683	0.987452	0.87428	0.623325	0.789482	0.427806	0.391137	0.741837	0.268097	0.262169	0.25684	0.681985	0.494536	0.483309	0.708054	0.722036	0.783962	0.927772	0.69185	0.751836	0.666933	0.593793	0.608867	0.732871	0.415229	0.475393	0.795853	0.435416	0.578803	0.428737
hsa.miR.519d.3p/hsa.miR.139.5p	hsa.miR.519d.3p	hsa.miR.139.5p	0.601975	0.715074	0.828172	0.377459	0.000311961	619	3.87274	3.59782	3.08273	2.66236	8.05369	8.03261	8.45872	8.45872	22.6875	8	10.8529	3	334.292	230	449.412	357	0.262731	0.449275	0.63582	0.0499347	0.755548	5.39155e-05	135228	4.01133	3.73053	4.0022	4.29783	8.39375	8.44148	7.8501	7.87647	27.1739	12.5	18.6667	14	400.826	373.913	291.444	225		0.502786	0.359979	0.262668	0.442185	0.24514	0.37225	0.612268	0.517768	0.301223	0.312099	0.624656	0.328274	0.331779	0.407833	0.694755	0.290152	0.409076	0.661425	0.232281	0.823471	0.252247	0.371603	0.546538	0.481476	0.395492	0.360118	0.558972	0.431929	0.267073	0.330619	0.419887	0.296388	0.448392	0.490093	0.384989	0.552097	0.372673	0.39863	0.409705	0.575267	0.309488	0.316589	0.516797	0.552606	0.270412	0.399434	0.349823	0.544056	0.530642	0.592873	0.665292	0.440596	0.186646	0.365611	0.309615	0.521687	0.536488	0.781703	0.61521	0.527849	0.326895	0.442244	0.507712	0.860704	0.479895	0.433163	0.298546	0.437356	0.511105	0.328994	0.273903	0.565554	0.309584	0.50348	0.319162	0.524029	0.373917	0.63286	0.487457	0.538143	0.611831	0.313002	0.65017	0.55924	0.646623	0.318928	0.340245	0.464643	0.385322	0.464202	0.516912	0.615097	0.5258	0.410389	0.520004	0.501547	0.613742	0.715874	0.280356	0.48037	0.219236	0.557892	0.279192	0.403345	0.290868	0.355541	0.389117	0.402657	0.334769	0.63583	0.718776	0.603869	0.598349	0.538121	0.326871	0.373787	0.580744	0.411762	0.325369	0.527784	0.493825	0.429315	0.428312
hsa.miR.185.3p/hsa.miR.6843.3p	hsa.miR.185.3p	hsa.miR.6843.3p	0.626438	0.737745	0.849052	0.402719	0.000104489	240	4.89981	4.89981	4.48689	4.64673	2.55505	2.31923	3.23047	3.18815	36.375	26	29.0588	25	3.41667	0	12.1471	5	0.260694	0.442029	0.623364	0.0924302	0.559812	4.05403e-05	138314	4.3391	4.39355	4.98892	4.98892	2.91504	2.66775	2.96034	2.68047	23.7391	20	34.8333	30	5.52174	2.5	5.77778	2		1.79179	1.66179	1.39993	2.91723	1.3366	1.59674	1.06294	2.44596	1.25875	1.1363	1.10886	1.98406	1.27881	1.27119	1.62036	2.60278	1.24156	2.03292	1.60346	1.90901	1.46776	2.31052	1.88509	1.31029	2.35517	1.81542	2.27459	1.38348	1.09299	1.53427	1.46142	1.71296	2.28193	1.35048	1.1187	2.46765	0.759342	1.60563	1.30842	1.92714	1.28397	2.50801	2.19758	1.11376	1.60041	1.56488	2.09185	1.32102	1.38806	1.43065	1.7934	1.46314	1.73101	2.8447	1.02981	1.07944	2.50497	1.46044	1.32635	1.4974	2.01935	1.21114	1.89958	2.33304	2.19671	2.44261	1.50736	2.27762	1.44549	2.71463	1.84384	2.09798	3.62929	1.9289	1.53143	2.24417	1.92926	1.34607	1.59512	1.95196	2.39172	1.12379	1.63797	1.27324	0.993783	1.86084	2.04424	1.56139	2.36476	2.51083	2.82743	2.69867	1.09856	1.22826	1.78072	1.81628	1.89114	1.63412	2.44757	1.58727	2.20857	1.16478	2.30816	1.32746	0.620037	2.76469	2.18332	1.84586	1.36624	2.62646	1.13841	2.06667	2.12298	1.43186	1.20785	1.17573	1.60347	1.08777	1.42316	1.12689	2.17203	1.26427	1.28117
hsa.miR.625.5p/hsa.miR.139.3p	hsa.miR.625.5p	hsa.miR.139.3p	0.616604	0.727941	0.839278	0.383961	0.00037432	432	4.17469	4.4596	3.58125	3.59624	6.77237	6.7784	7.33334	7.48355	20.2917	16	13.9706	10	154.042	113	218.324	158	0.260186	0.44686	0.633534	0.0417289	0.800953	6.11284e-05	136131	4.36969	4.26186	4.54059	4.68129	6.98077	7.16555	7.02526	7.07771	23.3913	17	24.8889	23	154.13	130	177.167	132		0.498595	0.924939	0.732771	0.678594	0.481365	0.536062	0.485906	0.704466	0.406052	0.550578	0.4669	0.463293	0.52536	0.624998	0.525318	0.401737	0.591049	0.650798	0.401716	0.69921	0.558324	0.579022	0.593661	0.639613	0.404896	0.676102	0.682981	0.575025	0.57104	0.603026	0.500991	0.323737	0.464077	0.588117	0.350512	0.32479	0.490882	0.606581	0.490931	0.557999	0.808421	0.541129	0.251777	0.642457	0.46188	0.51178	0.810666	0.497691	0.670865	0.586766	0.847099	0.395817	0.263966	0.407871	0.686189	0.571431	0.599885	0.562824	0.712802	0.671352	0.364839	0.604498	0.417565	0.724533	0.7007	0.552218	0.739377	0.725863	0.791364	0.744947	0.545076	0.662974	0.72119	0.632789	0.51061	0.785157	0.516096	0.996055	0.942018	0.848043	0.545325	0.686206	0.302605	0.298342	0.681453	0.348249	0.804577	0.546552	0.60144	0.667514	0.631135	0.594388	0.578534	0.766192	0.917219	0.86559	0.65003	0.77743	0.379819	0.355961	0.624098	0.309277	0.281601	0.229079	0.596353	0.528931	0.54976	0.889705	0.833053	0.77112	0.773043	0.786275	0.757358	0.785049	0.624694	0.446661	0.571081	0.412447	0.404434	0.970167	0.476339	0.604697	0.486586
hsa.miR.93.5p/hsa.miR.139.5p	hsa.miR.93.5p	hsa.miR.139.5p	0.691972	0.79473	0.897488	0.486459	2.74823e-06	10	9.63651	9.60876	9.20069	9.24485	8.05369	8.03261	8.45872	8.45872	1094.19	782	678.706	645	334.292	230	449.412	357	0.25873	0.442029	0.625328	0.108533	0.503815	3.8234e-05	137894	9.37373	9.31452	9.27054	9.05129	8.39375	8.44148	7.8501	7.87647	930.478	995.739	653.333	590	400.826	373.913	291.444	225		1.22349	1.12609	1.20502	1.05194	0.954733	1.16664	1.15432	1.23166	1.1102	1.10119	1.21652	1.0497	1.04836	1.15147	1.21604	1.17143	1.16103	1.29858	1.04047	1.28824	1.22329	1.0942	1.17682	1.16299	1.1978	1.12785	1.22093	1.03508	1.30701	1.12149	1.0439	1.09852	1.17157	1.11933	1.09528	1.10215	1.23639	1.03259	1.04849	1.25878	1.10415	1.1767	1.18047	1.19833	1.08131	1.06528	1.29717	1.04185	1.04059	1.06647	0.991466	1.09543	1.15852	1.2299	1.16009	1.15274	1.30955	1.21636	1.21965	1.25065	1.08305	1.22749	1.21613	1.21866	1.03247	1.04234	1.15338	1.31001	1.15796	1.1884	1.07462	1.11605	1.24476	1.31357	1.11294	1.04048	1.16284	1.09846	1.293	1.23408	1.17434	1.1423	1.08366	1.12074	1.09215	0.994833	1.20055	1.25696	1.05268	1.19269	1.30716	1.18384	1.24144	1.12232	1.17688	1.17627	1.19441	1.14798	1.14634	1.07307	1.09324	1.10721	1.32216	1.03467	1.10386	1.11344	1.0768	1.27583	1.25622	1.13861	1.09355	1.18803	1.26598	1.16604	1.08935	1.28318	1.26521	1.17721	0.923187	1.28153	1.18349	1.02397	1.09192
hsa.miR.519d.3p/hsa.miR.3591.5p	hsa.miR.519d.3p	hsa.miR.3591.5p	0.611558	0.721201	0.830844	0.38979	0.000166182	449	3.87274	3.59782	3.08273	2.66236	2.22246	2.05445	2.41033	2.2208	22.6875	8	10.8529	3	1.39583	0	2.73529	0	0.258639	0.444444	0.63025	0.0690945	0.658985	4.56598e-05	137834	4.01133	3.73053	4.0022	4.29783	2.54946	2.29636	2.26159	2.14449	27.1739	12.5	18.6667	14	2.47826	0	1.88889	0		2.37033	1.59347	0.739492	1.7242	1.06421	1.57791	1.30906	2.12596	1.17769	1.2899	2.11737	0.811492	1.54285	1.63462	1.3038	1.17501	1.79278	2.34499	0.507167	2.68568	1.02816	1.11867	1.81661	1.9775	1.78481	1.38438	1.73666	1.54911	0.564835	1.24944	0.822047	1.09118	1.89566	1.28508	1.34708	2.60156	1.38853	1.89413	1.89029	2.03768	1.20649	0.718351	1.87736	1.12131	1.09656	1.11931	1.22693	1.95619	2.21025	2.23381	2.94782	2.02731	0.65434	1.44254	1.21197	2.17515	1.21435	3.13176	1.38348	2.22137	1.25591	0.874309	1.24765	3.60545	2.19193	1.62088	1.16061	1.46338	2.15666	1.03316	0.542602	2.13838	1.21169	1.61732	1.26253	2.11063	1.83125	2.42174	1.25063	2.09408	2.42304	1.29964	2.43273	2.08419	2.81483	1.0961	1.12105	1.6837	1.81583	1.70707	1.84686	2.64248	1.88518	1.75724	2.12782	2.02391	2.41218	2.22567	1.1481	2.41	0.895034	2.04124	0.864611	1.70368	1.1052	0.858468	1.74535	1.60631	1.26575	2.50642	2.89979	1.84383	1.99563	2.13562	0.946347	1.46835	2.13647	1.57642	1.42703	1.89146	2.00486	1.14387	1.34251
hsa.miR.363.5p/hsa.miR.133a.3p	hsa.miR.363.5p	hsa.miR.133a.3p	0.609649	0.719975	0.830302	0.369456	0.000382141	595	3.56599	3.56302	3.45272	3.62383	2.11762	2.01612	2.54629	2.22814	13.625	10	11.2059	11.2059	0.708333	0	3.45588	0	0.258518	0.44686	0.635202	0.12196	0.455997	3.58965e-05	136621	3.569	3.53639	4.24034	4.24034	2.33699	2.21579	2.62834	2.3083	11.8696	8	21.8333	15	1.69565	0	3.16667	0		1.26342	1.86186	1.49789	1.16263	1.75439	1.77438	1.17733	1.30411	1.25789	2.11134	0.775361	1.0394	1.04981	0.8614	2.22679	2.52729	1.64575	1.13369	2.01056	2.228	2.24418	2.11501	1.10323	2.5457	2.65082	2.2548	2.22054	1.11265	1.70592	1.68268	1.96609	1.09815	2.53372	1.26103	0.954397	1.15202	1.7954	1.00553	1.57598	1.57428	1.00536	2.28608	1.72725	0.890117	1.55172	1.9149	2.40784	1.733	1.20717	1.47896	1.992	0.989855	1.68971	1.47529	1.83707	1.04343	2.185	2.27211	1.87488	0.98826	0.965113	1.62549	1.94468	1.56111	2.28984	1.53167	0.954099	0.423872	1.13174	0.978517	2.91441	1.16492	1.72663	2.41758	0.821413	0.885844	1.95804	1.86185	2.64641	2.74928	2.62189	2.18255	1.85383	1.94489	2.13986	0.915575	1.16016	1.06945	0.949543	1.53783	2.43901	1.22691	2.08462	2.63693	1.29591	1.72913	1.69835	0.845488	1.70942	1.05062	0.946761	2.45942	1.7355	1.00641	1.09083	1.9204	1.75045	2.34869	1.32641	1.1174	1.12397	1.85096	1.47565	1.21568	1.28571	1.40792	1.40069	1.35298	1.16492	1.39416	2.56737	2.60971	0.980341
hsa.miR.181a.3p/hsa.miR.581	hsa.miR.181a.3p	hsa.miR.581	0.619839	0.730392	0.840945	0.365484	0.000506338	509	3.83803	3.75811	3.37333	3.51318	2.71635	2.47012	3.18946	3.08955	17.8958	9	11.5882	7	4.1875	1	9.76471	5	0.255205	0.44686	0.638514	0.105404	0.516014	3.78895e-05	135806	3.46469	3.49551	3.37027	3.421	3.08425	3.02757	2.8689	2.56146	10.913	10	8.05556	7	6.34783	5.5	4.94444	1		1.19065	1.60839	2.18339	0.899231	0.617715	1.18139	0.702325	1.28491	1.35463	1.67873	2.12232	0.875994	1.23173	0.512769	0.888037	2.16526	1.52256	1.22704	0.841469	0.920071	1.37253	0.957752	1.37587	0.937285	1.68352	1.26485	2.12206	1.25171	1.90505	0.652893	2.00763	0.587283	1.84539	1.29254	0.849923	1.651	0.998781	1.45965	0.778562	1.72756	1.2266	1.92654	1.00732	1.00845	0.880761	2.80159	1.02534	0.926765	1.5605	1.04725	1.56285	1.33234	1.7938	1.26625	0.732761	1.91882	1.01332	1.9894	2.26829	2.37822	1.36214	1.05175	1.11729	1.27029	1.65191	0.914587	0.867415	0.965361	1.17883	2.00145	1.23504	1.86903	1.39666	1.27914	0.923447	0.516439	2.0042	0.967728	1.97784	1.43436	2.41985	1.14903	1.57865	0.821366	1.12702	1.20572	1.29366	1.78807	1.08596	1.15596	1.28426	1.06329	2.63584	1.1734	1.07389	2.25863	0.917143	1.43994	0.988343	1.10189	1.1941	0.561774	0.459634	0.935681	1.0951	1.26251	1.37565	1.23015	1.01092	1.23576	1.98211	1.27899	1.05962	1.34483	1.33614	1.18027	0.560882	0.844066	0.578287	1.61733	0.611045	1.54067	1.01352
hsa.miR.378a.3p/hsa.miR.139.5p	hsa.miR.378a.3p	hsa.miR.139.5p	0.63347	0.743873	0.854275	0.392952	0.000201466	250	11.4329	11.4076	11.1808	11.1808	8.05369	8.03261	8.45872	8.45872	3301.6	2842	2859.43	2318.67	334.292	230	449.412	357	0.254957	0.439614	0.62427	0.0707678	0.661929	4.63807e-05	139241	11.4167	11.4077	11.1305	11.1292	8.39375	8.44148	7.8501	7.87647	3431.27	2763.42	2618.06	2265.17	400.826	373.913	291.444	225		1.32485	1.33528	1.47153	1.33433	1.14042	1.34351	1.28737	1.49211	1.37189	1.3811	1.47871	1.29716	1.24533	1.36892	1.39903	1.33219	1.38744	1.59091	1.23804	1.52201	1.39778	1.30424	1.40111	1.40058	1.37464	1.26717	1.46421	1.29444	1.53016	1.40798	1.64715	1.37938	1.3934	1.39137	1.31691	1.27207	1.41348	1.19974	1.20084	1.50155	1.32621	1.43091	1.41302	1.40689	1.30985	1.34116	1.40885	1.34923	1.24501	1.21188	1.24602	1.311	1.32461	1.47112	1.41751	1.44131	1.5152	1.52815	1.48808	1.5524	1.31322	1.39447	1.42692	1.42295	1.23546	1.30087	1.39253	1.5783	1.30436	1.59845	1.33019	1.34788	1.50726	1.59448	1.35039	1.39087	1.45725	1.31072	1.52964	1.37796	1.40373	1.32269	1.38131	1.33808	1.33963	1.31272	1.45669	1.44729	1.32655	1.47943	1.49359	1.41127	1.41723	1.25674	1.42302	1.44484	1.46438	1.36116	1.40714	1.37236	1.32955	1.39439	1.57662	1.23906	1.3787	1.34551	1.26039	1.39428	1.52906	1.43723	1.31634	1.38627	1.54465	1.36562	1.32129	1.51968	1.53898	1.427	1.16337	1.50055	1.39917	1.31567	1.28792
hsa.miR.17.5p/hsa.miR.139.5p	hsa.miR.17.5p	hsa.miR.139.5p	0.685937	0.785539	0.885142	0.476035	2.18526e-06	18	8.7062	8.69775	8.3292	8.3292	8.05369	8.03261	8.45872	8.45872	559.708	389	369.382	335.5	334.292	230	449.412	357	0.254624	0.444444	0.634265	0.0773283	0.634942	4.37161e-05	137779	8.48	8.50989	8.30179	8.30179	8.39375	8.44148	7.8501	7.87647	499.283	496.391	334.611	279.5	400.826	373.913	291.444	225		1.13808	1.00872	1.10008	0.966161	0.860251	1.06682	1.06967	1.07117	1.03065	1.03147	1.07795	0.913374	0.940907	1.02367	1.09338	1.11344	1.00161	1.14263	1.02087	1.18164	1.12924	0.977177	1.01859	1.04464	1.08955	1.00237	1.04786	0.934786	1.14197	0.987656	1.11483	0.900161	1.04338	1.03194	1.00575	1.00578	1.12737	0.930965	0.978444	1.12995	0.990716	1.0366	1.04046	1.1117	0.989705	0.936607	1.145	0.954717	0.891214	1.01866	0.898201	0.95079	0.953349	1.1626	0.969411	1.04211	1.13565	1.05416	1.11419	1.18907	1.0257	1.14707	1.06644	1.13787	0.927746	0.980466	1.05663	1.09287	1.0471	1.13134	1.02908	1.04805	1.12217	1.14233	1.02796	0.808208	1.07187	1.04539	1.22353	1.13638	1.02162	1.03248	0.914422	1.08022	0.963824	0.949996	0.916079	1.17238	0.943649	1.07358	1.16198	1.05315	1.12987	1.00679	1.10317	1.12461	1.14797	0.98173	1.04565	1.00628	1.01533	1.04542	1.09555	0.936296	1.02021	1.00657	0.927266	1.15977	1.09747	1.08327	0.999826	1.13743	1.13259	1.06529	0.978405	1.09501	1.1552	0.989329	0.784736	1.14627	1.06304	0.9225	0.94875
hsa.miR.522.3p/hsa.miR.518f.5p	hsa.miR.522.3p	hsa.miR.518f.5p	0.634171	0.744485	0.8548	0.359501	0.000888321	522	6.24778	6.24778	5.336	5.34077	4.76975	4.76975	4.60535	4.67479	120.604	76	78.4706	37	42.2292	20	32.5735	22	0.252977	0.439614	0.62625	0.143966	0.385969	3.53558e-05	139143	6.71817	6.81847	5.62525	5.62525	5.12454	5.12599	4.18108	4.39725	141.174	122	69.2778	44	44.8478	34.5	18.8056	16.5		1.42297	1.14822	1.16147	1.34909	1.45372	1.24567	1.14509	1.97984	1.15959	1.20779	1.25415	1.21647	1.08897	1.1679	1.22259	1.20369	1.33418	1.09851	1.00293	1.43916	1.13571	1.50194	1.18865	1.29137	1.38623	1.3458	1.37462	1.31568	1.30475	1.46234	1.40681	1.05005	1.25783	1.4776	1.23623	1.08578	1.09873	1.22898	0.876772	1.55067	1.13724	1.42319	1.08214	1.4139	0.933838	1.16651	1.35732	1.53253	2.37094	1.50416	1.65815	1.23569	1.0292	1.45211	1.14916	1.03277	1.26978	1.35049	1.31066	1.64933	1.11303	1.47372	1.17806	1.37457	1.1491	1.18648	1.584	1.17401	1.49617	1.65069	1.89172	1.32552	1.50174	1.03258	1.96119	1.0834	1.26716	1.14134	1.98525	1.13279	1.41603	1.33933	1.17116	0.913541	1.50204	1.19349	2.43186	1.11413	1.17217	2.19194	1.2379	1.38571	1.64215	1.35322	1.03188	1.75013	1.43001	1.63105	1.12837	1.24163	1.226	0.420846	1.43858	0.901609	1.16058	1.15861	1.19827	1.21338	1.1786	1.18187	1.25551	1.31944	1.22004	1.21514	0.90427	1.17073	1.20757	0.859188	1.22386	1.36251	1.28671	1.45248	1.34921
hsa.miR.522.3p/hsa.miR.518d.5p.hsa.miR.520c.5p.hsa.miR.526a	hsa.miR.522.3p	hsa.miR.518d.5p.hsa.miR.520c.5p.hsa.miR.526a	0.623088	0.734069	0.84505	0.361465	0.000830959	571	6.24778	6.24778	5.336	5.34077	#N/A	#N/A	#N/A	#N/A	120.604	76	78.4706	37	#N/A	#N/A	#N/A	#N/A	0.252124	0.437198	0.622273	0.128093	0.447865	3.72184e-05	140974	6.71817	6.81847	5.62525	5.62525	5.04268	5.09306	4.16111	4.40635	141.174	122	69.2778	44	42.9783	34	18.6944	18.6944		1.44959	1.14385	1.16668	1.35801	1.44351	1.24187	1.1502	1.98304	1.17185	1.21743	1.25205	1.26886	1.10893	1.15711	1.23187	1.21226	1.33332	1.09949	1.00313	1.62329	1.12124	1.65815	1.21103	1.27371	1.40132	1.36582	1.3884	1.35011	1.30185	1.46807	1.4306	1.04645	1.24258	1.49518	1.24189	1.08231	1.09163	1.21508	0.842141	1.54869	1.14073	1.42644	1.04166	1.42445	0.935536	1.24196	1.37236	1.5449	2.32958	1.67656	1.66604	1.26223	1.03466	1.45944	1.15244	0.931076	1.36624	1.31969	1.43968	1.66187	1.11281	1.475	1.16866	1.34253	1.15105	1.1843	1.59462	1.17378	1.49272	1.66025	1.90345	1.19954	1.4603	1.01409	1.91787	1.09511	1.27453	1.18158	2.47911	1.11829	1.4125	1.3262	1.16801	0.928066	1.51718	1.17968	2.38828	1.11113	1.2137	2.19059	1.25141	1.42383	1.61641	1.34278	1.03207	1.51255	1.4208	1.67366	1.12511	1.23742	1.21523	0.444817	1.43252	0.89588	1.15899	1.16133	1.1887	1.21431	1.31204	1.55327	1.28695	1.37296	1.20862	1.24669	1.02936	1.16491	1.20737	0.868445	1.23396	1.37776	1.28034	1.45539	1.34529
hsa.miR.522.3p/hsa.miR.132.3p	hsa.miR.522.3p	hsa.miR.132.3p	0.596346	0.711397	0.826449	0.35775	0.000547437	798	6.24778	6.24778	5.336	5.34077	3.5546	3.67858	3.76931	3.89345	120.604	76	78.4706	37	12.7292	10	15.9412	14	0.251945	0.439614	0.627282	0.0928184	0.5706	4.12169e-05	139142	6.71817	6.81847	5.62525	5.62525	3.96841	4.10674	3.20008	3.14936	141.174	122	69.2778	44	17.7391	16	8.22222	4		1.48126	1.41649	1.7823	1.83059	1.14278	1.79711	1.5214	1.61638	1.67208	1.70829	2.03501	1.39265	1.67127	1.25679	2.72949	1.63707	1.29753	1.76464	1.69671	1.36121	1.81843	1.8253	1.59437	1.99047	1.38802	1.97433	1.40633	1.81817	2.68015	2.17754	1.24436	0.88227	2.37807	1.24781	2.57324	2.91015	1.6843	1.39794	0.852759	2.15101	1.28256	1.60852	2.09133	1.37562	1.29643	2.00499	2.38811	2.02891	1.07519	2.43484	2.85672	1.72736	1.06014	2.22397	1.15887	2.05018	1.72388	2.70833	3.56649	1.08586	1.35569	1.90617	2.75482	1.72972	3.52245	1.48663	1.86318	1.08224	2.2173	1.73139	2.58925	2.39282	1.53381	1.49862	0.91388	2.02005	1.75889	3.22305	2.74392	1.62583	3.40046	1.29443	0.928092	1.49644	1.63954	2.46012	2.34493	1.52274	1.58722	1.04426	1.54701	1.68659	1.17882	1.65872	1.61952	1.50526	1.42018	2.75507	1.59772	1.56297	1.60052	0.67361	1.12341	1.26032	1.76938	1.23578	1.3672	1.2514	1.73054	2.37803	1.73884	2.24901	1.3625	2.15729	2.08338	0.967403	1.6368	1.87797	2.07912	1.71008	1.49715	2.0922	1.40514
hsa.miR.155.5p/hsa.miR.139.5p	hsa.miR.155.5p	hsa.miR.139.5p	0.665027	0.767157	0.869286	0.45182	9.61927e-06	51	8.33198	8.38781	8.15571	8.11544	8.05369	8.03261	8.45872	8.45872	369.604	319	331.147	310	334.292	230	449.412	357	0.25126	0.437198	0.623136	0.0815167	0.614919	4.38985e-05	140782	8.32249	8.34936	7.77778	8.16246	8.39375	8.44148	7.8501	7.87647	376.087	405	286.444	250	400.826	373.913	291.444	225		1.01978	0.964752	1.04565	0.951171	0.897131	0.993972	0.986963	1.12315	1.02028	1.00626	0.991863	0.884111	0.962233	1.02985	1.043	1.02262	0.990448	0.854418	0.907186	1.18614	1.01867	0.930972	0.994622	1.09347	0.962457	1.02995	0.989909	0.952398	1.08484	1.017	1.14642	1.0351	1.02028	0.964499	1.0015	0.971513	0.89508	0.893847	0.897939	0.995882	0.91806	1.00439	1.0235	0.960145	0.876357	0.970079	1.03841	0.969131	0.973354	0.983235	0.900516	0.990022	0.956842	1.04838	0.961747	1.01089	1.02584	1.18378	1.00415	1.0943	0.934473	1.08626	1.05085	1.05193	0.923097	0.890648	1.08912	1.05811	0.969612	1.06217	1.08081	0.961962	1.09105	1.1353	0.932815	0.986216	1.0361	0.859229	1.06416	1.07654	0.990868	0.957622	0.882253	1.02164	0.962001	0.943301	1.05515	1.06492	0.987673	1.01975	0.994109	0.962098	1.05224	0.984905	1.1159	1.16312	1.05985	0.944612	1.01656	0.943815	0.965245	0.898795	1.11299	0.923694	1.01486	1.02649	0.853458	1.04586	1.06627	1.05137	0.940825	1.01742	1.05628	1.02046	0.979592	1.07842	1.03731	1.02729	0.857916	1.15265	1.11163	0.987815	0.898734
hsa.miR.4661.5p/hsa.miR.133a.3p	hsa.miR.4661.5p	hsa.miR.133a.3p	0.630639	0.742647	0.854655	0.354469	0.000780715	542	2.52718	2.24028	2.44657	2.15914	2.11762	2.01612	2.54629	2.22814	3.20833	0	3.08824	0	0.708333	0	3.45588	0	0.248643	0.434783	0.620922	0.0435695	0.786061	6.12061e-05	141781	2.53354	2.1916	3.02995	2.21817	2.33699	2.21579	2.62834	2.3083	3.21739	0	9.05556	0	1.69565	0	3.16667	0		1.49143	1.73944	0.754687	0.591736	0.619765	1.07478	1.29432	0.610302	1.75537	0.922027	0.921006	0.792255	0.542794	0.928777	1.44982	1.85203	1.40237	1.46772	0.790791	1.50111	1.26842	0.821564	0.690958	1.04508	1.37572	1.58185	0.841847	1.94988	1.05299	1.16257	0.84836	1.06779	1.53063	2.11942	0.922276	1.1055	1.12238	0.635477	0.622075	0.980813	0.907506	1.87584	0.888582	0.904599	0.747642	1.44601	2.16963	0.788657	1.35606	0.917846	1.04817	0.720262	1.44464	1.05002	1.23604	1.64628	1.19143	1.85771	1.0818	0.752089	1.79777	1.18731	1.54081	0.949926	1.07333	1.01788	1.16969	0.516545	0.959543	0.819893	1.01988	1.02739	2.43658	2.16753	0.428131	0.873756	1.10951	2.15198	1.30094	1.44998	1.0549	0.812546	1.0816	0.890517	0.885148	0.839705	0.842965	1.20168	0.534698	1.80261	1.32234	1.0486	0.943712	1.01114	0.918997	1.91284	1.15661	1.33023	1.02428	1.50959	0.574204	1.09578	1.02044	1.10155	1.06665	0.676202	1.41267	1.22517	0.956325	0.979197	1.00841	1.01844	0.801973	0.874148	1.43941	0.923734	0.918253	0.93816	0.996252	1.93406	0.982605	2.09771	1.09479
hsa.miR.519d.3p/hsa.miR.330.5p	hsa.miR.519d.3p	hsa.miR.330.5p	0.615586	0.724877	0.834169	0.385566	9.14577e-05	406	3.87274	3.59782	3.08273	2.66236	3.49233	3.63872	3.93512	4.15991	22.6875	8	10.8529	3	12.125	7	16.7941	13	0.248097	0.437198	0.626299	0.154782	0.358605	3.51854e-05	140999	4.01133	3.73053	4.0022	4.29783	3.79039	3.91944	3.62056	3.50516	27.1739	12.5	18.6667	14	15	13	11.7778	9		1.36013	0.768629	0.664568	0.971211	0.499127	0.892055	1.85713	1.07461	0.728258	0.501686	2.22096	0.974162	0.716164	0.658894	2.38871	1.03951	0.966452	1.07586	0.540987	1.68	0.567033	1.14836	1.11134	1.42686	0.971583	0.719455	0.993321	0.956095	0.512973	0.785404	0.984221	0.950342	1.23903	0.990506	1.25552	2.09635	0.67311	1.01997	0.858787	1.13963	0.616478	1.144	0.873601	1.12552	0.498745	0.849373	0.549733	1.11304	1.33354	1.0581	2.35771	0.895546	0.380396	0.982987	0.686226	1.19103	1.05399	1.38609	0.993537	0.954457	0.616832	1.01523	1.66228	1.73099	0.978461	0.83988	0.532093	0.661838	1.68606	1.01856	0.393602	2.31609	0.657104	1.13769	0.605627	1.72427	0.686906	1.49643	0.824443	0.948604	2.1236	0.554279	2.37425	1.24288	1.31944	0.502122	0.796715	1.13279	1.83068	0.890894	0.711028	1.27576	0.938712	0.847646	1.44968	1.03797	2.22455	2.37347	0.968285	1.12929	0.799783	0.913099	0.392806	0.807586	0.694341	0.77328	0.985284	0.658783	0.554021	1.74141	1.26531	1.08382	1.36498	1.31565	1.16154	0.939109	1.51904	1.41961	0.948682	0.987399	1.0839	0.791844	0.933152
hsa.miR.3691.5p/hsa.miR.6843.3p	hsa.miR.3691.5p	hsa.miR.6843.3p	0.649012	0.758578	0.868145	0.359938	0.000996105	476	2.34731	2.18585	2.14311	2.14311	2.55505	2.31923	3.23047	3.18815	2.10417	0	0.823529	0	3.41667	0	12.1471	5	0.248013	0.429952	0.611891	0.163269	0.309232	3.58338e-05	143502	2.34847	2.23893	2.81851	2.61092	2.91504	2.66775	2.96034	2.68047	1.3913	0	4.66667	2	5.52174	2.5	5.77778	2		0.599915	1.02274	0.834621	1.66217	1.14905	0.823781	0.629734	1.43702	0.5454	0.450229	0.592219	0.839658	0.554098	0.519865	1.13837	1.17888	0.530862	0.939317	0.519413	1.1688	0.58204	1.14927	0.810105	0.714479	0.8892	0.740183	1.05035	0.600441	0.470613	1.09325	0.960905	0.881589	0.71176	0.574438	0.803666	1.10733	0.557825	0.541994	0.883572	1.05085	0.501237	0.827773	1.07085	0.514446	0.510342	0.571737	0.960856	0.612206	0.489264	0.478255	0.94691	0.804443	0.697357	0.957175	0.482081	0.898993	0.933028	1.29321	0.823124	0.618274	0.796474	0.902895	0.720803	1.71375	1.65077	1.06703	0.589544	1.50727	0.543769	1.36987	1.25277	1.06744	1.24242	1.10761	0.536212	0.97738	0.708811	1.18271	0.878199	0.848103	1.80631	1.55439	0.899697	0.831061	0.599004	0.893052	0.830797	0.791768	1.10285	1.15362	1.09878	1.07545	0.814776	0.71501	0.982554	0.777733	0.950077	0.759981	1.63965	1.2475	0.770631	0.507585	1.71568	0.67699	0.486577	0.905195	0.773653	0.839009	0.778971	0.842397	0.595855	0.785177	0.906328	0.912878	0.397188	0.827152	1.32755	0.584819	0.873437	1.02033	0.883096	0.710665	0.602114
hsa.miR.27b.3p/hsa.miR.139.5p	hsa.miR.27b.3p	hsa.miR.139.5p	0.596857	0.708946	0.821035	0.353526	0.000633723	891	12.0968	12.0269	11.9349	11.8126	8.05369	8.03261	8.45872	8.45872	5916.5	3965	5010.62	4142.5	334.292	230	449.412	357	0.24737	0.429952	0.612533	0.104277	0.520945	4.11747e-05	143945	12.2251	12.2033	11.588	11.6665	8.39375	8.44148	7.8501	7.87647	5677.85	4479.5	4047.33	3054	400.826	373.913	291.444	225		1.38093	1.33531	1.55641	1.38828	1.31065	1.37212	1.38158	1.58157	1.40426	1.38877	1.55243	1.38951	1.37904	1.46033	1.45309	1.51612	1.46585	1.39326	1.34606	1.62401	1.48832	1.46072	1.53467	1.40815	1.49035	1.42345	1.67771	1.37613	1.51954	1.54175	1.8059	1.49788	1.52278	1.48926	1.37757	1.38909	1.49318	1.24004	1.31944	1.64923	1.41436	1.48233	1.49576	1.39936	1.38337	1.37822	1.62866	1.48171	1.37701	1.40921	1.27115	1.4724	1.46959	1.4641	1.5189	1.46839	1.6363	1.66407	1.55763	1.6132	1.36919	1.62254	1.67225	1.40507	1.34486	1.41584	1.44353	1.61117	1.42672	1.62768	1.37116	1.47377	1.54274	1.62655	1.48856	1.4338	1.47898	1.48867	1.63616	1.48458	1.50349	1.39191	1.50809	1.41709	1.32773	1.43492	1.56466	1.55768	1.36578	1.43664	1.49674	1.43478	1.44229	1.41801	1.35079	1.59262	1.52008	1.59966	1.38934	1.41733	1.41351	1.5356	1.74839	1.32562	1.46332	1.36337	1.26642	1.45434	1.59416	1.42563	1.3838	1.44222	1.55308	1.51368	1.38878	1.54877	1.53259	1.53485	1.30287	1.6219	1.48931	1.31328	1.41864
hsa.miR.4661.5p/hsa.miR.6843.3p	hsa.miR.4661.5p	hsa.miR.6843.3p	0.615583	0.727941	0.8403	0.340645	0.000717969	726	2.52718	2.24028	2.44657	2.15914	2.55505	2.31923	3.23047	3.18815	3.20833	0	3.08824	0	3.41667	0	12.1471	5	0.246728	0.429952	0.613175	0.0732547	0.645402	4.73171e-05	144280	2.53354	2.1916	3.02995	2.21817	2.91504	2.66775	2.96034	2.68047	3.21739	0	9.05556	0	5.52174	2.5	5.77778	2		0.905601	1.16733	0.908256	1.13755	0.525772	0.565568	1.33073	0.967844	0.774563	0.425465	0.558566	1.28032	0.510395	0.532975	0.954376	2.44259	0.762197	1.40415	0.476725	0.970004	0.66815	0.979677	0.817103	0.5638	0.856582	1.00911	0.831986	1.2031	0.48631	0.63844	0.829939	0.940751	1.23922	0.982459	0.831228	1.10976	0.600552	0.667128	0.826335	0.807092	0.485316	1.47509	1.03934	0.512327	0.47047	1.36277	2.11004	0.575894	1.18222	0.598982	0.973287	0.920263	1.16787	0.969893	0.608647	0.850647	1.05294	1.3479	0.930567	0.821032	1.63192	0.907394	1.15741	1.26104	1.02224	1.08653	0.60769	0.896674	0.537052	1.20542	0.882964	1.12622	2.51284	1.35099	0.596317	0.861332	0.659946	2.64912	0.714988	0.886777	0.954095	0.716103	0.929563	0.792394	0.540777	0.883272	0.741947	0.918222	1.08351	2.13812	1.13721	1.13775	0.923826	0.420165	0.987433	1.46895	0.986694	2.13045	0.953639	1.26688	0.827395	0.472741	1.09112	0.636043	0.536609	0.933257	1.11855	0.898926	0.813663	0.930659	0.607483	0.914144	1.08927	0.714668	0.99577	0.845511	1.36969	0.545918	0.847942	0.99705	0.843699	0.842038	0.864156
hsa.miR.4738.3p/hsa.miR.133a.3p	hsa.miR.4738.3p	hsa.miR.133a.3p	0.636759	0.749387	0.862016	0.331802	0.00206615	879	2.74399	2.35481	2.52726	2.18137	2.11762	2.01612	2.54629	2.22814	4.54167	1	4.64706	0	0.708333	0	3.45588	0	0.245599	0.437198	0.628797	0.145099	0.391	3.58983e-05	140179	2.59627	2.36774	3.02954	2.39735	2.33699	2.21579	2.62834	2.3083	3.04348	1	9.05556	0	1.69565	0	3.16667	0		1.38552	1.34649	0.71049	0.884627	1.16039	1.59409	0.890434	0.795284	1.45751	2.0822	1.60163	0.58566	0.939754	2.36366	1.91635	1.47342	0.84526	1.04019	0.968134	1.28602	1.82725	1.04119	0.755688	1.02337	2.20218	1.06311	1.1222	1.24371	1.02033	2.39062	0.859196	2.3218	1.02588	1.13551	0.983617	0.981985	1.11475	0.777944	1.08726	1.36623	0.893006	1.08119	0.885493	0.720065	0.876181	0.846057	0.867783	1.68851	0.593408	0.760102	0.967174	0.629992	0.832728	1.01307	0.931355	2.01128	1.13298	0.974469	1.12409	0.826804	1.02474	1.11294	1.31364	0.97781	1.60677	0.955723	1.12998	0.822135	1.43251	1.87345	0.997649	0.888553	1.00462	1.34493	0.774718	0.986669	1.71735	0.872055	2.3976	1.4245	0.950988	1.03197	1.05847	0.997277	0.969154	0.906821	1.0146	1.99279	0.939834	0.918429	1.02	0.981188	0.892936	2.06741	1.01379	1.96523	2.34365	0.480835	1.90952	1.03734	0.499019	1.0369	0.986744	0.958074	0.92248	0.688052	1.35983	1.99192	1.086	2.1174	0.943134	1.13702	1.32779	0.735374	0.619368	0.953209	1.05696	2.201	2.45752	1.86875	0.868309	1.99388	1.02022
hsa.miR.26b.5p/hsa.miR.139.5p	hsa.miR.26b.5p	hsa.miR.139.5p	0.593644	0.708333	0.823023	0.355984	0.000635864	878	11.9562	12.0145	11.8293	11.755	8.05369	8.03261	8.45872	8.45872	4677.79	4065	4175.74	3956	334.292	230	449.412	357	0.244984	0.434783	0.624581	0.249418	0.138865	3.20878e-05	141793	11.8319	12.0465	11.5387	11.5939	8.39375	8.44148	7.8501	7.87647	4755.09	4722.5	3812.11	3755	400.826	373.913	291.444	225		1.42674	1.35521	1.56427	1.38759	1.28359	1.4095	1.40916	1.5429	1.36928	1.3813	1.40756	1.36566	1.4096	1.40638	1.48753	1.495	1.45699	1.38398	1.32627	1.68841	1.49599	1.39931	1.52572	1.37618	1.40275	1.43612	1.56469	1.32841	1.51574	1.48984	1.53209	1.52554	1.47558	1.40368	1.39218	1.38209	1.44812	1.26504	1.35985	1.50184	1.42242	1.49417	1.50251	1.45778	1.33127	1.35357	1.71584	1.46944	1.39034	1.43017	1.28779	1.44802	1.4511	1.39926	1.4236	1.3699	1.55417	1.62312	1.58287	1.56974	1.3832	1.55956	1.54466	1.51143	1.29648	1.37831	1.49773	1.51939	1.42448	1.50778	1.3325	1.43323	1.57613	1.66662	1.42797	1.37602	1.39433	1.39027	1.67233	1.57439	1.50945	1.3894	1.37719	1.38696	1.28144	1.42972	1.50415	1.55045	1.34338	1.42373	1.49658	1.43044	1.47084	1.39964	1.32754	1.56081	1.48737	1.51665	1.41762	1.32067	1.40499	1.43306	1.74393	1.26513	1.44908	1.37222	1.29214	1.51339	1.57105	1.50203	1.40201	1.4542	1.51806	1.48395	1.3644	1.56755	1.53957	1.46079	1.18905	1.61862	1.49995	1.35613	1.38297
hsa.miR.502.3p/hsa.miR.139.5p	hsa.miR.502.3p	hsa.miR.139.5p	0.641675	0.748162	0.854648	0.395207	0.00015612	213	5.5832	5.78022	4.79455	4.87838	8.05369	8.03261	8.45872	8.45872	60.9688	50	35.9412	22.5	334.292	230	449.412	357	0.244183	0.432367	0.620551	0.112988	0.488178	3.96089e-05	142412	5.36897	5.58707	5.40641	5.40641	8.39375	8.44148	7.8501	7.87647	49.3043	46.4022	45.5556	30.5	400.826	373.913	291.444	225		0.570905	0.694035	0.719825	0.66103	0.512733	0.664086	0.637011	0.672059	0.744377	0.732121	0.816834	0.619597	0.531557	0.763879	0.715951	0.372618	0.536083	0.805166	0.51643	0.686816	0.654775	0.654454	0.634233	0.668454	0.626363	0.705926	0.900952	0.580696	0.813282	0.721573	0.471449	0.461033	0.583602	0.725334	0.701727	0.638794	0.708327	0.556954	0.506908	0.745576	0.685671	0.675059	0.543883	0.392811	0.590218	0.582835	0.706037	0.608314	0.544126	0.500359	0.540384	0.617021	0.520597	0.575165	0.65368	0.729676	0.787271	0.781623	0.713491	0.774077	0.681099	0.723767	0.800263	0.686338	0.591926	0.496546	0.656393	0.591777	0.525066	0.914051	0.69727	0.759101	0.740265	0.816006	0.690461	0.650235	0.778822	0.499695	0.748974	0.833662	0.603393	0.640284	0.573292	0.570531	0.657022	0.539653	0.722325	0.817909	0.614376	0.613885	0.725654	0.614942	0.750067	0.591564	0.800486	0.648506	0.720268	0.753266	0.604279	0.580249	0.715877	0.492918	0.576848	0.571709	0.629997	0.606003	0.588888	0.727659	0.626061	0.420197	0.672823	0.624123	0.82629	0.624157	0.611334	0.433316	0.568649	0.765654	0.680574	0.839361	0.6508	0.500159	0.570815
hsa.miR.1306.5p/hsa.miR.133a.3p	hsa.miR.1306.5p	hsa.miR.133a.3p	0.628266	0.738358	0.84845	0.381211	0.000239162	334	3.09922	3.09922	2.79235	2.39851	2.11762	2.01612	2.54629	2.22814	8.20833	4	6.94118	1	0.708333	0	3.45588	0	0.240498	0.42029	0.600082	0.0370869	0.818073	7.0733e-05	147715	2.93132	2.60048	3.27539	3.27539	2.33699	2.21579	2.62834	2.3083	6.08696	0.5	9.5	6	1.69565	0	3.16667	0		1.47157	1.00224	1.01028	0.954794	1.14238	2.22546	1.25214	0.633401	1.25025	1.06832	0.92097	0.685069	0.980692	2.38762	1.74129	1.03496	1.365	1.05139	1.76641	2.05465	1.78914	0.749566	0.91749	1.49986	1.55826	0.998221	1.83205	1.03844	1.93708	1.87916	1.09817	1.03893	2.5793	1.13793	0.927333	1.02025	1.6667	0.835493	1.08881	1.41718	2.21829	1.96466	1.03074	0.87647	1.56282	0.68627	1.00959	0.805128	1.09344	0.937435	1.04751	0.694236	1.61939	1.23268	1.05145	1.05291	2.30043	1.70354	1.47363	1.13775	1.1983	2.80842	1.26612	1.22694	0.967166	0.92675	1.82515	0.950071	2.16535	2.01496	1.07013	1.48848	1.59858	1.33484	0.428438	1.92706	1.61812	1.01427	1.14598	2.37248	1.01992	1.02786	1.86085	1.03903	2.18873	1.06733	1.27783	2.04396	0.802346	0.976153	2.38104	1.57782	0.919443	1.68935	1.14493	2.43917	1.9019	0.483703	0.994787	1.621	1.06723	1.24472	1.98847	1.01367	1.00677	1.07371	1.35231	1.02598	1.11721	1.08778	0.965724	1.8439	1.02955	0.960399	1.13975	1.18278	1.29702	1.08428	1.1252	2.65676	1.06989	1.18701	1.34898
hsa.miR.625.3p/hsa.miR.139.3p	hsa.miR.625.3p	hsa.miR.139.3p	0.62835	0.735907	0.843464	0.359022	0.000487001	501	8.10111	8.1672	8.1304	8.09955	6.77237	6.7784	7.33334	7.48355	360.062	280	441.412	252	154.042	113	218.324	158	0.24014	0.429952	0.619764	0.129003	0.431933	3.84892e-05	143565	8.1448	8.01601	8.32143	8.28558	6.98077	7.16555	7.02526	7.07771	378.87	347	493.333	303	154.13	130	177.167	132		1.197	1.41927	1.28947	1.15182	1.25391	1.00926	1.05546	1.34847	1.15366	1.09622	1.04754	1.08687	1.12349	0.914171	0.981879	1.17222	1.14286	0.982663	1.27057	1.23482	1.15809	1.14381	1.157	1.08243	1.11489	1.17077	1.30254	1.25826	1.16689	1.20556	1.1263	1.21404	1.11256	1.27371	1.10808	1.28463	1.1158	0.98416	1.05387	1.15373	1.15166	1.07947	1.09761	1.28192	1.06714	1.13929	1.3039	1.12933	1.37929	1.42906	1.1638	1.081	1.21051	0.746497	1.2025	0.870661	1.1479	1.17756	1.05985	1.06612	1.29984	1.19884	1.15835	1.16719	1.15947	0.979324	1.22018	1.13542	1.27425	1.03056	0.998692	1.22035	1.1963	1.37247	1.19197	1.12199	1.52683	1.5754	1.53848	1.30517	1.29714	1.1856	1.10929	1.05234	0.931334	1.044	1.11732	1.31756	1.1286	1.1956	1.03895	1.13062	1.1788	1.18725	1.11983	1.34978	1.09985	1.40252	1.09791	0.953983	1.03386	1.07912	1.3875	0.860981	1.01793	1.14127	1.40322	1.48264	1.28225	1.03234	1.20582	1.32826	1.15371	1.3593	1.12032	0.936563	1.20733	1.13325	1.06132	1.52538	1.30361	1.27551	1.01418
hsa.miR.625.5p/hsa.miR.3146	hsa.miR.625.5p	hsa.miR.3146	0.595689	0.710172	0.824654	0.362079	0.000665487	818	4.17469	4.4596	3.58125	3.59624	2.18391	2.03602	2.33279	2.19399	20.2917	16	13.9706	10	1.20833	0	2	0	0.239071	0.425121	0.61117	0.103904	0.534048	4.25296e-05	145688	4.36969	4.26186	4.54059	4.68129	2.38771	2.22731	2.31556	2.2265	23.3913	17	24.8889	23	1.82609	0	1.05556	0		1.49184	1.86393	2.47806	1.87426	1.93103	2.20266	1.63925	1.98865	1.47797	1.97762	1.59374	1.15819	2.15334	2.18011	1.54638	1.34149	2.4241	2.00721	1.39471	2.0807	2.4598	2.06969	1.39235	2.27454	1.67467	1.51232	2.29512	2.13228	2.1127	2.30628	1.50914	0.981488	0.915609	1.22769	1.38057	1.07446	0.94768	1.52566	1.87825	1.83934	2.52035	2.06712	0.839481	1.87329	1.83821	2.14761	2.3982	1.55607	2.73087	1.75376	2.45463	1.47847	0.715664	1.45686	2.26828	2.14736	1.15132	1.1317	1.52319	2.66818	1.01612	2.03068	1.40027	1.78096	2.33512	1.87247	2.46848	2.0557	2.57959	2.19048	1.97547	2.04714	2.5823	1.99785	1.14093	2.37015	1.57598	2.57928	2.74386	3.09067	1.7669	1.39822	1.01967	1.04113	2.28377	1.2573	2.66332	1.83991	1.02899	1.86582	2.18641	2.35955	1.97182	3.03609	3.15002	3.02157	2.27374	1.32011	1.61157	1.03964	1.28235	1.163	0.847945	0.983049	1.49682	1.93888	1.94385	2.43031	2.82929	2.90446	1.61654	2.50492	2.76918	1.70411	1.06218	1.55143	1.87724	1.28871	1.36805	2.70896	1.71759	2.37811	2.52717
hsa.miR.2110/hsa.miR.139.3p	hsa.miR.2110	hsa.miR.139.3p	0.595027	0.707721	0.820414	0.366889	0.000298054	777	7.78739	7.80969	7.74887	7.74887	6.77237	6.7784	7.33334	7.48355	232.771	207	247.941	207	154.042	113	218.324	158	0.236745	0.415459	0.594173	0.152262	0.344879	3.98368e-05	149556	7.45613	7.45568	7.90679	7.90679	6.98077	7.16555	7.02526	7.07771	204.13	183.5	259.833	207	154.13	130	177.167	132		1.056	1.25794	1.19326	1.0119	0.950794	1.0415	0.964617	1.11396	1.11741	1.04728	0.911988	0.938195	0.979894	1.15475	1.14146	1.07819	1.06599	1.0525	0.999077	1.2033	1.05002	1.14973	1.08861	1.13481	0.937232	1.06848	1.3307	1.03899	0.998351	1.10099	1.17206	1.23729	0.958597	1.16696	1.03253	1.22614	1.15499	1.03249	1.04897	1.18497	1.10095	1.08113	0.995941	1.08353	1.04365	1.03991	1.12236	0.982536	0.989033	1.11394	1.1377	1.1714	1.17119	1.09417	1.00964	0.979183	1.06553	1.1213	1.1526	1.05419	1.13015	1.0899	1.25015	0.907101	1.0723	1.01317	1.13713	1.33109	1.1365	1.03125	1.04302	1.06181	1.18803	1.4454	1.08013	0.965174	1.2606	1.32478	1.50961	1.269	1.16747	1.06952	1.08834	1.10903	1.00003	1.13355	1.0265	1.28561	1.21128	1.29739	1.00792	1.07408	1.1052	1.04475	1.16533	1.20108	1.14741	1.20713	1.01085	1.07981	0.92786	1.06887	1.16622	0.919102	1.12369	1.09844	1.32761	1.38998	1.18141	1.13089	1.07932	1.42682	1.17352	1.13652	1.02082	1.16319	1.26753	1.16003	0.943827	1.46279	1.05085	1.06858	1.01383
hsa.let.7i.3p/hsa.miR.6842.3p	hsa.let.7i.3p	hsa.miR.6842.3p	0.616807	0.728554	0.840301	0.329192	0.00099041	876	2.6021	2.23568	2.17279	2.11649	6.2796	6.2796	6.66493	6.77589	4.22917	0	1.61765	0	89.1042	76	128.529	104	0.235022	0.415459	0.595896	0.0668079	0.671295	5.26041e-05	149729	2.29053	2.16637	2.37305	2.1854	6.65601	6.64716	6.63307	6.55562	1.69565	0	1.44444	0	119.435	119.217	110.389	110.389		0.521935	0.304372	0.320687	0.350108	0.339583	0.298994	0.469583	0.452273	0.308661	0.307481	0.617891	0.261673	0.284724	0.268736	0.390541	0.319903	0.501108	0.329013	0.388573	0.423914	0.69334	0.247638	0.439693	0.262815	0.415473	0.278509	0.465673	0.294133	0.27546	0.265268	0.29871	0.307338	0.589098	0.260407	0.277046	0.311429	0.351804	0.375955	0.3428	0.310233	0.300984	0.298441	0.324689	0.27692	0.284653	0.308343	0.400166	0.296629	0.288854	0.372586	0.342915	0.239088	0.663345	0.319875	0.477347	0.271332	0.487503	0.563451	0.270465	0.26287	0.338908	0.326092	0.343518	0.2841	0.290093	0.35628	0.35158	0.270146	0.337589	0.376781	0.374246	0.843071	0.306511	0.488835	0.304686	0.283855	0.299451	0.37512	0.319177	0.538794	0.346446	0.247078	0.529246	0.369638	0.357161	0.416157	0.750814	0.490533	0.278424	0.333459	0.351477	0.498784	0.367028	0.315415	0.349787	0.323187	0.334307	0.32471	0.412329	0.313602	0.313546	0.335009	0.336723	0.286956	0.307068	0.313961	0.697322	0.360243	0.299511	0.429264	0.321795	0.317954	0.248466	0.408961	0.275871	0.298719	0.33048	0.840058	0.282863	0.636308	0.592047	0.478029	0.267
hsa.let.7d.3p/hsa.miR.6842.3p	hsa.let.7d.3p	hsa.miR.6842.3p	0.660528	0.770833	0.881139	0.34536	0.00260022	787	10.8695	10.9143	10.8217	10.8217	6.2796	6.2796	6.66493	6.77589	2509.56	1626	2596.18	1845	89.1042	76	128.529	104	0.228918	0.417874	0.606831	0.111803	0.499542	4.31697e-05	149102	10.74	10.6742	10.6433	10.7035	6.65601	6.64716	6.63307	6.55562	2028.65	1861	2355.78	1646	119.435	119.217	110.389	110.389		1.78819	1.59009	1.7369	1.39392	1.67505	1.49141	1.69851	1.61735	1.63004	1.60282	1.53041	1.45547	1.54593	1.43186	1.74433	1.806	1.66134	1.30786	2.26923	1.7933	1.73376	1.41067	1.59695	1.31762	1.62941	1.53586	1.72777	1.51144	1.39358	1.53854	1.57368	1.41817	1.78086	1.61537	1.72141	1.74356	1.84817	1.59157	1.61824	1.72626	1.50047	1.61969	1.65229	1.46508	1.64512	1.71456	2.08965	1.6744	1.56271	1.88283	1.86721	1.37283	1.59325	1.55541	1.4785	1.36516	1.63469	1.87948	1.66318	1.60271	1.99756	1.79297	2.0555	1.58517	1.5786	1.60602	1.80735	1.3506	1.75868	1.67144	2.01312	2.13235	1.70904	1.63509	1.71741	1.45195	1.92046	1.83602	1.86989	1.70388	1.83613	1.44776	1.43253	2.00771	1.80948	2.14358	1.54256	1.726	1.67654	1.6297	1.81394	1.51716	1.86101	1.69564	1.88833	1.79167	1.72161	1.71518	1.52714	1.89153	1.69011	1.66945	1.63459	1.49115	1.53198	1.69353	1.85206	1.8743	1.56075	1.69748	1.5526	1.68867	1.31512	1.67019	1.50435	1.64442	2.01801	2.02649	1.65657	1.84638	1.70427	1.4585	1.54209
hsa.miR.10a.5p/hsa.miR.139.5p	hsa.miR.10a.5p	hsa.miR.139.5p	0.595592	0.707721	0.819849	0.360129	0.000464763	840	11.8293	11.8518	11.7765	11.8694	8.05369	8.03261	8.45872	8.45872	5537.54	3796	4798.57	3315	334.292	230	449.412	357	0.223887	0.415459	0.60703	0.222333	0.190251	3.72574e-05	150306	11.9539	12.1344	11.4033	11.5833	8.39375	8.44148	7.8501	7.87647	4974.09	3823.5	3941.78	2927	400.826	373.913	291.444	225		1.47738	1.44678	1.49187	1.36549	1.2965	1.28749	1.33397	1.54038	1.34485	1.43672	1.47303	1.3667	1.34381	1.4052	1.52563	1.4237	1.43739	1.41951	1.38977	1.52158	1.44298	1.36134	1.37327	1.42504	1.43142	1.41686	1.6795	1.38087	1.46521	1.47538	1.56807	1.50089	1.48407	1.35884	1.35477	1.36615	1.44174	1.25905	1.3178	1.52255	1.37922	1.52033	1.50742	1.39984	1.30451	1.41632	1.60743	1.45558	1.35955	1.42063	1.31372	1.4137	1.46948	1.37306	1.45942	1.36882	1.53284	1.57766	1.47238	1.72172	1.43448	1.47659	1.55066	1.42034	1.31126	1.43382	1.44542	1.47398	1.36	1.51622	1.42021	1.39854	1.52698	1.54434	1.53157	1.41491	1.4575	1.42077	1.5741	1.4185	1.52276	1.43663	1.42333	1.39862	1.37833	1.38761	1.4618	1.61216	1.38308	1.49195	1.49427	1.37563	1.4844	1.39375	1.3419	1.53846	1.5059	1.53733	1.47212	1.33456	1.39076	1.43851	1.68102	1.31318	1.40985	1.40513	1.29151	1.4358	1.45274	1.44757	1.37538	1.40779	1.44637	1.48228	1.33979	1.53364	1.59079	1.3986	1.32243	1.60654	1.53653	1.36813	1.42836
hsa.miR.625.5p/hsa.miR.6842.3p	hsa.miR.625.5p	hsa.miR.6842.3p	0.612696	0.724265	0.835833	0.398888	0.00018921	390	4.17469	4.4596	3.58125	3.59624	6.2796	6.2796	6.66493	6.77589	20.2917	16	13.9706	10	89.1042	76	128.529	104	0.223386	0.405797	0.588208	0.104514	0.538122	4.74912e-05	153810	4.36969	4.26186	4.54059	4.68129	6.65601	6.64716	6.63307	6.55562	23.3913	17	24.8889	23	119.435	119.217	110.389	110.389		0.582229	0.83424	0.758465	0.677298	0.589414	0.566671	0.624758	0.678975	0.456172	0.607481	0.529075	0.487367	0.625503	0.550699	0.594497	0.495276	0.674977	0.697278	0.587976	0.750531	0.646067	0.51593	0.60403	0.592304	0.49959	0.692398	0.605787	0.603469	0.579679	0.596666	0.498874	0.29026	0.579934	0.574592	0.411347	0.343834	0.587685	0.7653	0.548862	0.613545	0.814619	0.568426	0.282515	0.583164	0.536589	0.625553	1.0624	0.539522	0.731793	0.68112	1.02758	0.367969	0.245564	0.462117	0.669243	0.607829	0.620846	0.71042	0.713978	0.760525	0.407281	0.665096	0.47811	0.773581	0.709636	0.663946	0.851253	0.567724	0.887222	0.787957	0.802041	0.8895	0.73036	0.523543	0.531943	0.735668	0.572846	0.953253	0.868048	0.849878	0.626765	0.62348	0.29576	0.39985	0.870806	0.501856	0.848855	0.517048	0.58008	0.609003	0.743809	0.642393	0.676958	0.890674	1.15693	0.895241	0.691598	0.79067	0.412603	0.4749	0.768868	0.358971	0.279797	0.267057	0.607271	0.569405	0.578266	0.862393	0.869445	0.990427	0.83259	0.6988	0.663697	0.803442	0.618145	0.471508	0.665024	0.511168	0.428647	0.871547	0.533142	0.599105	0.524134
hsa.miR.625.5p/hsa.miR.628.3p	hsa.miR.625.5p	hsa.miR.628.3p	0.60951	0.721814	0.834117	0.384005	0.00026925	474	4.17469	4.4596	3.58125	3.59624	5.53524	5.61163	5.93327	6.07695	20.2917	16	13.9706	10	52.5833	46	73.6176	64	0.218405	0.405797	0.593189	0.114789	0.500121	4.62703e-05	153853	4.36969	4.26186	4.54059	4.68129	5.94028	5.96601	5.83827	5.83827	23.3913	17	24.8889	23	71.8696	61	66.0556	57		0.612495	1.00479	0.843493	0.741593	0.570266	0.5965	0.592072	0.716064	0.453708	0.655405	0.655892	0.809562	0.651202	0.616241	0.647908	0.640187	0.651683	0.80537	0.456135	0.948941	0.692978	0.692717	0.629177	0.703992	0.541272	0.811425	0.77064	0.7598	0.623899	0.690016	0.696029	0.325189	0.696798	0.596435	0.562117	0.33344	0.577591	0.821801	0.619874	0.624048	0.92534	0.738676	0.337735	0.718749	0.578406	0.662098	1.1969	0.678498	1.11723	0.694672	0.924614	0.474588	0.295391	1.04406	0.77325	0.806499	0.68336	0.645014	0.851022	0.990012	0.413185	0.955035	0.434367	0.862318	0.951163	0.798536	1.03146	0.620669	0.794324	0.82619	0.814566	0.863307	0.829202	0.618403	0.519517	0.873109	0.546583	1.04985	0.918617	0.938204	0.602449	0.927162	0.354223	0.41223	0.760286	0.440905	0.842788	0.630751	0.713211	0.703826	0.811801	0.802838	0.872583	1.01407	1.38306	1.23563	0.880595	0.876052	0.562879	0.464551	0.815878	0.409869	0.346471	0.37321	0.820668	0.612801	0.578029	0.831937	0.874335	0.818155	0.967049	0.706672	0.817976	0.985756	0.852831	0.48553	0.725592	0.48506	0.49467	1.03577	0.664932	0.804216	0.564919
hsa.let.7g.5p/hsa.miR.139.5p	hsa.let.7g.5p	hsa.miR.139.5p	0.648986	0.756127	0.863269	0.436064	1.9946e-05	93	15.2165	15.2165	14.9519	14.9312	8.05369	8.03261	8.45872	8.45872	42487.6	35221	37303.9	33561	334.292	230	449.412	357	0.213547	0.398551	0.583555	0.202187	0.226968	4.26364e-05	156893	15.0637	15.0804	14.7043	14.7547	8.39375	8.44148	7.8501	7.87647	40620.7	39984.3	32665.8	31523	400.826	373.913	291.444	225		1.81737	1.69572	1.95581	1.72258	1.57163	1.79526	1.78324	1.96684	1.75854	1.78076	1.82783	1.70278	1.73054	1.80798	1.90136	1.83745	1.84444	1.8865	1.67596	2.10724	1.9139	1.74485	1.8989	1.84942	1.77731	1.80949	2.00934	1.69296	1.96329	1.88614	1.94814	1.87188	1.86593	1.74321	1.76104	1.73603	1.90364	1.62721	1.67926	1.98059	1.78898	1.8817	1.86138	1.81772	1.7333	1.73947	2.09097	1.7873	1.71834	1.80304	1.62231	1.79644	1.80268	1.89456	1.81103	1.81474	2.00413	2.0344	1.99357	2.04315	1.72987	1.92234	1.93564	1.93232	1.68186	1.73314	1.89256	1.9433	1.75849	1.99136	1.76954	1.79746	1.97183	2.02785	1.80608	1.74614	1.80026	1.74064	2.09217	1.91081	1.92345	1.75468	1.78819	1.8349	1.72491	1.74238	1.93406	1.98724	1.72977	1.8916	1.91318	1.81578	1.91064	1.77307	1.83027	1.96114	1.93257	1.86129	1.84712	1.72243	1.80154	1.80941	2.15597	1.6449	1.84759	1.77537	1.63683	1.91835	1.95852	1.91012	1.75036	1.89293	1.95226	1.82612	1.76735	2.0203	2.04598	1.86292	1.54557	2.05075	1.89544	1.72259	1.76194
hsa.miR.3691.5p/hsa.miR.133a.3p	hsa.miR.3691.5p	hsa.miR.133a.3p	0.65832	0.766544	0.874768	0.386304	0.000227463	190	2.34731	2.18585	2.14311	2.14311	2.11762	2.01612	2.54629	2.22814	2.10417	0	0.823529	0	0.708333	0	3.45588	0	0.21306	0.403382	0.593703	0.193135	0.253753	4.16479e-05	154794	2.34847	2.23893	2.81851	2.61092	2.33699	2.21579	2.62834	2.3083	1.3913	0	4.66667	2	1.69565	0	3.16667	0		0.987999	1.52398	0.693503	0.864633	1.35447	1.56548	0.612503	0.906155	1.23602	0.975693	0.976495	0.519576	0.589271	0.90593	1.72933	0.893853	0.976736	0.981845	0.861602	1.80876	1.10495	0.963783	0.685041	1.32438	1.42811	1.16029	1.0628	0.973144	1.019	1.99075	0.982233	1.00064	0.879133	1.23921	0.891695	1.10308	1.04253	0.51628	0.665164	1.27703	0.937277	1.05266	0.915521	0.908341	0.811004	0.606661	0.987993	0.838386	0.561209	0.732851	1.01976	0.629613	0.862623	1.03626	0.979007	1.73984	1.05575	1.78234	0.956896	0.566356	0.877415	1.18142	0.959578	1.29094	1.73328	0.999611	1.13476	0.868287	0.971544	0.931746	1.44703	0.973763	1.20471	1.77705	0.384977	0.991477	1.19166	0.960761	1.5979	1.38675	1.99717	1.76374	1.04685	0.933973	0.980456	0.849003	0.943913	1.03619	0.544239	0.9726	1.27766	0.991182	0.832315	1.72068	0.914456	1.01275	1.11369	0.474523	1.7611	1.4865	0.534811	1.17655	1.60453	1.17246	0.967197	0.655869	0.977083	1.14351	0.915551	0.886331	0.989104	0.87476	0.66728	1.11659	0.574143	0.903677	0.890001	1.00501	1.02621	1.97922	1.02849	1.77043	0.762811
hsa.miR.519d.3p/hsa.miR.199b.5p	hsa.miR.519d.3p	hsa.miR.199b.5p	0.624547	0.734069	0.843591	0.367243	0.000315561	433	3.87274	3.59782	3.08273	2.66236	5.49137	5.67003	5.54373	5.45583	22.6875	8	10.8529	3	62.2917	43	57.7647	42	0.210274	0.39372	0.577165	0.164517	0.297642	4.56525e-05	158073	4.01133	3.73053	4.0022	4.29783	6.00514	6.06613	5.3627	5.3627	27.1739	12.5	18.6667	14	86.0435	85.5217	51.7778	37		0.781745	0.510211	0.333453	0.541699	0.452697	0.476419	1.08837	0.555631	0.461787	0.432648	0.846585	0.488255	0.493846	0.622651	1.07826	0.782933	0.644972	0.895009	0.338104	1.09056	0.508433	0.435329	0.683775	0.618947	0.555865	0.635372	0.80334	0.660469	0.344456	0.447745	0.614424	0.326878	0.652021	0.756202	0.562778	0.867322	0.591589	0.649734	0.731315	0.813402	0.461831	0.39717	0.723798	0.69659	0.429543	0.517319	1.03613	0.801583	0.849698	1.31066	0.942378	0.56477	0.272089	0.57235	0.377688	0.803236	0.632522	0.932693	0.902243	0.663117	0.521929	0.651827	0.629259	1.15122	0.675388	0.66562	0.428896	0.489226	0.838392	0.750393	0.46014	0.866959	0.380173	0.631464	0.630406	0.633581	0.64108	0.88555	0.627562	1.06624	0.800246	0.489105	0.872866	1.01633	0.888169	0.475965	0.883453	0.726268	0.666628	0.652416	0.745106	1.02979	1.82137	0.574918	0.835547	0.744467	0.931687	0.897769	0.413597	0.755267	0.427174	0.792612	0.283906	0.589291	0.439281	0.595656	0.637033	0.58725	0.439445	0.655444	0.956061	0.98389	0.617132	0.8743	0.587785	0.38283	0.801429	0.879012	0.535846	0.707804	0.797897	0.61282	0.669105
hsa.miR.3691.5p/hsa.miR.485.5p	hsa.miR.3691.5p	hsa.miR.485.5p	0.617417	0.728554	0.839691	0.346046	0.000649567	683	2.34731	2.18585	2.14311	2.14311	5.28744	5.47782	6.19836	6.19836	2.10417	0	0.823529	0	58.2917	39	128.882	65	0.207731	0.386473	0.565216	0.114237	0.460456	5.2042e-05	161325	2.34847	2.23893	2.81851	2.61092	5.1318	5.26725	5.60063	5.88812	1.3913	0	4.66667	2	42.9565	36.5	74.2778	45		0.453056	0.513611	0.374607	0.623037	0.590258	0.496496	0.315997	0.542042	0.374989	0.373699	0.617471	0.297863	0.367514	0.287713	0.620877	0.359164	0.334055	0.418959	0.252622	0.499993	0.373284	0.53084	0.333671	0.792323	0.351762	0.410946	0.341596	0.320398	0.45652	0.608129	0.39194	0.307731	0.281614	0.379779	0.374693	0.362986	0.373307	0.301379	0.336291	0.49101	0.321757	0.267661	0.428907	0.363421	0.264565	0.270565	0.407856	0.339119	0.368075	0.273303	0.384692	0.394947	0.328182	0.333738	0.399791	0.59997	0.445331	0.581808	0.846348	0.319518	0.381663	0.903773	0.432809	0.712779	0.616816	0.424937	0.419415	1.03606	0.439579	0.450192	0.517238	0.401058	0.291751	0.532895	0.301513	0.506202	0.409659	0.402165	0.607137	0.452153	0.716655	0.568154	0.550373	0.317625	0.348699	0.364388	0.451293	0.301392	0.382306	0.396974	0.378933	0.360056	0.417811	0.534696	0.72589	0.346229	0.360036	0.332134	0.459017	0.55365	0.740467	0.412966	0.57549	0.378229	0.361269	0.299706	0.385566	0.509526	0.283846	0.357308	0.422034	0.300255	0.377173	0.547912	0.353028	0.301499	0.479437	0.384113	0.678391	0.691422	0.349278	0.593914	0.426857
hsa.miR.519d.3p/hsa.miR.520h	hsa.miR.519d.3p	hsa.miR.520h	0.646808	0.750613	0.854418	0.414987	3.30914e-05	142	3.87274	3.59782	3.08273	2.66236	2.48365	2.31679	2.53675	2.20024	22.6875	8	10.8529	3	2.58333	0	3.41176	0	0.203098	0.39372	0.584342	0.205681	0.225894	4.44574e-05	158165	4.01133	3.73053	4.0022	4.29783	2.75115	2.3717	2.41531	2.37207	27.1739	12.5	18.6667	14	4.84783	0.75	1.22222	0		1.70383	0.861662	0.569059	1.36851	1.05722	1.64585	1.86411	1.96359	1.12294	1.2175	1.33171	1.46009	1.41924	1.57943	2.25602	0.905324	1.11443	1.77361	0.895874	2.51927	1.23772	1.39785	1.68062	1.96226	1.73863	1.08537	2.09476	1.71169	0.998846	1.04049	1.38307	1.1208	1.19458	1.24227	0.982129	3.15588	1.44796	1.62973	1.7601	1.67453	0.926353	1.27648	1.04823	1.6514	0.931644	1.61134	1.10099	1.80648	2.27186	1.55959	1.74916	1.15787	0.603836	1.24496	1.16381	2.08267	2.05049	1.88302	1.55183	1.63087	1.1787	1.32397	2.17474	1.72378	1.70515	1.61054	0.910945	1.67094	2.0519	1.00482	1.1358	2.29512	1.17382	1.54577	0.760007	1.9679	1.93906	1.52879	1.70647	1.55755	2.57622	1.1848	1.80315	1.69651	1.24455	1.11545	1.16626	1.25053	1.69571	1.66158	1.40798	1.69244	2.0566	1.0919	1.88084	1.16613	2.16127	2.62769	0.851401	1.566	1.08953	1.15078	0.88903	1.00517	0.679033	1.31208	1.81513	0.965233	1.17726	2.51991	1.56823	2.26239	1.35134	1.66811	1.24886	1.22929	1.55163	1.32042	1.3067	1.77999	1.89858	1.76822	1.60111
hsa.miR.181a.5p/hsa.miR.139.5p	hsa.miR.181a.5p	hsa.miR.139.5p	0.608234	0.717525	0.826815	0.392663	0.000142671	490	10.4592	10.5202	10.3543	10.3543	8.05369	8.03261	8.45872	8.45872	1582.04	1289	1536.29	1358	334.292	230	449.412	357	0.20267	0.398551	0.594432	0.262041	0.123719	4.1636e-05	156933	10.3368	10.3268	10.3159	10.2292	8.39375	8.44148	7.8501	7.87647	1515.04	1457	1373.83	1373.83	400.826	373.913	291.444	225		1.28595	1.24914	1.32508	1.2873	1.21161	1.18633	1.18272	1.41483	1.17216	1.15887	1.2995	1.16917	1.21976	1.24686	1.26453	1.22152	1.2991	1.4505	1.16657	1.48793	1.29005	1.26909	1.32838	1.20205	1.1854	1.20816	1.44627	1.1875	1.30717	1.27512	1.37884	1.32037	1.26943	1.21315	1.22891	1.14067	1.23528	1.07399	1.17434	1.34435	1.22824	1.23939	1.28601	1.24879	1.1656	1.2671	1.40227	1.27439	1.17077	1.24144	1.15876	1.25178	1.29	1.3026	1.23118	1.21632	1.3436	1.43012	1.25825	1.42028	1.25677	1.28808	1.39554	1.32249	1.16878	1.22201	1.29358	1.2056	1.24081	1.36784	1.21415	1.24817	1.34877	1.45489	1.2826	1.28169	1.27865	1.23594	1.40879	1.34306	1.35489	1.27715	1.20594	1.21613	1.24109	1.21189	1.32266	1.32827	1.24695	1.2812	1.34081	1.19215	1.29744	1.2438	1.25998	1.40589	1.32717	1.36917	1.26456	1.20229	1.24559	1.20586	1.53001	1.10763	1.28211	1.20757	1.17263	1.34123	1.33941	1.2757	1.24346	1.2416	1.37981	1.34999	1.11573	1.31682	1.32417	1.30774	1.13021	1.38676	1.39457	1.16363	1.23274
hsa.miR.3163/hsa.miR.133a.3p	hsa.miR.3163	hsa.miR.133a.3p	0.617786	0.732843	0.8479	0.366133	0.000525969	482	2.94533	2.689	2.79133	2.3154	2.11762	2.01612	2.54629	2.22814	6.16667	3	5.70588	1	0.708333	0	3.45588	0	0.202208	0.39372	0.585232	0.37516	0.0342507	4.17813e-05	157942	2.22418	2.14043	3.17766	3.00941	2.33699	2.21579	2.62834	2.3083	1	0	8.27778	4	1.69565	0	3.16667	0		1.19067	1.03794	1.36428	0.979354	0.889806	1.2208	0.822952	0.93791	1.39814	2.16241	0.898761	0.444299	1.00898	0.823897	1.03298	1.12985	1.01711	0.989094	1.51339	2.3749	2.23524	1.10418	0.82386	1.43784	2.56217	1.6553	1.48707	1.07555	0.976057	1.39754	0.941373	1.07131	1.45901	1.30147	0.826009	1.08213	0.972732	0.45262	1.0218	1.14947	1.90199	1.19844	1.67091	0.933384	2.07124	0.639941	2.12707	1.45169	0.606218	1.04716	0.910857	0.79016	0.768122	1.37439	1.0474	1.75055	0.959143	1.07991	2.38551	0.698989	1.87524	1.85339	2.53547	1.30188	0.90089	0.951015	0.985444	0.459038	1.08029	1.08884	0.882101	1.8521	2.74449	1.67097	0.782384	0.875639	1.47062	1.04604	2.11056	1.92805	1.58523	1.80752	0.884887	2.02899	0.9087	0.888851	1.03075	1.04445	0.676913	1.02502	1.50312	1.6627	1.59051	1.27527	1.0688	1.94367	0.983701	0.666562	0.946693	1.18802	1.13741	1.24263	0.985187	0.999594	1.01852	0.727356	1.52639	1.15258	0.963744	2.04136	0.999717	1.33876	1.12375	0.88236	1.4042	1.09524	1.48915	1.34826	0.899076	1.30618	1.13112	1.73885	0.745103
hsa.miR.501.3p/hsa.miR.6842.3p	hsa.miR.501.3p	hsa.miR.6842.3p	0.630702	0.74326	0.855818	0.343524	0.00187644	783	7.74133	7.63401	7.42323	7.50813	6.2796	6.2796	6.66493	6.77589	251.812	193	199.412	179	89.1042	76	128.529	104	0.195569	0.371981	0.548392	0.171793	0.275523	5.389e-05	165338	7.39989	7.448	7.81048	7.81048	6.65601	6.64716	6.63307	6.55562	199.478	197.239	235.611	235.611	119.435	119.217	110.389	110.389		1.26522	1.17456	1.16234	1.02337	1.11897	1.1604	1.26805	1.20799	1.20178	1.12783	1.16749	1.04565	1.1439	0.994731	1.20813	1.23728	1.27604	1.1116	1.34331	1.29018	1.23834	1.01435	1.1334	1.04734	1.19516	1.02597	1.3559	1.10958	1.03093	1.15266	1.15786	1.07275	1.15322	1.17794	1.14437	1.16804	1.3388	1.23562	1.15527	1.25737	1.14181	1.08249	1.14938	0.954431	1.22636	1.25772	1.4043	1.00729	0.987669	1.07618	1.24157	1.05315	0.97113	1.06689	1.01704	1.10241	1.19606	1.31956	1.25763	1.17365	1.21186	1.15398	1.39474	1.22877	1.1131	1.00993	1.24443	1.03606	1.2885	1.17489	1.55467	1.41805	1.20924	1.28158	1.15095	1.02273	1.50439	1.15016	1.35045	1.26337	1.2486	1.00868	1.01454	1.38251	1.31151	1.65885	1.12439	1.09083	1.01079	1.05996	1.24519	1.18473	1.18447	0.962724	1.42233	1.1757	1.22181	1.17662	1.08815	1.44838	1.01305	1.06933	1.21135	1.01277	1.05921	1.18502	1.46165	1.41945	1.04633	1.41453	1.0047	1.21062	0.931148	1.26247	1.08769	1.07782	1.38624	1.35205	1.02445	1.38901	1.22486	0.956564	1.06572
