## Supplementary Data file for "Discovery and Verification of Extracellular microRNA Biomarkers for Diagnostic and Prognostic Assessment of Preeclampsia at Triage" (part 3 of 3)

### Sheet: S9 (continued)
Supplementary Data file 9: Combined discovery and verification miRNA ratio ranking values for the top 1000 miRNA ratios in the discovery dataset																																																Case_Control	Case	Case	Case	Control	Control	Case	Case	Case	Control	Control	Case	Control	Control	Control	Control	Case	Control	Control	Control	Case	Case	Case	Control	Control	Case	Case	Case	Case	Case	Case	Case	Control	Case	Control	Control	Case	Case	Control	Control	Case	Control	Case	Control	Control	Control	Control	Control	Control	Control	Case	Control	Control	Control	Case	Case	Control	Case	Case	Case	Case	Case	Case	Case	Case	Case	Case	Case	Case	Case	Control	Case	Case	Case	Case	Control	Case	Case	Case	Control	Control	Case	Control	Control	Control	Case	Control	Case	Case	Case	Case	Case	Case	Case	Case	Case	Case	Case	Control	Control	Case	Control	Control	Control	Control	Control	Control	Case	Case	Control	Case	Case	Case	Case	Control	Control	Control	Control	Case	Case	Case	Case	Case	Control
hsa.let.7f.5p/hsa.miR.139.5p	hsa.let.7f.5p	hsa.miR.139.5p	0.619419	0.728554	0.837689	0.389254	0.000154895	363	15.9218	15.9681	15.8822	15.7534	8.05369	8.03261	8.45872	8.45872	69799.4	66289	74883.4	61352	334.292	230	449.412	357	0.18807	0.369565	0.55106	0.243451	0.147154	5.31095e-05	165995	15.894	15.8613	15.3894	15.6015	8.39375	8.44148	7.8501	7.87647	67138.6	63016.5	67843.7	54883	400.826	373.913	291.444	225		1.8307	1.7832	1.98087	1.80691	1.65411	1.7943	1.81132	2.1078	1.87932	1.95171	1.85657	1.76393	1.76708	1.91854	2.06638	1.89386	1.91839	1.85528	1.76624	2.29001	2.04598	1.79999	1.94608	1.92813	1.83491	1.94019	2.12581	1.75856	2.02496	1.99274	2.09237	2.01742	1.93278	1.86385	1.84531	1.82747	2.01001	1.66789	1.82843	2.07581	1.87781	1.96463	1.98763	1.9165	1.82022	1.88114	2.18979	1.85657	1.8288	2.00798	1.69368	1.86269	1.93244	1.95436	1.92809	1.97111	2.01481	2.13937	2.07347	2.2378	1.81309	1.96581	2.05365	2.04503	1.81029	1.80271	1.96067	1.97056	1.86878	2.12693	1.90358	1.88989	2.10704	2.09961	1.99422	1.81339	1.93195	1.84807	2.24329	1.97875	2.00006	1.8443	1.88305	1.92262	1.77878	1.85662	2.02258	2.12708	1.8959	2.01777	2.01312	1.91613	2.00681	1.8457	1.91024	2.12768	2.1037	1.95723	1.96641	1.80439	1.86194	1.90233	2.26545	1.77331	1.99843	1.92765	1.69016	1.97748	2.0477	1.97256	1.8295	2.02288	2.04921	1.91351	1.80894	2.0958	2.13317	1.96638	1.71915	2.08545	1.94845	1.82252	1.82049
hsa.miR.2110/hsa.miR.664a.5p	hsa.miR.2110	hsa.miR.664a.5p	0.668011	0.773284	0.878557	0.35588	0.00151153	573	7.78739	7.80969	7.74887	7.74887	7.12215	7.15896	7.56035	7.5905	232.771	207	247.941	207	151.708	130	237.088	188	0.186907	0.359903	0.5329	0.244654	0.112125	5.76561e-05	168958	7.45613	7.45568	7.90679	7.90679	7.38057	7.45317	7.47509	7.47509	204.13	183.5	259.833	207	191.391	176.5	204.444	149		1.20966	1.05125	1.0607	1.02197	0.97471	1.02542	1.03177	0.92367	1.06484	1.02031	0.978569	1.02265	0.990269	1.09968	1.10945	1.05752	0.977245	1.02543	0.981967	1.0684	1.03823	0.936823	0.934659	0.996447	1.00195	1.09744	1.00685	0.991331	1.02536	1.07072	1.06551	1.00869	1.09726	1.02925	1.13921	1.10758	1.22157	1.09249	1.0729	1.1156	1.00414	1.18287	0.99307	0.90118	0.972656	1.0176	1.10659	1.06582	0.985298	1.00148	1.16834	1.05992	1.05034	1.16903	0.926614	1.01054	1.01831	1.12064	1.1152	1.25197	1.04671	1.13951	1.07332	0.856789	0.939903	0.964886	1.0582	1.12304	1.03795	0.979546	1.08258	1.10364	1.03013	1.12814	1.09336	0.887801	1.11582	1.1473	1.14996	1.09053	1.07842	1.00285	1.09392	1.07193	1.01523	1.03521	1.00731	1.10627	1.0229	1.0913	1.19577	1.1227	1.10291	1.10078	1.08993	1.05894	1.08776	1.08675	1.0281	1.05909	0.994599	1.04124	0.966403	0.995775	1.05416	0.969288	1.08545	1.1203	1.35854	1.16068	1.02213	1.08121	0.987233	1.07531	1.04912	1.0653	1.12688	1.21736	0.9515	1.09254	1.09001	1.03358	1.00399
hsa.miR.185.5p/hsa.miR.139.5p	hsa.miR.185.5p	hsa.miR.139.5p	0.658818	0.765931	0.873045	0.453849	6.38217e-06	50	13.2588	13.2588	12.9992	12.914	8.05369	8.03261	8.45872	8.45872	10887.4	10237	9558.15	8435	334.292	230	449.412	357	0.182651	0.369565	0.556479	0.285606	0.0944469	5.27549e-05	166142	13.0096	13.0608	13.1953	13.0908	8.39375	8.44148	7.8501	7.87647	9825.09	9336	11761.5	9874	400.826	373.913	291.444	225		1.49683	1.51732	1.69858	1.51157	1.34652	1.55556	1.56623	1.70786	1.55311	1.57774	1.59052	1.4856	1.49522	1.49437	1.68088	1.6163	1.58685	1.89311	1.46403	1.8401	1.6766	1.52545	1.59412	1.6151	1.54314	1.51195	1.75095	1.45214	1.72905	1.67407	1.65114	1.58744	1.62665	1.54791	1.54209	1.54723	1.69355	1.45353	1.49915	1.81156	1.56825	1.66341	1.56629	1.593	1.49611	1.47126	1.85373	1.52137	1.51062	1.64126	1.46068	1.52458	1.55385	1.75063	1.59038	1.60573	1.74132	1.78202	1.71429	1.78179	1.52368	1.69524	1.71352	1.6745	1.42427	1.5402	1.7119	1.65732	1.5773	1.79856	1.54593	1.58013	1.71107	1.71687	1.59974	1.40898	1.63947	1.57895	1.87245	1.73682	1.67391	1.57728	1.50185	1.62319	1.48501	1.50465	1.49174	1.69714	1.4861	1.6434	1.5973	1.65748	1.67929	1.56076	1.6248	1.70213	1.68376	1.60746	1.57304	1.50544	1.60192	1.64295	1.9233	1.41435	1.52694	1.53458	1.43783	1.67393	1.74859	1.66953	1.53167	1.65026	1.6956	1.60143	1.54991	1.73528	1.82156	1.63843	1.44978	1.79888	1.65668	1.4732	1.50446
hsa.miR.3691.5p/hsa.miR.342.5p	hsa.miR.3691.5p	hsa.miR.342.5p	0.617225	0.729167	0.841109	0.337954	0.00101404	794	2.34731	2.18585	2.14311	2.14311	7.60122	7.66201	8.23327	8.46983	2.10417	0	0.823529	0	274.458	174	400.235	306	0.182612	0.36715	0.551688	0.226509	0.164795	5.48895e-05	167273	2.34847	2.23893	2.81851	2.61092	7.62061	7.51121	8.29791	8.38481	1.3913	0	4.66667	2	233.348	219	330.833	330.833		0.28125	0.382244	0.251143	0.348924	0.43999	0.415807	0.221305	0.359293	0.258681	0.257626	0.295882	0.223576	0.266511	0.214809	0.538501	0.285574	0.253272	0.295594	0.224734	0.40723	0.237486	0.304847	0.259318	0.315298	0.316691	0.297017	0.306053	0.226086	0.294748	0.463838	0.305073	0.275878	0.240837	0.269362	0.278258	0.28756	0.276434	0.218219	0.243541	0.39676	0.253806	0.243114	0.281609	0.267064	0.221496	0.209708	0.323944	0.267794	0.21783	0.225391	0.260916	0.282956	0.267755	0.302787	0.279088	0.478187	0.31181	0.400349	0.267046	0.232451	0.256134	0.310258	0.259207	0.405874	0.410153	0.300274	0.22964	0.559558	0.27607	0.385161	0.364779	0.333932	0.261216	0.362307	0.199872	0.288137	0.23184	0.283552	0.34013	0.287973	0.502844	0.429726	0.249478	0.225052	0.263235	0.243754	0.28602	0.337744	0.23048	0.302536	0.290021	0.243066	0.276786	0.340298	0.292889	0.221736	0.257247	0.230158	0.408293	0.363743	0.288738	0.326418	0.424895	0.289571	0.216034	0.203841	0.300217	0.318206	0.227768	0.279026	0.227892	0.239284	0.254414	0.408203	0.226894	0.229858	0.423281	0.290149	0.289147	0.554086	0.265224	0.40939	0.326489
hsa.miR.22.3p/hsa.miR.139.5p	hsa.miR.22.3p	hsa.miR.139.5p	0.638232	0.746936	0.85564	0.404954	8.59496e-05	166	11.8472	11.8198	11.6439	11.6439	8.05369	8.03261	8.45872	8.45872	4743.71	3374	3923	3392	334.292	230	449.412	357	0.181323	0.362319	0.543315	0.275033	0.0934264	5.62159e-05	168642	11.6551	11.614	11.7771	11.7074	8.39375	8.44148	7.8501	7.87647	3545.09	3430.5	3927.94	3567	400.826	373.913	291.444	225		1.36022	1.37599	1.53503	1.3961	1.3458	1.31378	1.34655	1.46665	1.34466	1.35916	1.51801	1.32454	1.33879	1.3764	1.45123	1.46753	1.45004	1.67426	1.31085	1.68193	1.45561	1.40476	1.4635	1.32255	1.4466	1.3994	1.76994	1.31521	1.46746	1.47169	1.75046	1.47363	1.47898	1.44999	1.31657	1.35339	1.45769	1.22385	1.33335	1.58313	1.38697	1.46694	1.45446	1.38045	1.34051	1.34354	1.64581	1.43691	1.40041	1.46036	1.31638	1.41042	1.48281	1.45585	1.38163	1.37178	1.56782	1.54254	1.56234	1.55924	1.34894	1.57213	1.59177	1.44048	1.27456	1.35953	1.44045	1.44782	1.3617	1.51064	1.34584	1.4225	1.52536	1.63888	1.44503	1.33931	1.43494	1.49252	1.65239	1.54963	1.49052	1.40162	1.35403	1.38409	1.33037	1.37868	1.5004	1.5114	1.31328	1.39711	1.51446	1.42064	1.49125	1.40784	1.42951	1.51269	1.47294	1.62588	1.36286	1.33197	1.38067	1.42871	1.67227	1.22001	1.38141	1.35999	1.28899	1.50304	1.60672	1.43142	1.39306	1.41619	1.46098	1.5415	1.34412	1.52015	1.54097	1.46374	1.3014	1.58208	1.47346	1.32136	1.37976
hsa.miR.30d.5p/hsa.miR.139.5p	hsa.miR.30d.5p	hsa.miR.139.5p	0.608863	0.719363	0.829862	0.380225	0.000219476	519	14.0843	14.0964	14.0002	13.8984	8.05369	8.03261	8.45872	8.45872	19427	17323	20587.6	15188.5	334.292	230	449.412	357	0.179571	0.362319	0.545067	0.274132	0.0978117	5.63806e-05	168726	14.0651	14.0114	13.8605	13.8149	8.39375	8.44148	7.8501	7.87647	18852.8	18470.6	17357	14875	400.826	373.913	291.444	225		1.66653	1.61549	1.79453	1.63158	1.56846	1.65532	1.62005	1.82071	1.59025	1.64116	1.8079	1.60091	1.66346	1.68313	1.75554	1.69392	1.70098	1.87904	1.57666	1.89938	1.73783	1.65573	1.77635	1.73499	1.65869	1.68629	1.99336	1.54433	1.7921	1.79093	1.91041	1.80223	1.67643	1.64097	1.62485	1.67254	1.70026	1.50606	1.53755	1.86425	1.64869	1.79395	1.74158	1.73098	1.6406	1.62243	1.92112	1.76505	1.65333	1.76105	1.51472	1.68367	1.72066	1.74563	1.68107	1.63723	1.85004	1.92867	1.77498	1.89084	1.62986	1.74384	1.85689	1.72555	1.60095	1.64484	1.71187	1.7757	1.62382	1.86504	1.56066	1.6493	1.8049	2.03996	1.75528	1.65806	1.6597	1.69413	1.89862	1.7608	1.80063	1.66203	1.70509	1.64478	1.58992	1.62494	1.80126	1.77194	1.67391	1.70538	1.80488	1.6936	1.69121	1.70058	1.65519	1.83093	1.79527	1.8819	1.65192	1.54173	1.66097	1.70592	2.01249	1.54941	1.70872	1.61076	1.55133	1.78699	1.79467	1.71843	1.66988	1.68712	1.82589	1.77655	1.56348	1.82552	1.86392	1.68361	1.56497	1.88372	1.80068	1.60073	1.69988
hsa.miR.625.5p/hsa.miR.139.5p	hsa.miR.625.5p	hsa.miR.139.5p	0.600443	0.714461	0.828478	0.355192	0.00113028	858	4.17469	4.4596	3.58125	3.59624	8.05369	8.03261	8.45872	8.45872	20.2917	16	13.9706	10	334.292	230	449.412	357	0.177325	0.362319	0.547313	0.180575	0.287102	5.93109e-05	168501	4.36969	4.26186	4.54059	4.68129	8.39375	8.44148	7.8501	7.87647	23.3913	17	24.8889	23	400.826	373.913	291.444	225		0.407993	0.632638	0.604821	0.564149	0.420004	0.45076	0.435583	0.57616	0.338039	0.50009	0.429936	0.402507	0.478256	0.509204	0.478241	0.352575	0.510762	0.671784	0.323759	0.636152	0.50875	0.451292	0.489079	0.546576	0.378317	0.589991	0.549918	0.454129	0.561642	0.536598	0.46502	0.261765	0.440571	0.444078	0.296953	0.249853	0.431665	0.520216	0.414787	0.504368	0.681939	0.486689	0.235248	0.514834	0.405592	0.454006	0.794055	0.449268	0.609326	0.50146	0.666638	0.323186	0.212163	0.381433	0.593406	0.54244	0.542448	0.541422	0.613839	0.674823	0.273292	0.540706	0.345331	0.582596	0.528204	0.499885	0.629763	0.55399	0.634197	0.728585	0.482715	0.545858	0.615585	0.480902	0.441245	0.667794	0.391777	0.705205	0.728003	0.705697	0.481554	0.573669	0.273611	0.265023	0.587056	0.295853	0.741643	0.435844	0.45177	0.522431	0.594857	0.523553	0.50104	0.675656	0.816595	0.721158	0.570252	0.657349	0.337157	0.295958	0.620397	0.281521	0.269649	0.203851	0.511413	0.426879	0.355661	0.648731	0.767889	0.731891	0.651304	0.532782	0.635233	0.635274	0.527607	0.417476	0.516604	0.347012	0.339923	0.716049	0.43077	0.495763	0.430159
hsa.miR.340.5p/hsa.miR.139.5p	hsa.miR.340.5p	hsa.miR.139.5p	0.591609	0.703431	0.815253	0.358913	0.000484578	951	9.78483	9.7854	9.66999	9.65372	8.05369	8.03261	8.45872	8.45872	1067.1	933	998.471	744	334.292	230	449.412	357	0.176692	0.352657	0.528622	0.263264	0.106536	6.19246e-05	170976	9.70934	9.7503	9.52662	9.52662	8.39375	8.44148	7.8501	7.87647	1043.74	986.87	929.444	790	400.826	373.913	291.444	225		1.11431	1.09287	1.26248	1.15696	1.0387	1.15329	1.06781	1.26183	1.10439	1.13546	1.21671	1.08662	1.15557	1.19205	1.21236	1.22318	1.16762	1.23568	1.08041	1.34334	1.24367	1.15296	1.23592	1.19623	1.14864	1.17093	1.34774	1.004	1.32691	1.27642	1.18029	1.26556	1.1602	1.13981	1.11381	1.14702	1.18386	1.01654	1.0501	1.26976	1.15592	1.24596	1.21241	1.17817	1.08744	1.10455	1.33135	1.27495	1.15813	1.23482	1.04747	1.18303	1.1726	1.19186	1.16764	1.11538	1.31436	1.29394	1.24149	1.32174	1.1531	1.27031	1.35129	1.14781	1.08512	1.16822	1.20709	1.32347	1.1522	1.36639	1.04015	1.17555	1.31815	1.39481	1.19714	1.18565	1.14503	1.15093	1.29423	1.18776	1.24852	1.19151	1.22455	1.1694	1.06102	1.18649	1.22236	1.28441	1.1548	1.18806	1.26627	1.11118	1.14976	1.17268	1.16572	1.30312	1.26653	1.25616	1.12211	0.965718	1.16993	1.22876	1.49757	1.05656	1.15258	1.08228	1.05059	1.26069	1.22469	1.17767	1.07653	1.09712	1.26115	1.18078	1.06407	1.2072	1.26968	1.20027	1.055	1.34139	1.2583	1.07002	1.16782
hsa.miR.625.5p/hsa.mir.320b.2	hsa.miR.625.5p	hsa.mir.320b.2	0.595104	0.706495	0.817886	0.358613	0.000624247	913	4.17469	4.4596	3.58125	3.59624	3.61905	3.55022	3.88207	3.88207	20.2917	16	13.9706	10	12.7386	7.7	15.1862	9.9	0.17629	0.355072	0.533855	0.232092	0.173127	6.13477e-05	170660	4.36969	4.26186	4.54059	4.68129	3.9926	4.03202	3.76158	3.76158	23.3913	17	24.8889	23	14.288	12.3083	11.3653	10.7		0.875948	1.41326	1.65057	1.16705	1.00216	1.16002	0.876379	1.02806	0.727752	1.0488	1.07425	0.891341	1.12438	1.26616	1.08831	0.715365	1.11871	1.30315	0.87783	1.18431	1.158	0.878252	0.919057	1.55522	0.899456	1.51987	0.913656	1.05624	1.38669	1.20564	0.681592	0.825014	1.0717	0.929454	0.643387	0.583583	0.65811	1.14051	0.956776	1.0729	1.4954	1.2384	0.479584	1.01878	0.858521	1.04914	1.21404	1.0155	1.28926	1.04937	1.24372	0.68455	0.554941	0.662408	1.1627	1.4926	1.30553	1.31771	1.96485	1.39965	0.585839	1.34583	0.640607	1.34241	1.35851	1.2726	1.20071	1.27677	1.28167	2.17958	1.0396	1.50073	1.34493	0.938885	1.04853	1.48091	0.811547	1.03647	1.39954	1.38485	1.18229	1.24796	0.534297	0.504914	1.24279	0.612249	1.50234	0.76046	0.94874	0.978911	1.6615	1.13464	0.938871	1.77568	1.49853	1.23408	1.24253	1.78955	0.7192	0.665817	1.18289	0.71181	0.449222	0.481544	1.14586	0.990336	0.998339	1.29586	1.34624	1.5585	1.16847	1.17215	1.20733	1.2739	1.25873	0.667904	1.16171	0.739086	0.725286	1.46717	1.61185	1.44542	1.28007
hsa.miR.625.5p/hsa.miR.378b	hsa.miR.625.5p	hsa.miR.378b	0.594313	0.706495	0.818677	0.365469	0.000692436	884	4.17469	4.4596	3.58125	3.59624	2.54838	2.43787	2.58418	2.53976	20.2917	16	13.9706	10	2.33333	2	2.44118	2	0.174052	0.364734	0.555416	0.171904	0.312532	5.90072e-05	167505	4.36969	4.26186	4.54059	4.68129	2.60605	2.60985	2.56274	2.56274	23.3913	17	24.8889	23	2.21739	2	2.05556	1		1.61427	2.43636	1.51102	2.10032	1.80204	1.59058	1.63068	1.46227	1.02366	1.17735	1.22887	1.26723	1.7211	1.3854	1.14572	1.13189	1.37258	1.79819	1.22842	1.85357	1.63532	1.84635	1.53488	2.19441	1.17737	1.77688	1.82918	1.48382	1.63281	1.96944	1.14477	0.889554	1.27613	1.65423	0.878852	0.974161	1.27646	1.95525	1.5207	1.73611	2.06278	2.07024	0.656434	1.57307	1.4646	1.74059	2.2657	1.25578	2.47322	1.81286	2.50342	1.18558	0.643285	0.899699	1.98128	2.26832	1.50336	1.65676	1.74857	2.28467	1.00666	1.59967	1.15397	1.75404	2.12692	1.61525	1.91471	1.38732	2.09384	2.11396	1.58399	1.61844	1.75089	1.23649	1.6313	2.222	1.20333	1.84649	1.76226	1.92422	2.03091	1.67012	0.704743	0.965024	2.30534	1.04319	2.0483	1.28446	1.74748	1.41777	1.5466	1.78368	1.72503	2.35468	2.84892	1.9411	2.02442	2.26942	0.86982	1.37961	1.77562	0.698656	0.693706	0.85166	1.77033	1.30158	1.55054	2.24149	1.97261	1.99933	2.01478	2.10606	1.80494	2.3435	1.94703	1.25033	1.59983	0.951515	1.21232	2.3828	1.23972	1.60946	1.50226
hsa.miR.7.5p/hsa.miR.139.5p	hsa.miR.7.5p	hsa.miR.139.5p	0.622743	0.734681	0.84662	0.36873	0.000337383	427	10.4127	10.355	10.2268	10.1672	8.05369	8.03261	8.45872	8.45872	1556.17	1452	1417.76	1160	334.292	230	449.412	357	0.163431	0.342995	0.52256	0.287727	0.0804125	6.85916e-05	173662	10.0594	10.0863	10.2631	10.1393	8.39375	8.44148	7.8501	7.87647	1382.78	1232.5	1325.78	1325.78	400.826	373.913	291.444	225		1.22402	1.12227	1.33416	1.12079	1.01667	1.16992	1.1599	1.39582	1.19096	1.34608	1.25322	1.15276	1.09849	1.30597	1.33	1.27293	1.2483	1.41262	1.17061	1.49764	1.26727	1.18145	1.23655	1.31617	1.22692	1.28581	1.51421	1.15973	1.39157	1.27948	1.2547	1.25965	1.33015	1.16952	1.12233	1.16223	1.34578	1.12438	1.2007	1.37823	1.27645	1.34347	1.29199	1.19154	1.18765	1.22644	1.45974	1.1891	1.18176	1.19913	1.07733	1.19642	1.22119	1.26019	1.20101	1.30682	1.34147	1.33288	1.40062	1.43648	1.08536	1.31457	1.28516	1.36786	1.10748	1.20771	1.28613	1.33538	1.17507	1.38336	1.33079	1.24236	1.44562	1.37128	1.27936	1.03819	1.26273	1.12561	1.49453	1.29848	1.3266	1.21264	1.22765	1.21148	1.12564	1.22891	1.28117	1.43839	1.23105	1.32283	1.26955	1.24202	1.30959	1.16279	1.26577	1.32723	1.34768	1.2188	1.27699	1.2336	1.27396	1.17759	1.42522	1.19026	1.29967	1.24808	1.09601	1.28497	1.39729	1.28303	1.0774	1.29643	1.32282	1.2027	1.18552	1.38449	1.48948	1.25889	1.10416	1.30162	1.25009	1.16752	1.13997
hsa.let.7a.5p/hsa.miR.139.5p	hsa.let.7a.5p	hsa.miR.139.5p	0.595426	0.707721	0.820015	0.358525	0.000553147	869	15.8846	15.9599	15.9594	15.9587	8.05369	8.03261	8.45872	8.45872	65914.1	63482.5	78164.7	66284	334.292	230	449.412	357	0.161612	0.338164	0.514716	0.327461	0.0488151	7.15333e-05	174408	15.8423	15.8154	15.562	15.7717	8.39375	8.44148	7.8501	7.87647	62938.9	58024.5	71928.4	57395.5	400.826	373.913	291.444	225		1.82457	1.77968	1.98848	1.82494	1.69821	1.75626	1.83147	2.13098	1.88135	1.95996	1.79286	1.77434	1.77826	1.93093	2.06314	1.90884	1.93347	1.86939	1.76297	2.26049	2.02603	1.82188	1.94685	1.92146	1.80193	1.89034	2.10468	1.75378	1.96487	1.99767	2.13748	2.0016	1.91844	1.8775	1.84331	1.84003	2.01924	1.67119	1.82881	2.06961	1.89906	1.95378	1.99129	1.9085	1.8364	1.90311	2.22322	1.84656	1.84605	2.01041	1.73074	1.88561	1.92832	1.95088	1.93065	1.9801	1.99793	2.17951	2.06185	2.25395	1.80839	1.97233	2.05225	2.01246	1.81722	1.7952	1.94687	1.91931	1.87305	2.11217	1.91527	1.88548	2.12008	2.10819	2.0192	1.84621	1.91069	1.84871	2.2737	2.00179	2.01346	1.87038	1.92017	1.92504	1.7769	1.86515	2.03957	2.0965	1.87375	2.0044	1.99522	1.92571	2.01661	1.84871	1.92263	2.11404	2.11069	2.01026	1.97624	1.81534	1.84046	1.8603	2.29765	1.78055	2.02077	1.95118	1.70765	1.99707	2.0631	1.99751	1.84198	2.03591	2.04648	1.94622	1.79426	2.10858	2.13448	1.95857	1.74508	2.07462	1.95113	1.78564	1.82233
hsa.let.7d.3p/hsa.miR.139.5p	hsa.let.7d.3p	hsa.miR.139.5p	0.617898	0.727941	0.837984	0.386575	0.000213536	391	10.8695	10.9143	10.8217	10.8217	8.05369	8.03261	8.45872	8.45872	2509.56	1626	2596.18	1845	334.292	230	449.412	357	0.157708	0.333333	0.508958	0.338336	0.0433958	7.53376e-05	175946	10.74	10.6742	10.6433	10.7035	8.39375	8.44148	7.8501	7.87647	2028.65	1861	2355.78	1646	400.826	373.913	291.444	225		1.25306	1.20583	1.38506	1.16105	1.19361	1.18635	1.18421	1.37244	1.20791	1.31948	1.24364	1.20204	1.18201	1.32397	1.40322	1.28564	1.25715	1.26004	1.24952	1.52	1.36526	1.23394	1.29304	1.2159	1.23388	1.30871	1.56843	1.1374	1.35022	1.38365	1.46689	1.27895	1.35291	1.24845	1.24269	1.26699	1.35751	1.08187	1.22294	1.41908	1.25608	1.38679	1.37585	1.29341	1.2435	1.24437	1.56184	1.3943	1.30119	1.38619	1.21134	1.20575	1.37654	1.28384	1.31096	1.2183	1.42827	1.43238	1.42991	1.4221	1.34039	1.45764	1.48465	1.19381	1.175	1.20918	1.33709	1.31793	1.25713	1.5455	1.21162	1.30855	1.44047	1.50192	1.42459	1.31799	1.31343	1.35827	1.56822	1.41482	1.41073	1.3321	1.32525	1.33073	1.21987	1.26368	1.34773	1.45492	1.3057	1.39803	1.45069	1.23649	1.3774	1.28629	1.33284	1.44327	1.41954	1.42597	1.2479	1.17881	1.36375	1.30926	1.57531	1.13823	1.29016	1.26962	1.1391	1.40993	1.37845	1.25438	1.21454	1.28749	1.25872	1.3206	1.28401	1.45598	1.56763	1.3757	1.31369	1.51695	1.37702	1.20692	1.2656
hsa.miR.625.3p/hsa.miR.139.5p	hsa.miR.625.3p	hsa.miR.139.5p	0.63759	0.745711	0.853832	0.33603	0.00166217	804	8.10111	8.1672	8.1304	8.09955	8.05369	8.03261	8.45872	8.45872	360.062	280	441.412	252	334.292	230	449.412	357	0.131891	0.299517	0.467143	0.365531	0.0256148	0.000112584	181785	8.1448	8.01601	8.32143	8.28558	8.39375	8.44148	7.8501	7.87647	378.87	347	493.333	303	400.826	373.913	291.444	225		0.979486	0.970747	1.06431	0.957568	1.09407	0.84866	0.946147	1.10287	0.96042	0.995698	0.964606	0.944266	1.02276	0.744802	0.893887	1.02877	0.987614	1.01435	1.02401	1.12346	1.05526	0.891489	0.953177	0.924983	1.0417	1.02165	1.04877	0.993718	1.14768	1.07275	1.04543	0.981639	1.05621	0.961761	0.938763	0.988237	0.9812	0.844035	0.890414	1.04284	0.971476	0.970867	1.02556	1.02727	0.937087	1.01068	1.27719	1.01945	1.25277	1.2213	0.915874	0.88264	0.972953	0.698109	1.0399	0.82649	1.03799	1.13278	0.912706	1.07163	0.973676	1.07233	0.957968	0.938537	0.874034	0.886514	1.03929	0.866568	1.02118	1.00792	0.884435	1.00478	1.02112	1.04304	1.03005	0.954281	1.15904	1.11538	1.18896	1.0861	1.14545	0.991163	1.003	0.93481	0.802322	0.886926	1.02992	1.05068	0.847745	0.935739	0.979229	0.995882	1.02091	1.04696	0.996979	1.12456	0.964869	1.18589	0.974593	0.793175	1.02773	0.982275	1.32861	0.766161	0.872944	0.921074	0.907797	1.08107	1.18194	0.97982	1.01593	0.900029	0.967676	1.09997	0.946201	0.875366	1.09216	0.95346	0.892028	1.12583	1.1789	1.04573	0.896566
hsa.miR.3691.5p/hsa.miR.6842.3p	hsa.miR.3691.5p	hsa.miR.6842.3p	0.601755	0.713848	0.825941	0.350008	0.000434849	790	2.34731	2.18585	2.14311	2.14311	6.2796	6.2796	6.66493	6.77589	2.10417	0	0.823529	0	89.1042	76	128.529	104	0.123714	0.289855	0.455996	0.378888	0.0213969	0.000128021	183032	2.34847	2.23893	2.81851	2.61092	6.65601	6.64716	6.63307	6.55562	1.3913	0	4.66667	2	119.435	119.217	110.389	110.389		0.346102	0.442187	0.315972	0.421689	0.624789	0.394515	0.290736	0.433185	0.31674	0.30517	0.322566	0.246936	0.297703	0.250387	0.665464	0.360316	0.357234	0.358068	0.370533	0.511253	0.289576	0.344872	0.317363	0.344416	0.314316	0.311927	0.334838	0.277008	0.276516	0.509843	0.340688	0.304906	0.287974	0.322446	0.343853	0.36884	0.348195	0.266978	0.284322	0.446545	0.296013	0.278258	0.331592	0.306022	0.256279	0.288943	0.448628	0.310843	0.264576	0.318329	0.370638	0.338296	0.300213	0.329578	0.292686	0.496802	0.301358	0.633387	0.278279	0.278136	0.356632	0.349284	0.339397	0.488891	0.554939	0.34588	0.331247	0.47291	0.36613	0.336467	0.592564	0.441036	0.279133	0.453489	0.255876	0.31164	0.334154	0.360169	0.494306	0.368401	0.710869	0.485132	0.301159	0.325767	0.378177	0.392925	0.322199	0.291674	0.28961	0.317046	0.359797	0.293702	0.323035	0.448042	0.362679	0.306958	0.323367	0.334374	0.456424	0.535059	0.315194	0.356868	0.519299	0.341601	0.277015	0.270362	0.405821	0.411635	0.287441	0.345671	0.306551	0.293063	0.250723	0.542393	0.245863	0.29806	0.588433	0.396791	0.331981	0.621031	0.347686	0.432418	0.35355
hsa.miR.2110/hsa.miR.139.5p	hsa.miR.2110	hsa.miR.139.5p	0.603307	0.718137	0.832967	0.352759	0.000913443	784	7.78739	7.80969	7.74887	7.74887	8.05369	8.03261	8.45872	8.45872	232.771	207	247.941	207	334.292	230	449.412	357	0.104801	0.26087	0.416938	0.432641	0.00610768	0.000195574	186071	7.45613	7.45568	7.90679	7.90679	8.39375	8.44148	7.8501	7.87647	204.13	183.5	259.833	207	400.826	373.913	291.444	225		0.864111	0.860404	0.9849	0.841241	0.829593	0.875768	0.864716	0.911071	0.930244	0.951247	0.839787	0.815101	0.892035	0.940805	1.03917	0.94625	0.92119	1.08643	0.805197	1.09478	0.95679	0.896103	0.896834	0.969738	0.87571	0.932392	1.07144	0.820545	0.98192	0.979706	1.0879	1.00044	0.910044	0.88115	0.874757	0.943236	1.01566	0.885487	0.886277	1.07108	0.928697	0.972362	0.930559	0.868291	0.91646	0.92252	1.09936	0.886941	0.898308	0.951988	0.895333	0.956452	0.941343	1.02325	0.873117	0.929506	0.963507	1.07866	0.992573	1.05964	0.846566	0.974888	1.03389	0.729398	0.808326	0.917152	0.968544	1.01591	0.910791	1.0086	0.92369	0.874243	1.01407	1.09846	0.933396	0.820902	0.956941	0.937942	1.16665	1.056	1.03094	0.89412	0.98406	0.985171	0.861499	0.962995	0.946206	1.0252	0.90985	1.0154	0.949989	0.94608	0.957165	0.9213	1.03748	1.00067	1.00659	1.02068	0.897306	0.897792	0.922358	0.972945	1.11672	0.817881	0.963644	0.886503	0.858882	1.0135	1.08899	1.07336	0.909345	0.966816	0.984288	0.919691	0.86217	1.08719	1.14662	0.975988	0.793278	1.07964	0.950317	0.876077	0.896258
hsa.miR.3691.5p/hsa.miR.199b.5p	hsa.miR.3691.5p	hsa.miR.199b.5p	0.607008	0.719975	0.832943	0.330833	0.00116416	985	2.34731	2.18585	2.14311	2.14311	5.49137	5.67003	5.54373	5.45583	2.10417	0	0.823529	0	62.2917	43	57.7647	42	0.0847443	0.23913	0.393517	0.503646	0.00302636	0.000287179	187770	2.34847	2.23893	2.81851	2.61092	6.00514	6.06613	5.3627	5.3627	1.3913	0	4.66667	2	86.0435	85.5217	51.7778	37		0.37709	0.475273	0.319865	0.43029	0.822166	0.401635	0.360323	0.39447	0.359827	0.348257	0.355251	0.303328	0.338811	0.35347	0.83083	0.692127	0.426205	0.466805	0.29698	0.573892	0.459617	0.353397	0.321492	0.408571	0.334534	0.468949	0.43684	0.318755	0.345538	0.62095	0.464702	0.30326	0.318123	0.384517	0.362862	0.421054	0.405991	0.295797	0.383536	0.519042	0.369777	0.298885	0.386711	0.340558	0.307709	0.271596	0.993147	0.381366	0.352757	0.518103	0.340593	0.380862	0.378118	0.42586	0.316577	0.682632	0.310436	0.575953	0.350873	0.310037	0.382082	0.418529	0.303828	0.49247	0.581324	0.400165	0.352056	0.516201	0.429304	0.709612	0.599133	0.414889	0.288912	0.522441	0.419232	0.342028	0.391818	0.372837	0.53371	0.606094	0.714367	0.697514	0.374034	0.392401	0.350185	0.34569	0.730933	0.384305	0.390213	0.382251	0.414773	0.400749	0.828202	0.476142	0.411328	0.367031	0.404756	0.348627	0.55022	0.52427	0.495553	0.397621	0.508916	0.380962	0.352321	0.339575	0.408624	0.451605	0.333245	0.263318	0.318969	0.364051	0.247503	0.696789	0.37736	0.270289	0.63081	0.57503	0.433568	0.684262	0.453904	0.510777	0.453285
hsa.miR.486.5p/hsa.miR.139.5p	hsa.miR.486.5p	hsa.miR.139.5p	0.616662	0.727941	0.83922	0.366669	0.000569099	544	16.476	16.477	16.4836	16.5116	8.05369	8.03261	8.45872	8.45872	97472.8	90423	119280	119280	334.292	230	449.412	357	0.0769323	0.2343	0.391667	0.487048	0.00300605	0.000323201	188032	15.9115	15.871	16.6205	16.4649	8.39375	8.44148	7.8501	7.87647	68271.8	68193.4	127912	100400	400.826	373.913	291.444	225		2.01225	1.83886	2.11403	1.85078	1.8133	1.83039	1.89979	2.10327	1.82866	2.00016	1.91169	1.91812	1.76184	2.01196	2.1253	1.95102	2.03114	2.23148	1.91034	2.18003	2.04668	1.91527	1.96387	2.01375	1.95736	1.96267	2.22333	1.75148	2.04845	2.06659	2.18405	2.07862	2.04509	1.82962	1.91125	1.88479	2.06746	1.73859	1.8403	2.19275	1.94757	2.14164	2.05089	2.00436	1.95264	1.90213	2.39751	2.03181	1.94765	2.00868	1.80317	1.94021	2.03536	2.03376	1.86114	1.92561	2.12518	2.25557	2.12896	2.16749	1.92258	2.1033	2.18168	1.98458	1.75644	1.84302	2.07651	1.96297	1.89713	2.1873	1.90009	1.96389	2.16972	2.18096	2.07262	1.77531	2.05811	1.89881	2.39125	2.1478	2.07782	1.99536	2.00858	1.98386	1.87304	1.9504	2.0496	2.14584	1.82468	2.08335	2.18301	1.99052	2.06268	1.98653	2.0064	2.12748	2.04165	2.18761	1.97668	1.87028	2.03954	1.98567	2.38297	1.77014	1.92851	1.92749	1.8633	2.09434	2.22169	2.04318	1.77839	1.98052	1.99154	2.0784	1.92363	2.17829	2.34597	1.96784	1.87384	2.28271	2.11977	1.83965	1.96027

### Sheet: S10
Supplementary Data file 10: Combined discovery and verification univariate miRNA ranking values for all 619 miRNAs																															Case_Control	Case	Case	Case	Control	Control	Case	Case	Case	Control	Control	Case	Control	Control	Control	Control	Case	Control	Control	Control	Case	Case	Case	Control	Control	Case	Case	Case	Case	Case	Case	Case	Control	Case	Control	Control	Case	Case	Control	Control	Case	Control	Case	Control	Control	Control	Control	Control	Control	Control	Case	Control	Control	Control	Case	Case	Control	Case	Case	Case	Case	Case	Case	Case	Case	Case	Case	Case	Case	Case	Control	Case	Case	Case	Case	Control	Case	Case	Case	Control	Control	Case	Control	Control	Control	Case	Control	Case	Case	Case	Case	Case	Case	Case	Case	Case	Case	Case	Control	Control	Case	Control	Control	Control	Control	Control	Control	Case	Case	Control	Case	Case	Case	Case	Control	Control	Control	Control	Case	Case	Case	Case	Case	Control
																															Training_Verification	Training	Verification	Training	Verification	Verification	Verification	Verification	Training	Training	Verification	Verification	Training	Training	Training	Verification	Training	Training	Verification	Training	Training	Training	Verification	Training	Verification	Training	Training	Training	Verification	Verification	Training	Verification	Training	Training	Training	Training	Training	Verification	Training	Training	Training	Training	Training	Training	Training	Training	Training	Verification	Training	Verification	Verification	Verification	Training	Training	Training	Verification	Verification	Verification	Training	Training	Training	Training	Training	Training	Verification	Training	Verification	Training	Verification	Training	Verification	Verification	Training	Training	Training	Training	Verification	Training	Verification	Verification	Verification	Training	Training	Verification	Training	Verification	Training	Training	Training	Training	Verification	Training	Training	Training	Training	Training	Training	Training	Verification	Training	Training	Training	Training	Verification	Training	Training	Training	Training	Training	Training	Training	Verification	Training	Verification	Verification	Training	Training	Verification	Training	Verification	Training	Training	Training	Training
																															Diagnosis	Severe Preeclampsia	Severe Preeclampsia	Severe Preeclampsia	Normal, no hypertensive disease	Normal, no hypertensive disease	Severe Preeclampsia	Severe Preeclampsia	Severe Preeclampsia	Normal, no hypertensive disease	Normal, no hypertensive disease	Severe Preeclampsia	Normal, no hypertensive disease	Normal, no hypertensive disease	Normal, no hypertensive disease	Normal, no hypertensive disease	Mild Preeclampsia	Normal, no hypertensive disease	Normal, no hypertensive disease	Normal, no hypertensive disease	Severe Preeclampsia	Severe Preeclampsia	Severe Preeclampsia	Normal, no hypertensive disease	Mild Chronic Hypertension	Severe Preeclampsia	Severe Preeclampsia	HELLP	Severe Preeclampsia	Severe Preeclampsia	Mild Preeclampsia	Mild Preeclampsia	Normal, no hypertensive disease	Superimposed Preeclampsia (traditional)	Gestational Proteinuria	Severe Chronic Hypertension	Severe Preeclampsia	Mild Preeclampsia	Normal, no hypertensive disease	Normal, no hypertensive disease	Severe Preeclampsia	Normal, no hypertensive disease	Severe Preeclampsia	Normal, no hypertensive disease	Normal, no hypertensive disease	Normal, no hypertensive disease	Normal, no hypertensive disease	Normal, no hypertensive disease	Normal, no hypertensive disease	Normal, no hypertensive disease	HELLP	Normal, no hypertensive disease	Normal, no hypertensive disease	Normal, no hypertensive disease	Severe Preeclampsia	Severe Preeclampsia	Normal, no hypertensive disease	Superimposed Preeclampsia (traditional)	Other/Severe gestational hypertension and IUGR	Severe Preeclampsia	Superimposed Preeclampsia (traditional)	HELLP	Atypical Preeclampsia (nonproteinuric)	Superimposed Preeclampsia (traditional)	Severe Preeclampsia	Mild Preeclampsia	Severe Preeclampsia	Superimposed Preeclampsia (atypical)	Severe Preeclampsia	Superimposed Preeclampsia (traditional)	Mild Chronic Hypertension	Superimposed Preeclampsia (traditional)	Other/Mild preeclampsia with IUGR	Superimposed Preeclampsia (traditional)	Superimposed Preeclampsia (atypical)	Normal, no hypertensive disease	Superimposed Preeclampsia (atypical)	HELLP	Severe Preeclampsia	Normal, no hypertensive disease	Severe Chronic Hypertension	Superimposed Preeclampsia (atypical)	Severe Chronic Hypertension	Normal, no hypertensive disease	Normal, no hypertensive disease	Superimposed Preeclampsia (traditional)	Severe Chronic Hypertension	Severe Preeclampsia	Severe Preeclampsia	Superimposed Preeclampsia (traditional)	Superimposed Preeclampsia (traditional)	Severe Preeclampsia	Superimposed Preeclampsia (atypical)	Severe Preeclampsia	Superimposed Preeclampsia (traditional)	Mild Preeclampsia	Severe Preeclampsia	Severe Preeclampsia	Normal, no hypertensive disease	Mild Chronic Hypertension	Superimposed Preeclampsia (traditional)	Mild Chronic Hypertension	Mild Gestational Hypertension	Severe Chronic Hypertension	Normal, no hypertensive disease	Mild Chronic Hypertension	Other/Severe chronic hypertension, HA and IUGR	Superimposed Preeclampsia (traditional)	Severe Preeclampsia	Normal, no hypertensive disease	Severe Preeclampsia	Atypical Preeclampsia (nonproteinuric)	Superimposed Preeclampsia (atypical)	Superimposed Preeclampsia (traditional)	Mild Gestational Hypertension	Mild Gestational Hypertension	Normal, no hypertensive disease	Other/Gestational thrombocytopenia	Severe Preeclampsia	Superimposed Preeclampsia (atypical)	Atypical Preeclampsia (nonproteinuric)	Severe Preeclampsia	Superimposed Preeclampsia (traditional)	Normal, no hypertensive disease
																															Hypertensive	Hypertensive	Hypertensive	Hypertensive	Non-Hyp	Non-Hyp	Hypertensive	Hypertensive	Hypertensive	Non-Hyp	Non-Hyp	Hypertensive	Non-Hyp	Non-Hyp	Non-Hyp	Non-Hyp	Hypertensive	Non-Hyp	Non-Hyp	Non-Hyp	Hypertensive	Hypertensive	Hypertensive	Non-Hyp	Hypertensive	Hypertensive	Hypertensive	Hypertensive	Hypertensive	Hypertensive	Hypertensive	Hypertensive	Non-Hyp	Hypertensive	Non-Hyp	Hypertensive	Hypertensive	Hypertensive	Non-Hyp	Non-Hyp	Hypertensive	Non-Hyp	Hypertensive	Non-Hyp	Non-Hyp	Non-Hyp	Non-Hyp	Non-Hyp	Non-Hyp	Non-Hyp	Hypertensive	Non-Hyp	Non-Hyp	Non-Hyp	Hypertensive	Hypertensive	Non-Hyp	Hypertensive	Hypertensive	Hypertensive	Hypertensive	Hypertensive	Hypertensive	Hypertensive	Hypertensive	Hypertensive	Hypertensive	Hypertensive	Hypertensive	Hypertensive	Hypertensive	Hypertensive	Hypertensive	Hypertensive	Hypertensive	Non-Hyp	Hypertensive	Hypertensive	Hypertensive	Non-Hyp	Hypertensive	Hypertensive	Hypertensive	Non-Hyp	Non-Hyp	Hypertensive	Hypertensive	Hypertensive	Hypertensive	Hypertensive	Hypertensive	Hypertensive	Hypertensive	Hypertensive	Hypertensive	Hypertensive	Hypertensive	Hypertensive	Non-Hyp	Hypertensive	Hypertensive	Hypertensive	Hypertensive	Hypertensive	Non-Hyp	Hypertensive	Hypertensive	Hypertensive	Hypertensive	Non-Hyp	Hypertensive	Hypertensive	Hypertensive	Hypertensive	Hypertensive	Hypertensive	Non-Hyp	Non-Hyp	Hypertensive	Hypertensive	Hypertensive	Hypertensive	Hypertensive	Non-Hyp
																															Severity	Severe PE	Severe PE	Severe PE	Normal	Normal	Severe PE	Severe PE	Severe PE	Normal	Normal	Severe PE	Normal	Normal	Normal	Normal	Mild PE	Normal	Normal	Normal	Severe PE	Severe PE	Severe PE	Normal	Mild Hyp	Severe PE	Severe PE	Severe PE	Severe PE	Severe PE	Mild PE	Mild PE	Normal	Severe PE	Other	Severe Hyp	Severe PE	Mild PE	Normal	Normal	Severe PE	Normal	Severe PE	Normal	Normal	Normal	Normal	Normal	Normal	Normal	Severe PE	Normal	Normal	Normal	Severe PE	Severe PE	Normal	Severe PE	Other	Severe PE	Severe PE	Severe PE	Severe PE	Severe PE	Severe PE	Mild PE	Severe PE	Severe PE	Severe PE	Severe PE	Mild Hyp	Severe PE	Other	Severe PE	Severe PE	Normal	Severe PE	Severe PE	Severe PE	Normal	Severe Hyp	Severe PE	Severe Hyp	Normal	Normal	Severe PE	Severe Hyp	Severe PE	Severe PE	Severe PE	Severe PE	Severe PE	Severe PE	Severe PE	Severe PE	Mild PE	Severe PE	Severe PE	Normal	Mild Hyp	Severe PE	Mild Hyp	Mild Hyp	Severe Hyp	Normal	Mild Hyp	Other	Severe PE	Severe PE	Normal	Severe PE	Severe PE	Severe PE	Severe PE	Mild Hyp	Mild Hyp	Normal	Other	Severe PE	Severe PE	Severe PE	Severe PE	Severe PE	Normal
																															GABD_Days	223	244	244	273	176	269	241	176	215	192	234	261	283	248	238	269	269	246	227	258	247	257	177	211	258	243	255	248	259	271	267	270	250	243	242	210	273	232	182	182	223	271	275	211	245	216	257	255	221	210	213	240	254	246	226	267	192	253	237	195	159	244	250	205	255	229	220	168	237	248	256	238	238	140	235	251	208	221	231	237	253	224	254	202	228	242	229	252	238	238	241	236	233	155	244	256	219	252	221	231	253	246	244	250	250	244	181	230	257	215	255	255	246	227	249	256	258	224	253	256	228	226	252
																															GABD_GA Weeks	31.5	34.5	34.5	39	25	38.3	34.2	25	30.5	27.2	33.2	37.2	40.3	35.2	33.6	38.3	38.3	35	32.2	36.6	35.1	36.5	25.1	30	36.6	34.4	36.3	35.2	37	38.5	38.1	38.4	35.4	34.4	34.3	29.6	39	33	25.6	26	31.5	38.5	39.2	30	34.6	30.6	36.5	36.3	31.3	29.6	30.2	34.1	36.2	35	32.1	38.1	27.2	36.1	33.5	27.5	22.5	34.5	35.4	29.1	36.3	32.4	31.2	24	33.5	35.2	36.4	33.6	33.6	20	33.3	35.5	29.4	31.3	32.6	33.5	36.1	31.6	36.2	28.6	32.3	34.3	32.4	36	33.6	33.6	34.2	33.4	33.1	22	34.5	36.4	31.1	36	31.3	32.6	36.1	35	34.5	35.4	35.4	34.5	25.5	32.5	36.5	30.5	36.3	36.3	35	32.2	35.3	36.4	36.6	31.6	36.1	36.4	32.3	32.1	36
																															GA_Delivery_Days	224	245	245	274	267	270	243	176	266	282	236	262	283	277	269	269	270	283	272	258	248	260	284	274	258	243	255	249	260	272	267	270	266	273	257	233	274	233	269	177	278	272	276	277	275	277	272	278	269	214	272	275	281	249	231	278	195	261	239	260	160	245	254	213	259	246	260	170	273	262	259	239	247	213	278	251	209	244	280	254	253	230	276	266	234	249	257	252	239	266	245	245	236	176	252	258	225	261	274	258	257	274	266	267	261	266	189	231	273	231	259	257	272	259	267	276	272	225	255	259	238	261	282
																															GA_Delivery_GA_Weeks	32	35	35	39.1	38.1	38.4	34.5	25.1	38	40.2	33.5	37.3	40.3	39.4	38.3	38.3	38.4	40.3	38.6	36.6	35.3	37.1	40.4	39.1	36.6	34.5	36.3	35.4	37.1	38.6	38.1	38.4	38	39	36.5	33.2	39.1	33.2	38.3	25.2	39.5	38.6	39.3	39.4	39.2	39.4	38.6	39.5	38.3	30.4	38.6	39.2	40.1	35.4	33	39.5	27.6	37.2	34.1	37.1	22.6	35	36.2	30.3	37	35.1	37.1	24.2	39	37.3	37	34.1	35.2	30.3	39.5	35.6	29.6	34.6	40	36.2	36.1	32.6	39.3	38	33.3	35.4	36.5	36	34.1	38	35	35	33.5	25.1	36	36.6	32.1	37.2	39.1	36.6	36.5	39.1	38	38.1	37.2	38	27	33	39	33	37	36.5	38.6	37	38.1	39.3	38.6	32.1	36.3	37	34	37.2	40.2
																															First_BMI	Null	49.89	38.69	19.53	31.6	Null	Null	Null	34.96	22.71	Null	36.35	25.92	30.9	20.26	32.88	Null	23.49	20.6	29.85	28.97	41.7	20.83	30.34	Null	22.48	22.78	Null	38.58	21.19	30.65	19.92	41.4	31.55	31.74	23.69	35.91	Null	29.41	Null	22.45	22.14	30.73	23.32	37.03	23.91	23.9	23.9	21.61	Null	Null	Null	31.95	34.84	Null	52.34	Null	30.57	30.95	29.16	23.34	35.02	52.15	37.75	25.46	29.29	27.73	Null	24.62	35.28	34.06	39.25	32.95	17.58	33.81	Null	Null	23.28	41.35	20.54	38.79	24.17	24.19	43.23	30	37.35	26.57	30.9	34.75	34.54	22.67	31.31	Null	26.3	29.49	27.98	35.56	28.52	25.41	36.1	22.27	21.52	22.02	21.14	29.97	45.35	36.62	22.45	28.24	30.74	19.49	20.95	22.75	23.96	36.32	23.69	27.28	39.58	31.05	19.84	22.08	33.59	Null
																															GA_First_BMI	Null	29.1	16.3	8	13.3	Null	Null	Null	35	9.3	Null	15	9.3	20.1	5.5	15.6	Null	11.1	9.2	15.2	5.2	5.3	11.4	5.5	Null	2.6	5.5	Null	14.4	19.4	15.4	8.4	22.5	21.6	8	21.4	21.1	Null	18.3	Null	14.4	8.2	9.4	9	33.4	5.7	17.6	17.4	13.1	Null	Null	Null	15.1	8.6	Null	10.3	Null	21.6	33.2	6.6	8.5	8.3	28.2	29.5	11.3	2.4	16.4	Null	7	8.5	15.1	13	31.3	6	8.2	Null	Null	12.5	7.1	13.1	20.2	31.6	7.6	13.1	9.5	8.3	6.2	5.2	18.1	26.6	1.1	23.1	Null	7.6	21.6	9.2	10.6	6.1	9.4	7.5	8	9.1	10.2	8	5.2	28.1	5.2	9.2	33.2	5.6	8.4	5.2	6	28.5	10.4	21.2	25.1	10.3	9.6	11.4	9.2	0.3	Null
																															Last_BMI	23.59	58.46	43.7	26.34	Null	48.65	30.73	28.35	34.96	27.41	Null	39.38	34.33	Null	23.83	41.7	23.42	28.19	26.07	37.6	33.67	45.65	25.69	38.41	23.78	30.43	29.9	31.41	42.29	25.56	33.9	25.54	42.62	36.36	32.5	25.84	38.74	37.59	31.89	32.78	25.11	25.75	33.47	26.26	36.95	29.3	Null	Null	27.27	29.38	24.2	Null	35.24	38.27	41.27	53.28	33.47	35.29	30.71	30.4	25.23	39.87	54.04	36.56	29.45	37.73	32.61	24.28	27.46	41.1	40.08	40.19	34.47	19.46	38.62	47.29	46.26	26.09	47.99	23.63	41.2	22.87	31.28	46.16	34.62	39.22	27.6	33.64	38.04	38.97	29.1	35.19	23.69	28.12	32.81	32.22	38.41	33.3	29.65	43.6	28.76	30.9	25.39	26.47	39.05	46.65	36.31	27.92	29.26	31.29	24.27	22.67	30.56	24.96	40.51	28.32	28.84	41.79	35.09	26.7	27.1	41.05	Null
																															GA_Last_BMI	31.5	34	38.3	39	Null	38.5	34.3	25.1	35	40.2	Null	37.5	41.3	Null	37.6	38.5	38.6	40.2	39.1	37.2	34.2	35.3	40.4	38	30	35.3	36.5	34.1	37	38.3	38.6	39.3	38	39	37.2	33	39.1	32	39.4	25.1	39.3	39.3	40.5	39.3	38.5	39.3	Null	Null	38	30	17.3	Null	40	35.6	32.6	39.2	28.4	37	33.6	37	22.4	34.6	36.2	30.5	36.4	32.3	37.1	24.2	39	37.5	36.6	34.1	34.1	30.4	40.1	36.2	30.3	35.2	40	36.2	36.6	32	39.5	38	33.6	35.4	34.2	35.5	33.2	37.5	34.6	33.6	33.6	23.6	36	37.1	31.3	37.6	39	36.4	36.3	39.1	38.1	38	37.2	38.1	26.1	33.2	39	30.5	36.4	37.2	38.3	37	38	40.4	39.2	32.4	34.6	37.4	33.3	36.1	Null
																															Interval_BD_to_PE_Dx_Days	0	-6	-1	Null	Null	-1	0	-2	Null	Null	-2	Null	Null	Null	Null	-1	Null	Null	Null	-1	-17	1	Null	Null	-1	0	0	-1	0	-1	0	Null	14	Null	Null	21	-1	Null	Null	0	Null	1	Null	Null	Null	Null	Null	Null	Null	3	Null	Null	Null	0	2	Null	2	1	1	48	1	-5	-6	0	2	-1	38	0	36	Null	-1	-1	9	73	Null	-1	2	-1	Null	Null	0	Null	Null	Null	4	Null	0	-5	-2	23	0	-4	1	21	-1	2	3	Null	Null	25	Null	Null	Null	Null	Null	Null	8	-1	Null	0	0	2	24	Null	Null	Null	Null	-4	-1	2	9	24	Null
																															Interval_BD_to_Delivery_Days	1	1	1	1	91	1	2	0	51	90	1	1	0	28	22	0	1	37	45	0	1	3	107	63	0	0	0	1	1	1	0	0	16	30	15	23	1	1	87	1	55	1	1	66	30	61	15	23	48	4	59	35	27	1	5	11	3	8	2	65	1	1	4	8	4	17	38	2	36	14	3	1	9	73	44	0	2	23	49	17	0	6	22	64	6	7	28	0	1	23	4	9	3	21	8	2	6	9	53	27	6	28	22	17	11	22	8	1	16	16	4	3	26	32	18	20	14	1	2	3	10	35	30
																															Interval_PE_Dx_to_Delivery_Days	1	7	2	Null	Null	2	2	2	Null	Null	3	Null	Null	Null	Null	1	Null	Null	Null	1	18	2	Null	Null	1	0	0	2	1	2	0	Null	2	Null	Null	2	2	Null	Null	1	Null	0	Null	Null	Null	Null	Null	Null	Null	1	Null	Null	Null	1	3	Null	1	7	1	17	0	6	10	8	2	18	0	2	0	Null	4	2	0	0	Null	1	0	24	Null	Null	0	Null	Null	Null	2	Null	28	5	3	0	4	13	2	0	9	0	3	Null	Null	2	Null	Null	Null	Null	Null	Null	0	2	Null	16	4	1	2	Null	Null	Null	Null	5	3	1	1	11	Null
																															Number_of_Infants	1	1	1	1	1	1	1	1	1	1	1	1	1	1	1	1	1	1	1	1	1	1	1	1	1	1	1	1	1	1	1	1	1	1	1	1	1	1	1	1	1	1	1	1	1	1	1	1	1	1	1	1	1	1	1	1	1	1	1	1	1	1	1	1	1	1	1	1	1	1	1	1	1	1	1	1	1	1	1	1	1	1	1	1	1	1	1	1	1	1	1	2	1	1	1	1	1	1	1	1	2	1	1	1	1	1	1	2	1	1	1	1	1	1	1	1	1	1	1	1	1	1	1
																															Infant_A_Weight_Grams	984	1885	2296.3	3079	3340	3090.1	1919.3	570.1	4014.3	3821.5	1474.2	3246	3572	2891	2500.4	2928.5	2769.8	3257.9	3090.1	3371	1930	2826.5	3534.9	3711	2251	2049.7	2061	3869.7	3058.9	3484.2	3679.8	3543.7	3200.7	3719.5	2540.1	1275.7	3370.8	1956.1	2925.7	739.9	2980.1	3109.9	3183.7	3299.9	4329	3456	3300	4045	3109.9	1185	3232	3150	3730.8	3104.3	1624.4	3169.5	660.5	1854.1	2449.1	3016	300	1869.9	3544.8	805.1	3159.8	1854.9	3650	599.9	2660	3045	3255.1	1964.9	2804.9	1125	3070	2890	1430	1949.9	4175	2609.9	2355	2360.1	3650	3834.8	1780.1	2910.1	2910.1	1985	1869.9	3200.1	1645.1	2525.1	2379.9	794.9	3559.9	2835	1540	3125	3189.9	3255.1	2624.9	3250	3140	3504.9	2969.9	2459.9	775.1	1784.9	3310.1	1545.1	2465	2465	3625.1	3159.8	3320	3864.9	3235	1534.8	2870.1	2154.9	1530	2395	3520
																															Infant_A_Bodyweight_percent	0	2	18	21	58	36	6	2	97	67	1	71	46	8	8	23	13	21	36	94	2	30	42	74	6	14	2	100	53	73	86	77	46	74	13	0	44	22	22	32	10	38	28	38	98	52	40	85	38	3	34	23	59	84	3	27	0	0	55	46	Null	1	97	0	63	1	94	13	4	42	72	7	67	1	13	62	25	3	89	23	9	80	62	93	5	71	44	1	4	61	0	41	58	50	98	33	4	54	27	75	15	31	41	72	38	3	2	8	39	1	13	8	69	63	55	78	34	4	46	1	0	4	38
																															Infant_B_Weight_Grams	Null	Null	Null	Null	Null	Null	Null	Null	Null	Null	Null	Null	Null	Null	Null	Null	Null	Null	Null	Null	Null	Null	Null	Null	Null	Null	Null	Null	Null	Null	Null	Null	Null	Null	Null	Null	Null	Null	Null	Null	Null	Null	Null	Null	Null	Null	Null	Null	Null	Null	Null	Null	Null	Null	Null	Null	Null	Null	Null	Null	Null	Null	Null	Null	Null	Null	Null	Null	Null	Null	Null	Null	Null	Null	Null	Null	Null	Null	Null	Null	Null	Null	Null	Null	Null	Null	Null	Null	Null	Null	Null	2250	Null	Null	Null	Null	Null	Null	Null	Null	2540	Null	Null	Null	Null	Null	Null	1795	Null	Null	Null	Null	Null	Null	Null	Null	Null	Null	Null	Null	Null	Null	Null
																															Infant_B_Bodyweight_percent	Null	Null	Null	Null	Null	Null	Null	Null	Null	Null	Null	Null	Null	Null	Null	Null	Null	Null	Null	Null	Null	Null	Null	Null	Null	Null	Null	Null	Null	Null	Null	Null	Null	Null	Null	Null	Null	Null	Null	Null	Null	Null	Null	Null	Null	Null	Null	Null	Null	Null	Null	Null	Null	Null	Null	Null	Null	Null	Null	Null	Null	Null	Null	Null	Null	Null	Null	Null	Null	Null	Null	Null	Null	Null	Null	Null	Null	Null	Null	Null	Null	Null	Null	Null	Null	Null	Null	Null	Null	Null	Null	15	Null	Null	Null	Null	Null	Null	Null	Null	10	Null	Null	Null	Null	Null	Null	9	Null	Null	Null	Null	Null	Null	Null	Null	Null	Null	Null	Null	Null	Null	Null
																															Diabetes_Dx	No-Diabetes	T2DM	GDM-Diet	GDM-Diet	No-Diabetes	No-Diabetes	No-Diabetes	No-Diabetes	GDM-Diet	No-Diabetes	No-Diabetes	GDM-Med	No-Diabetes	No-Diabetes	GDM-Diet	GDM-Med	No-Diabetes	No-Diabetes	GDM-Med	T2DM	No-Diabetes	GDM-Med	No-Diabetes	T2DM	No-Diabetes	No-Diabetes	No-Diabetes	T2DM	T2DM	No-Diabetes	No-Diabetes	No-Diabetes	GDM-Med	No-Diabetes	No-Diabetes	No-Diabetes	GDM-Med	No-Diabetes	GDM-Diet	No-Diabetes	No-Diabetes	No-Diabetes	T2DM	GDM-Diet	GDM-Med	No-Diabetes	No-Diabetes	No-Diabetes	No-Diabetes	No-Diabetes	No-Diabetes	No-Diabetes	GDM-Med	T1DM	T2DM	GDM-Med	No-Diabetes	T2DM	No-Diabetes	T2DM	T1DM	GDM-Med	No-Diabetes	No-Diabetes	No-Diabetes	No-Diabetes	No-Diabetes	No-Diabetes	No-Diabetes	No-Diabetes	No-Diabetes	No-Diabetes	GDM-diet	No-Diabetes	No-Diabetes	T2DM	No-Diabetes	No-Diabetes	No-Diabetes	GDM-Diet	No-Diabetes	No-Diabetes	No-Diabetes	No-Diabetes	No-Diabetes	No-Diabetes	T2DM	No-Diabetes	No-Diabetes	T1DM	No-Diabetes	GDM-Diet	No-Diabetes	No-Diabetes	T2DM	No-Diabetes	No-Diabetes	T2DM	No-Diabetes	T2DM	No-Diabetes	No-Diabetes	GDM-Diet	No-Diabetes	No-Diabetes	No-Diabetes	No-Diabetes	No-Diabetes	No-Diabetes	GDM-Diet	No-Diabetes	GDM-Med	No-Diabetes	No-Diabetes	GDM-Med	No-Diabetes	GDM-Diet	GDM-Diet	No-Diabetes	GDM-Diet	No-Diabetes	No-Diabetes	No-Diabetes
																															Diabetes_Binary	0	1	1	1	0	0	0	0	1	0	0	1	0	0	1	1	0	0	1	1	0	1	0	1	0	0	0	1	1	0	0	0	1	0	0	0	1	0	1	0	0	0	1	1	1	0	0	0	0	0	0	0	1	1	1	1	0	1	0	1	1	1	0	0	0	0	0	0	0	0	0	0	1	0	0	1	0	0	0	1	0	0	0	0	0	0	1	0	0	1	0	1	0	0	1	0	0	1	0	1	0	0	1	0	0	0	0	0	0	1	0	1	0	0	1	0	1	1	0	1	0	0	0
																															Total Reads	1.07173e+06	818330	861088	1.40347e+06	924937	936822	1.05797e+06	813539	915311	763985	1.74229e+06	1.1414e+06	1.01092e+06	1.48536e+06	2.8796e+06	2.12232e+06	989873	638064	999422	685840	886665	962480	344290	803705	984704	707869	1.6288e+06	766391	1.0067e+06	963267	835688	1.48984e+06	868929	1.20063e+06	1.45856e+06	1.02906e+06	1.2099e+06	916776	969670	1.08769e+06	1.967e+06	717166	2.27016e+06	2.55625e+06	893289	854593	2.07865e+06	1.45439e+06	989461	700641	739963	1.11422e+06	1764130	570398	650782	994724	842815	1.01968e+06	1.56897e+06	739332	1.57283e+06	1.92459e+06	853535	1.37493e+06	1.59389e+06	2.03899e+06	989023	1.39042e+06	1.89581e+06	1.72072e+06	1.05582e+06	1.954e+06	1.27085e+06	889626	990539	1.16428e+06	1.02587e+06	668124	869380	1.20914e+06	1.33428e+06	823190	1.55286e+06	662510	1.15946e+06	1.75263e+06	1.21215e+06	966738	925515	1.33732e+06	2.35019e+06	930579	1.07044e+06	781005	284112	796707	938986	784849	1.08197e+06	962940	1.91647e+06	1.47672e+06	1.36732e+06	1.63452e+06	944878	840694	827216	1.16252e+06	800584	622901	863613	764560	995246	1.01402e+06	890411	941016	980006	1175824	477671	709536	1.44944e+06	1.37324e+06	2.70893e+06
miRNA	discovery rank (chisq pval)	Univariate_chisq_Pval_discovery	lower25_discovery	AUC_discovery	upper75_discovery	corsq_discovery	Univariate_ttest_Pval_discovery	Case_Avg_Transformed_discovery	Case_Median_Transformed_discovery	Cntrl_Avg_Transformed_discovery	Cntrl_Median_Transformed_discovery	Case_Avg_Raw_discovery	Case_Median_Raw_discovery	Cntrl_Avg_Raw_discovery	Cntrl Median Raw_discovery	Verification_rank_(chisq pval)	Univariate chisq Pval verification	lower25 verification	AUC verification	upper75 verification	corsq verification	pval_ttest verification	Case_Avg_Transformed verification	Case_Median_Transformed verification	Cntrl_Avg_Transformed verification	Cntrl_Median_Transformed verification	Case_Avg_Raw verification	Case_Median_Raw verification	Cntrl_Avg_Raw verification	Cntrl_Median_Raw verification	Complexity >=10 Read Counts	378	359	342	407	325	346	333	301	310	280	436	366	341	350	426	369	331	324	332	245	269	323	246	311	324	269	381	331	346	312	231	375	314	389	382	361	380	275	317	308	398	302	388	433	294	289	334	413	359	305	317	366	423	300	290	308	329	401	420	299	350	438	316	369	439	419	354	413	403	351	306	406	359	242	329	343	329	325	295	287	393	296	360	287	381	331	318	312	339	388	463	374	355	294	236	295	333	329	317	280	395	353	418	402	332	300	285	386	255	283	394	273	335	334	291	309	309	350	261	322	386	383	496
hsa.let.7b.5p	1	0.0152628	0.0770776	0.162377	0.247677	0.543817	5.01108e-08	14.9702	14.9522	15.324	15.3303	33680.7	31362.5	57607.4	49457.8	5	0.0468867	0.0121917	0.115942	0.219692	0.625403	6.00226e-06	14.6658	14.6403	15.569	15.5612	27317.2	23625	59506.2	52301.5		14.8679	14.9709	15.1704	15.1677	15.5982	15.3772	15.3863	15.4592	15.093	15.1907	14.5446	15.191	15.0879	15.7747	15.2708	14.7193	15.5955	15.1142	15.1044	14.73	14.6567	15.1093	15.4245	15.8162	14.4697	14.3777	14.2828	14.8662	14.8148	14.9791	15.5341	15.3664	14.8465	14.9025	15.1213	14.9729	14.8516	15.1859	14.8666	15.0571	15.5256	15.0493	15.4116	15.2227	15.49	15.5522	15.3091	15.3859	15.0156	15.027	15.1062	15.6868	15.1926	15.3477	15.0385	15.5156	14.8099	15.9445	15.3051	15.2733	14.7412	14.6198	14.6345	15.0457	15.1866	14.8907	14.5917	14.6535	15.0208	14.8781	15.0661	14.8527	14.8937	14.7694	15.3282	15.2754	14.2396	14.3633	15.1753	14.8418	15.2142	15.6079	15.6692	15.0098	15.1689	15.4739	15.0913	14.7298	14.5665	14.8996	14.5747	14.9395	15.1471	15.2801	15.0604	14.9169	15.1143	15.1579	15.5148	14.9025	14.9955	14.8244	15.2878	15.262	15.7914	15.3663	15.2013	14.9124	15.4396	15.452	15.0338	15.0922	15.1613	15.487	14.9895	15.4472	15.2031	14.6766	15.1855	14.8622	15.0499	14.9419	15.2949
hsa.miR.423.5p	2	0.0405312	0.116739	0.218137	0.319536	0.459134	7.58008e-06	12.8236	12.7951	13.3571	13.4844	8420.38	5797.5	16461.5	14046	2	0.0364696	0.0106853	0.115942	0.221199	0.658235	1.21455e-06	12.4863	12.4694	13.8348	13.8452	6487.7	5164	18413.3	14820.5		12.0653	12.0527	12.8469	13.5118	13.5409	13.0171	12.3659	13.086	12.8191	13.0562	12.6264	13.3162	13.3666	14.0248	13.1563	12.6909	13.5678	13.6929	12.9461	12.624	12.1931	13.4857	13.8599	13.81	12.3738	13.5334	12.7842	12.2937	12.4889	13.1944	13.3148	13.9577	12.4944	12.8934	13.051	12.734	12.4848	13.4039	12.4072	12.6971	13.5799	12.8627	13.239	13.5947	13.5825	13.6756	13.178	13.498	13.0163	13.2114	13.1307	14.0344	13.4178	12.6674	12.9023	13.4806	12.4933	14.5437	13.4402	13.2076	12.5005	11.5323	13.064	12.4886	13.5659	13.0038	12.2339	12.7719	12.9419	12.9907	12.9165	12.301	12.7797	13.7389	13.8965	13.7006	11.9728	12.5335	13.2101	12.7742	13.373	13.3936	13.6785	12.3511	13.0082	13.5222	13.0892	12.2871	13.4953	12.508	12.8752	12.9536	12.3708	13.1683	12.8935	12.6612	13.0282	13.7065	13.1443	12.4491	12.7152	12.904	13.2906	13.4107	13.5733	13.1151	13.6024	12.4623	13.568	12.9758	13.0636	12.462	13.5814	13.8168	12.8149	13.3477	13.5047	12.2146	13.6511	12.4932	12.7909	12.5833	13.9119
hsa.miR.522.3p	3	0.0635377	0.615516	0.726103	0.83669	0.415898	0.000337142	6.161	6.18514	5.44268	5.67076	120.604	75	78.4706	35	34	0.143392	0.628306	0.777778	0.92725	0.460487	0.00370778	6.66205	6.93115	5.66082	5.58478	141.174	120	69.2778	37.5		6.73305	6.17279	6.37335	6.42	5.42126	6.64407	6.12313	6.22856	4.82021	4.88933	6.80878	5.26278	5.83349	6.41914	5.92753	4.64274	5.96958	5.54892	4.23025	5.76323	6.38531	7.14171	5.40256	6.41374	5.6764	5.95168	6.59408	6.76698	6.56551	6.7157	6.67307	4.17329	5.45184	5.77645	6.40438	6.43482	5.91156	4.9333	4.66895	6.60051	5.94389	7.12909	5.09045	6.86584	5.44305	6.55095	6.37385	6.01245	5.43475	6.89416	6.0987	6.20202	5.71756	5.83257	6.25387	5.11126	6.90972	5.43884	5.87864	5.81579	5.79069	5.69921	5.06374	5.39825	6.57194	6.08202	5.74333	6.19066	5.76638	5.02969	6.78399	5.42717	6.92286	5.17457	5.2999	5.82878	6.69429	6.58471	6.21728	5.67002	6.54507	6.14012	5.02501	3.93357	6.71247	6.5072	6.12616	6.13526	6.6934	5.99092	6.13313	6.65474	6.89725	5.89476	5.74024	6.58423	6.75999	7.59979	5.5953	5.93086	6.3268	2.57945	6.09029	4.44536	6.06006	5.90164	6.54048	6.39954	6.14072	7.38027	6.64	6.50587	6.33007	5.92731	4.93611	5.48819	6.5504	4.9178	6.27788	6.45327	6.12227	7.56853	6.06373
hsa.miR.20a.5p	4	0.0676326	0.617253	0.729167	0.841081	0.40963	0.000184952	10.2206	10.228	9.79282	9.70077	1803.54	1217	949.853	780.5	69	0.203571	0.554638	0.714976	0.875314	0.400118	0.0133757	10.0056	9.85495	9.38064	9.47792	1569.3	1338	832.333	788.5		11.2186	10.6563	10.382	9.17568	9.8522	10.6826	11.019	9.8034	10.5306	9.93487	9.7633	9.72951	9.96698	9.43137	9.75678	10.8642	9.56925	7.76825	10.165	9.78241	10.1765	9.89918	9.77432	9.34813	11.0964	9.44867	10.2105	9.99164	10.3735	9.54196	10.1728	8.45794	10.2885	10.4081	10.2124	10.1419	10.8892	10.5294	10.2335	10.4363	9.72051	10.0197	8.73586	9.64975	9.6763	9.01616	10.2805	9.33032	9.56946	9.40302	9.95288	9.25246	9.78138	10.5036	9.97441	9.99512	10.112	9.34767	9.58623	9.63259	10.3904	10.7773	10.1268	9.52934	9.35254	9.42222	10.3631	10.198	9.85067	9.70201	10.0677	10.1711	10.073	9.91317	9.09471	9.90956	10.8023	10.2022	10.1743	10.5468	9.86862	10.7302	9.17392	10.6217	10.3906	9.62317	9.3655	10.4341	9.7786	10.0167	10.6407	10.339	10.626	9.90078	10.9151	9.74389	10.0122	8.76481	10.1701	10.545	9.76447	9.87009	9.59988	9.43463	9.30239	9.52815	9.79179	10.3433	10.0434	10.1653	9.88827	10.4625	9.64605	9.46152	10.2219	9.62422	10.0687	10.4346	9.99603	9.90325	10.1486	9.5286	9.15064
hsa.miR.133a.3p	5	0.0792111	0.158284	0.270833	0.383383	0.393454	0.000897862	2.10072	2.05729	2.5703	2.36528	0.708333	0	3.45588	0	211	0.448785	0.208241	0.396135	0.58403	0.238364	0.15436	2.33178	2.26806	2.6247	2.45213	1.69565	0	3.16667	0		2.12819	1.85975	2.82801	3.34183	3.00902	1.62244	2.96216	3.17985	1.88925	2.22693	2.11951	3.40542	3.43128	2.24224	2.4448	2.58616	2.32519	2.7144	2.17925	1.8181	1.76808	2.55898	2.985	1.95078	1.59539	2.16314	2.28615	1.87222	1.99945	2.04857	2.41335	2.19279	2.12772	1.80747	2.45103	2.14131	1.98285	3.38215	2.97567	2.39702	2.29118	1.94629	2.47835	2.62254	2.26438	3.08933	2.63189	2.49135	3.36204	2.69223	2.15071	3.83959	2.48874	2.32325	2.06756	2.12286	1.82878	2.07675	2.11289	3.36076	2.34186	1.93881	1.97194	2.31549	2.09451	2.24181	1.8052	4.03082	2.41114	2.3857	2.21205	2.38892	1.6793	1.90645	4.49167	2.24703	1.79877	2.24549	1.95886	1.93497	2.12169	2.20232	2.16072	2.12588	2.269	2.47407	2.36964	1.96895	3.67936	2.17954	1.89989	2.10047	2.38159	1.75171	2.47548	1.90978	1.98803	4.38479	1.95584	2.20276	4.09918	2.19936	2.0345	2.11513	2.10365	2.77868	2.4862	2.18826	2.19119	2.41785	1.97758	2.16748	2.67754	3.09881	3.36584	2.34663	3.90263	2.38649	2.43309	2.03151	2.3528	1.99622	3.36151
hsa.miR.26a.5p	6	0.0953538	0.171897	0.282475	0.393054	0.373846	0.000276685	14.8576	14.8761	15.0829	15.0944	32639	29926	49561.7	34991.5	592	0.960835	0.277056	0.463768	0.65048	0.0154536	0.925989	14.8517	14.9054	14.8629	14.9901	37044.5	36499	40528.1	28756.5		14.8253	14.6515	14.9446	15.284	14.8841	14.9541	14.9185	15.2122	14.8526	15.1081	14.6942	14.9637	15.1445	15.4985	15.1635	14.3394	15.1392	15.2067	14.9595	15.108	15.0705	15.1371	15.0548	15.2476	14.3681	15.166	13.6268	14.9417	15.0756	15.1319	14.8832	15.6106	14.9025	14.5019	15.2462	14.8914	14.279	14.6161	15.0335	14.0969	15.1597	14.9266	15.2519	15.1215	15.14	14.8662	15.2959	15.0848	15.0837	15.0576	14.9557	15.2105	15.0356	15.2953	15.0997	15.0726	14.9163	15.1865	15.2616	14.8748	14.4734	14.8047	14.5284	15.0799	14.9374	14.9794	14.7441	15.0737	15.1727	14.8413	14.7186	14.8972	15.0624	14.9493	15.2407	15.2028	14.7367	14.8741	14.6493	14.6169	14.9509	14.7249	15.194	14.711	14.7828	14.8124	15.3455	14.8163	14.8714	14.8107	14.7741	14.8907	15.0345	14.9069	14.5391	14.5919	14.7806	14.9118	15.0426	14.1743	15.0584	14.7847	15.2775	15.0588	14.9601	14.6806	14.6151	14.9173	15.1491	15.332	15.0626	14.6618	15.1071	15.1208	14.9852	15.0326	14.4391	14.7325	14.7161	14.7516	14.9889	14.4797	15.102
hsa.miR.139.5p	7	0.110963	0.175431	0.28799	0.400549	0.357275	0.000715092	8.07985	8.02073	8.41781	8.42998	334.292	229	449.412	342.5	113	0.290851	0.515375	0.688406	0.861436	0.3324	0.0424085	8.29946	8.29619	7.9312	7.8652	400.826	347	291.444	224.5		8.42351	8.7013	7.80305	8.27727	8.82603	8.74992	8.57007	7.55359	8.55736	8.31456	7.99864	8.80165	8.41734	8.23371	7.90791	8.35468	8.19531	7.66029	8.89768	7.27764	7.8964	8.43787	7.87995	8.09598	8.51716	8.13976	7.53794	8.80912	7.68474	7.9133	7.03108	7.76504	8.28871	8.49561	8.73543	8.49612	8.31153	9.49053	8.84515	7.87452	8.4476	8.08781	7.93748	8.07166	8.60846	8.53555	7.59729	8.01138	8.319	7.79879	8.72015	8.21583	8.11066	8.16729	8.17078	8.29255	7.89301	7.35488	7.92212	7.26729	8.85843	7.89543	7.72527	8.17579	8.83643	8.47682	8.07676	8.0625	8.35621	7.84916	8.5934	8.48017	7.63803	7.64818	8.05058	8.42044	8.32185	8.11047	7.60902	8.043	7.73775	8.61386	8.23052	8.46053	8.76305	8.57846	7.81382	7.85389	8.51802	8.45242	7.80314	8.25538	8.03799	8.47899	8.40278	7.59483	7.76886	7.49053	8.39472	9.1112	8.47178	8.28846	7.10014	9.02715	8.13154	8.60534	9.44237	7.85983	7.71638	8.14548	8.26395	8.18509	7.68809	7.88558	8.87105	7.69624	8.00735	8.29582	9.02503	7.53972	7.94034	8.63016	8.35378
hsa.miR.6842.3p	8	0.115983	0.144947	0.259804	0.37466	0.352339	0.00226474	6.27413	6.27917	6.67117	6.74248	89.1042	75	128.529	102.5	499	0.841977	0.355159	0.538647	0.722136	0.0627397	0.694383	6.69171	6.6874	6.61196	6.56064	119.435	119	110.389	102.5		5.89443	6.66832	6.22935	6.8806	6.51028	6.51442	6.28617	6.28742	6.09906	6.69535	6.47102	7.17309	6.41674	7.74891	6.33921	5.77981	6.25174	7.47878	4.93041	6.41358	6.41766	7.35055	6.12437	7.21678	5.93551	7.21011	6.16333	6.7694	6.8468	7.3321	7.01465	7.13912	6.3213	6.26564	6.37549	6.34622	6.08893	6.15119	6.66469	6.33626	6.94442	6.9313	6.75158	7.34241	6.65991	6.17728	6.15337	6.89379	7.02024	6.29048	5.99866	7.12056	7.17728	6.45199	6.94342	7.23567	6.62903	5.86129	7.09778	6.37895	5.51968	6.27776	5.48009	6.24443	6.85383	6.7154	5.92985	7.12119	6.21302	6.63023	5.14726	5.48726	6.54333	6.60844	6.90425	7.4056	5.58223	6.44404	6.32355	6.87328	6.01881	7.80068	7.44106	5.54366	5.93501	5.11632	6.3211	6.84125	6.7826	6.67095	6.16467	7.02138	6.24927	6.18572	5.8593	6.24197	6.4788	6.7507	6.99961	5.45062	6.93407	6.26895	6.55464	7.03343	7.16289	6.40747	5.50895	5.94943	6.60921	6.15463	6.82009	6.47934	7.08382	6.56068	7.55347	6.69676	6.1023	5.58951	7.55244	6.22657	6.51447	7.19033	6.89713
hsa.miR.139.3p	9	0.122595	0.190802	0.30576	0.420718	0.346088	0.00100439	6.83547	6.93135	7.2438	7.24567	154.042	113	218.324	151	533	0.878443	0.288077	0.471014	0.653952	0.0481309	0.766296	6.99432	7.09526	7.05191	7.12148	154.13	127	177.167	132		6.88481	6.07876	6.56934	7.1432	7.66724	7.59168	7.78887	6.20198	6.94774	7.0835	7.20252	7.70214	7.73404	6.76757	6.90527	7.0956	7.02361	7.86892	7.20156	6.72332	7.29946	6.83029	6.44955	6.78727	7.66512	7.08661	5.57951	6.93816	7.37221	7.01869	6.13405	6.57571	7.86999	6.35771	7.40236	6.79672	7.42084	7.89774	7.4667	6.80251	7.1617	7.27568	7.58338	6.49297	7.39785	7.50694	7.05454	7.38748	7.55745	6.61927	6.80379	6.78384	6.58084	7.36593	6.93611	7.63022	7.31207	7.21377	6.82902	7.21773	6.62123	7.14482	6.52278	6.98804	7.00804	7.81881	6.98283	6.13352	6.93102	7.33506	7.30423	7.21387	6.58779	5.49296	7.08421	7.09903	6.14426	5.78143	6.00889	6.78446	7.15166	7.17103	7.30373	7.35363	7.2817	7.31132	7.14395	6.41223	6.58907	6.40817	7.33711	7.34052	7.11126	7.41602	7.35628	6.54929	6.96026	6.58843	7.43325	7.3207	8.43922	7.43982	6.83628	8.22204	7.17127	6.87284	5.81031	5.86695	6.99172	7.84158	7.21061	5.71587	6.70219	6.61434	7.40157	7.19681	7.03515	6.93946	7.22485	5.64155	7.28913	7.11859	7.27782
hsa.let.7i.5p	10	0.137293	0.185055	0.303309	0.421563	0.333082	0.00254838	15.7361	15.711	15.8832	15.91	56554.6	54193.5	74171.4	66364	222	0.464965	0.185205	0.359903	0.534602	0.229947	0.153304	15.617	15.5698	15.7551	15.7405	53285.7	54378	64755.9	60291		15.8484	15.7373	15.5976	15.7754	15.8363	15.8007	15.7115	15.986	15.5711	15.9243	15.6414	15.4343	15.7685	16.3157	15.8328	15.4522	15.9488	16.2157	15.5452	15.7328	15.9342	15.8225	15.7947	16.1224	15.6435	15.6648	15.0549	15.5035	15.6509	15.6056	15.7275	16.1442	15.6494	15.2653	15.7277	15.548	15.7249	15.5207	15.5992	15.6426	15.9937	15.9301	16.0294	16.0808	15.8476	16.1635	15.6654	15.9714	15.7376	15.9727	15.7913	15.9881	15.9616	16.0783	15.8154	16.2474	15.6128	15.8601	15.9585	15.955	15.4136	15.5556	15.2641	15.8376	15.9056	15.7606	15.4485	15.5988	15.8106	15.4697	16.1784	15.533	15.6307	15.3927	15.6712	15.662	15.3437	15.3383	15.5839	15.3907	15.6167	15.4806	16.0417	15.6114	15.7344	16.1129	15.7721	15.9843	15.5268	15.7573	15.6272	15.7602	15.9213	15.7057	15.7476	15.946	15.8481	15.5156	16.0387	15.3813	15.8396	15.6782	15.76	16.1375	16.3731	16.0075	15.6289	15.6421	15.6953	16.1598	15.8527	16.0199	15.808	16.068	15.6473	16.0281	15.8259	15.543	15.5001	15.4906	15.5623	15.6644	15.7306
hsa.miR.199a.5p	11	0.140989	0.167041	0.282475	0.39791	0.329982	0.00276166	7.07183	6.9962	7.55056	7.69188	189.562	125.5	346.029	204	385	0.684844	0.215479	0.400966	0.586453	0.127723	0.446433	6.9796	7.03558	7.16426	7.18591	171.913	151	265.833	118		7.02094	7.14958	7.06472	7.81645	7.78851	6.82011	7.64756	7.94284	7.44953	7.1627	7.26845	7.11103	7.95947	7.93328	7.91784	8.01636	8.2377	7.16575	7.53188	6.83401	6.69739	6.65939	7.70485	7.47729	6.75166	6.7292	7.06187	6.98391	8.06733	7.34426	7.07824	7.91264	7.77023	7.63403	7.54807	7.39556	6.40951	7.19073	7.51617	8.366	6.67137	7.5583	7.84436	7.08008	7.32652	8.2745	8.2958	7.88097	8.31313	6.95117	7.62587	7.68497	6.71384	7.70954	6.6269	6.21055	7.4378	7.36043	7.07836	7.49211	7.41641	6.26524	7.96269	7.16417	6.53206	6.41906	6.83919	7.239	7.55702	7.03774	6.90086	6.18001	6.60882	6.41625	8.38125	8.34426	7.35799	7.33765	6.53389	6.61771	6.332	7.98092	7.33044	7.02623	6.58262	7.64482	4.37507	6.62072	7.23862	7.29894	6.81835	7.68156	6.58667	7.6409	6.80097	6.30682	7.05144	6.90937	6.60189	6.78824	7.06576	8.55019	7.5354	7.14409	6.06156	7.30512	7.03549	7.14161	8.04768	7.49941	6.40314	6.33295	6.69559	7.92574	7.77051	5.14329	5.64773	6.84778	6.84687	6.81185	7.82866	7.30248	8.41487
hsa.miR.6843.3p	12	0.142332	0.201556	0.32598	0.450405	0.328871	0.00408587	2.62996	2.47952	3.12478	3.14423	3.41667	0	12.1471	5	443	0.772058	0.258494	0.442029	0.625564	0.0911623	0.57219	2.86371	2.75584	3.01314	2.79061	5.52174	1	5.77778	1		3.36514	3.11189	2.45894	1.9961	3.16192	3.3233	2.79834	1.98075	3.50228	4.10396	3.73435	2.32167	3.36978	3.69853	3.4327	1.92666	4.17665	2.86107	3.51929	2.75459	3.03135	2.57243	2.49908	3.39032	2.27855	2.81946	2.32848	3.10765	3.99131	3.34635	2.13552	2.69371	2.63049	3.60331	2.79601	2.08235	4.02284	3.16947	2.06665	2.81568	4.27606	2.50227	2.11563	4.23101	3.3171	3.14887	2.60295	3.42306	3.52849	3.61125	2.29171	3.13735	3.02593	2.43627	4.22229	3.8916	2.60213	2.85947	2.39142	2.88613	2.86183	2.49572	2.82088	2.16329	2.36505	2.33977	3.34112	2.55099	4.04399	1.57421	2.17732	2.30421	1.46863	3.03845	3.30089	2.52654	2.60521	2.02664	3.715	3.02296	2.49944	2.72852	2.55947	2.23726	3.75381	2.45145	2.8055	2.58436	1.81104	1.87129	2.1425	1.89572	2.38679	4.06054	2.20553	2.53939	2.19372	3.23513	2.027	2.53164	2.8545	4.50861	2.30657	3.50839	3.96299	2.04207	3.18459	2.9146	2.62208	2.59793	3.72669	2.37432	2.27237	4.03594	4.68346	2.63898	2.88475	3.88241	2.58422	3.93466	2.60535	4.36305	3.9609
hsa.miR.519d.3p	13	0.14375	0.5735	0.689951	0.806402	0.327706	0.00227786	3.79901	3.85183	3.17353	2.96252	22.6875	8	10.8529	3	583	0.948109	0.308501	0.495169	0.681838	0.0204808	0.898443	4.0273	3.765	3.9771	4.22319	27.1739	11	18.6667	13.5		3.94744	2.47218	1.94816	3.63048	2.487	3.32967	4.50378	4.03049	2.82904	3.04469	3.88388	2.83735	2.99529	3.6082	5.66598	2.57705	3.27257	5.14741	2.27426	5.82828	2.12217	3.15856	4.27001	3.91789	3.12837	3.50761	3.64746	3.32852	2.7708	3.05921	2.63501	2.49132	3.79906	4.05868	3.27847	4.89402	3.08857	3.55876	3.77907	4.36595	2.77942	2.6677	4.31542	4.89298	2.59657	3.54472	2.24292	4.71487	4.91019	4.16084	5.35347	3.46386	1.86971	2.9391	3.10868	4.39623	3.90323	5.83135	4.84129	4.06267	2.87534	3.41746	3.81257	5.94303	4.3481	3.15154	2.52302	3.88333	4.75628	3.44692	2.46958	4.99087	2.7146	3.5834	2.83751	5.04744	2.99623	4.4114	3.88195	4.18552	4.91157	2.76014	5.99516	4.91243	5.14047	2.96062	2.57296	3.73206	3.52948	4.76427	4.05763	5.04037	4.54609	3.42296	4.49045	3.87091	4.9928	4.69882	2.47064	4.22528	1.99922	4.67996	2.6244	3.71561	2.69624	3.18433	3.39736	3.18491	2.59058	5.32961	5.26655	4.90624	4.55255	3.81875	3.11249	2.95799	4.69763	3.59983	2.75156	4.06755	4.15874	3.93059	3.71717
hsa.miR.664a.5p	14	0.149865	0.152114	0.270221	0.388327	0.322784	0.00344026	7.19099	7.26213	7.47002	7.53617	151.708	129	237.088	181.5	492	0.836718	0.255076	0.442029	0.628982	0.0648567	0.687289	7.41669	7.44878	7.4652	7.59495	191.391	176	204.444	145		5.94409	7.50886	7.25701	6.87568	7.47435	7.61339	7.52552	7.48735	7.44771	7.46765	7.29615	6.98462	7.63702	7.121	7.34305	7.32946	7.66716	7.88619	7.30638	7.53714	7.43731	8.01941	7.41464	7.84569	7.23811	7.00596	7.59997	7.59927	7.04842	7.27772	7.25238	7.81824	6.88814	7.20547	6.68419	7.392	6.87693	7.59731	7.33309	7.36774	7.71013	6.60973	7.55146	7.87513	8.04195	7.75494	7.42536	6.65041	7.46364	7.85207	6.87655	7.39415	7.19989	6.90976	7.52717	7.49873	7.52289	7.12878	7.10129	6.18104	6.95562	6.76107	7.46161	7.43622	7.72428	8.43854	7.38957	7.08484	7.49008	7.6336	7.13694	6.76055	7.57441	7.15022	7.03629	7.6006	7.08373	7.12671	7.29893	7.49536	7.50021	7.59255	6.95115	7.62387	7.58862	8.03174	7.2271	7.36683	7.74196	7.42245	6.10508	6.97887	7.06187	7.03499	7.87837	7.31536	7.31321	7.33874	7.39248	7.58821	7.93684	7.7838	7.84104	7.57187	7.58793	7.84191	7.22471	7.12462	6.02351	7.53655	7.8856	7.45512	7.7034	6.78552	7.33138	7.8077	7.63286	6.58216	7.43568	7.36234	7.03828	7.41528	7.48446
hsa.miR.1301.3p	15	0.154969	0.160031	0.278799	0.397567	0.318792	0.00390256	6.84001	6.86531	7.13184	7.2333	122.75	110	219.765	147.5	287	0.55904	0.267566	0.449275	0.630984	0.183867	0.230721	6.93426	7.11905	7.15673	7.11715	147.696	132	181.778	128		6.37442	7.03525	7.1587	7.27423	7.30345	7.52901	7.38801	7.34672	7.32079	6.81619	6.02132	6.86903	7.31954	7.41847	7.49739	6.59999	6.86996	7.28841	7.32637	6.73546	7.19108	7.20878	6.92337	7.82286	6.67477	6.62169	6.13918	6.97682	7.28055	6.83751	6.89986	6.54383	5.95416	7.20279	7.93158	6.89257	7.436	7.16587	7.25638	6.31066	7.15471	7.37103	7.40883	7.45379	7.57235	7.11618	7.89588	7.09648	6.96676	6.94436	6.96332	7.50452	6.99838	8.19956	7.554	7.42203	6.10513	6.59684	7.07013	6.60174	7.05894	7.19362	6.34098	6.75741	7.15408	7.39642	7.08606	7.4885	6.86367	6.98499	7.71505	6.68775	7.31458	6.75019	7.18507	6.21649	6.9275	6.66062	7.06553	7.02885	7.4246	6.68468	6.45455	6.85206	7.50421	6.88831	6.89407	5.90947	6.36388	7.34975	6.33818	6.8685	6.90221	6.38361	6.82553	6.77355	7.53683	7.09895	7.45713	6.62445	6.73805	7.47684	7.11258	6.77368	7.45977	6.78033	6.69807	6.90172	5.95644	6.99436	5.96843	7.3436	7.06986	6.61973	7.1249	6.09544	7.11796	6.79973	7.07541	6.81472	7.06422	6.70589	7.08052
hsa.miR.342.5p	16	0.158157	0.193944	0.308211	0.422478	0.316348	0.00226803	7.70673	7.69862	8.09461	8.02993	274.458	171	400.235	306	83	0.231476	0.100889	0.258454	0.416019	0.376555	0.0160419	7.68524	7.66382	8.24153	8.2931	233.348	215	330.833	333		7.14324	8.02306	7.71846	8.13882	8.27479	7.62532	8.02651	7.81325	7.90007	8.03562	7.91287	7.86355	7.24816	9.09591	7.77493	7.41087	8.61967	8.78106	8.05226	7.71445	7.73612	8.03529	7.60239	8.63877	6.17699	7.54823	6.79778	8.32511	7.61403	7.97655	6.68437	7.85273	7.53628	7.74906	7.73779	8.04605	7.59484	7.59947	7.88577	7.04677	8.272	7.91652	8.00276	8.50942	7.5502	8.61874	7.09545	7.82359	7.93465	7.92248	7.50909	8.40979	7.93187	7.34085	7.73336	7.87052	7.13456	8.89689	7.23889	7.83081	7.96559	7.23163	7.10692	8.02967	8.99224	7.19694	8.64843	7.53563	8.34979	6.51969	8.32834	7.07414	7.10968	8.17041	8.78018	8.16138	8.09468	7.45824	8.50485	7.81528	8.51345	8.75364	8.5518	8.13569	8.76883	8.23168	7.47869	5.91677	8.5274	7.87819	7.8272	8.17485	7.34008	8.22979	7.37136	8.56621	8.24976	8.24251	7.80643	8.18628	7.66728	7.20185	7.83189	8.40153	9.1341	8.6507	7.40469	7.81506	8.44154	7.66675	8.64175	7.80641	7.61842	7.62984	8.33269	8.90353	8.15332	7.73019	7.47841	6.96731	8.59774	7.787	7.45451
hsa.miR.21.3p	17	0.166499	0.199462	0.313725	0.427989	0.310126	0.00562691	2.48126	2.3114	2.99605	2.65313	4.6875	0	6.5	3.5	354	0.640887	0.215902	0.39372	0.571538	0.146793	0.356993	2.55543	2.23486	2.78838	2.35812	2.91304	0	5.5	0		2.15532	1.67331	2.78225	3.1626	2.22542	1.55887	1.75416	1.93347	3.00854	2.37801	1.66096	4.19292	2.89931	4.23265	4.35484	2.27355	3.46094	3.95624	2.46113	3.04477	2.24178	1.95027	3.84555	1.98464	3.6495	2.2809	2.31057	2.39722	2.1534	2.78963	2.40027	4.77597	2.45227	2.68974	4.13894	4.28342	2.06039	2.15296	3.40272	2.58538	2.24493	3.48905	2.60922	2.38639	2.24056	3.21057	2.46324	4.17417	3.30524	3.6835	2.30976	2.75045	2.50635	2.01216	2.21957	2.1246	1.8716	1.83142	1.88053	2.1144	2.79897	2.02847	2.31607	3.0776	2.07664	2.20947	3.43707	4.38084	3.68594	2.41687	3.90796	2.16209	1.78289	2.4497	2.25901	2.30765	2.71348	4.21404	2.35976	3.00718	2.28881	2.4935	2.46969	2.15462	2.01104	2.59876	2.51997	2.08691	1.7599	2.15818	4.62394	3.95016	2.71167	2.24509	2.57636	2.26608	2.29118	2.22911	2.04418	2.20725	3.98662	2.19961	3.92749	2.09747	3.934	4.18503	2.36642	2.02017	3.32582	2.62228	1.95728	2.04814	1.82886	3.7768	2.4388	2.37683	3.79498	2.13095	2.67671	1.88961	4.12142	4.21062	4.1653
hsa.miR.378e	18	0.168244	0.544272	0.665441	0.78661	0.308855	0.00585217	4.07608	4.09628	3.73335	3.85206	15.283	12.5	11.7279	9.5	210	0.441698	0.483683	0.661836	0.839988	0.242105	0.14759	4.13006	4.18454	3.87722	3.87606	14.7609	13	12.2222	11		4.21043	4.2274	4.03808	4.03683	3.68565	4.52638	4.21242	3.39092	4.48462	4.7017	4.21203	3.92981	2.74285	3.93001	3.8267	3.39261	4.09436	3.83774	3.11218	4.13315	4.16198	4.37677	3.18085	3.52498	4.38503	4.19715	3.80483	4.7207	4.17722	3.96264	4.09696	3.36469	3.94259	3.97932	3.22656	4.38503	4.54626	3.08216	4.11306	4.17763	3.98199	3.96391	4.3673	3.45372	3.3793	2.9685	3.67021	3.85927	3.71352	3.51493	4.28794	3.6956	3.81165	4.42395	4.3251	4.77762	3.79786	3.69525	4.14214	3.6261	4.14678	3.41995	4.39555	3.7643	4.06718	3.5417	3.76472	3.77609	3.6834	3.83253	3.82292	4.68862	4.73324	4.3746	2.93454	3.91581	5.39513	4.21837	3.36163	4.38011	3.97653	3.76415	3.73684	4.48593	3.99139	4.39628	3.9371	4.36639	4.64043	4.21505	3.66153	3.34281	2.82553	3.43687	4.30744	4.57138	3.86093	3.12326	4.56131	5.07685	3.77489	3.98296	3.06264	3.90836	3.85497	4.31063	4.00852	4.0215	4.01208	4.66522	4.14085	4.38655	4.35965	4.27443	4.65516	3.90629	4.20505	4.75073	4.41256	4.1561	3.70973	4.05112	3.13644
hsa.miR.320c	19	0.17098	0.188681	0.303309	0.417937	0.306881	0.00399353	6.735	6.7332	6.96072	6.98834	137.698	85.3583	190.243	134.158	126	0.311559	0.109049	0.280193	0.451338	0.318459	0.0416186	6.82817	6.78847	7.24216	7.43371	116.026	107.533	182.665	158.167		6.66088	7.02275	6.9135	7.10985	7.03119	6.78231	6.9497	6.79693	7.00619	7.26262	7.28521	6.78268	7.36316	7.35702	6.56896	6.74187	6.88959	6.82824	6.95544	6.84733	6.45795	7.18993	7.35646	6.52629	6.58889	6.67618	7.41177	6.9077	6.67176	6.58568	7.81121	6.65151	6.66833	7.33118	6.82908	6.86165	7.21173	7.14584	7.02818	6.91527	7.40642	6.88439	7.04914	7.14342	6.9771	6.97584	7.25138	7.00285	7.2004	6.7516	6.92036	7.27579	6.91609	6.71117	6.68757	7.09431	6.75218	6.68626	7.40563	6.94914	7.29595	6.15134	6.65356	6.81855	7.04323	6.31175	6.4376	7.21573	6.92332	6.43995	6.83256	6.55455	6.82535	7.40168	6.81988	6.8731	6.6058	6.88082	6.99419	6.86878	6.8688	6.76544	7.00494	6.84369	6.77824	7.21268	7.03588	6.87465	6.36773	6.95023	5.99646	6.65398	6.70465	6.73987	6.88814	6.61487	7.06905	6.53051	7.34282	6.93717	5.94567	6.79589	7.04472	7.07009	6.81753	6.76149	7.40378	6.93752	6.96762	6.94773	7.00252	6.48258	7.06607	6.79879	6.83558	7.07536	6.56387	6.45956	6.67432	6.989	5.86762	6.9896	7.20994
hsa.miR.93.5p	20	0.181714	0.533341	0.651961	0.77058	0.299357	0.00665913	9.54339	9.5385	9.32822	9.43318	1094.19	779	678.706	643.5	199	0.432439	0.527693	0.693237	0.85878	0.247044	0.0975125	9.45114	9.58712	9.17898	9.20968	930.478	1061	653.333	589		10.1708	9.73074	9.45454	8.75613	9.16252	9.44667	9.82828	9.41111	9.67391	9.55726	9.50128	9.25439	9.10932	9.52732	9.88019	9.53106	9.37708	9.49798	9.39715	9.24002	9.71644	9.11752	9.34797	9.186	9.97729	9.38175	8.55147	9.37496	9.82603	8.86508	8.39267	8.59872	9.6289	9.71006	9.44526	9.7067	9.94559	9.58033	9.47462	9.391	9.36918	9.35441	9.56267	9.78922	9.05981	9.07327	9.96795	8.62066	9.16732	9.11857	9.33717	9.05499	9.58047	9.60015	9.70543	9.53701	9.58668	8.91596	9.35837	9.16113	9.66293	9.85191	9.37772	9.14375	9.39752	9.26139	9.48902	9.73285	9.95685	8.98017	9.4451	9.57588	9.68808	9.29247	8.97344	9.11303	9.5424	9.54871	9.27878	9.57061	9.39837	9.62856	9.06761	9.37936	9.66533	8.36685	9.40199	9.74307	9.17847	9.64593	10.072	9.71223	10.1225	9.4881	9.89825	9.07101	9.54423	9.07684	9.45879	9.47796	9.12277	9.12026	9.24038	9.45494	9.09935	9.46967	9.54374	10.1475	9.55367	9.27946	9.54771	9.75641	9.27954	9.18697	9.46383	9.78473	9.45818	9.62992	9.18255	9.46599	9.42589	8.90267	9.09517
hsa.miR.625.5p	21	0.183711	0.5493	0.670343	0.791386	0.297994	0.00752644	4.19813	4.2784	3.54941	3.64082	20.2917	16	13.9706	9.5	468	0.807815	0.209223	0.39372	0.578216	0.0765487	0.649878	4.38716	4.23728	4.52962	4.83821	23.3913	17	24.8889	22.5		3.39524	5.66966	4.84661	4.38818	3.50187	3.61603	3.4854	4.49215	2.98033	4.20231	4.01166	3.629	4.22403	4.35189	4.12514	2.66754	4.25856	4.86808	3.04287	4.89506	4.29949	3.45679	4.14579	4.35277	3.11751	5.11028	3.07373	4.1978	4.1861	4.51279	3.69565	2.19131	3.73593	3.62623	2.38609	2.21011	3.31027	4.87284	3.86705	4.04807	5.81337	4.02278	2.01783	4.2344	3.61428	3.97613	6.26343	3.7918	4.81923	3.91705	6.11021	2.77158	2.01182	3.06416	4.97263	4.5743	4.01542	3.91765	4.81519	4.84008	2.31583	4.2992	2.66779	4.31598	4.82786	4.43109	5.31395	4.42511	5.44701	5.75607	4.17124	4.73711	5.045	3.63263	3.82606	6.05132	3.16721	6.24269	4.71354	4.84677	3.8772	4.8777	2.02232	2.50732	5.63698	2.55907	5.36986	3.65342	4.00848	4.39403	4.71213	4.3512	4.39458	5.77952	6.79268	5.63394	4.6635	4.90814	3.02702	2.56294	5.22646	2.23427	1.80703	1.96116	4.49633	3.85302	3.25769	5.12232	5.83753	6.05358	5.68987	4.63453	4.51826	4.5032	4.69025	3.21404	3.7541	2.8212	3.19512	5.41348	3.33801	4.30728	3.59576
hsa.miR.363.3p	22	0.188073	0.216371	0.34375	0.471129	0.295054	0.0114152	10.1453	10.1875	10.3469	10.3514	1275.35	1152.5	1625.97	1621	3	0.0389612	0.00656778	0.103865	0.201162	0.649721	1.81121e-06	9.80148	9.91231	10.5367	10.5359	1045.83	928	1681.83	1549.5		10.1379	10.0839	9.7819	10.3429	10.4885	9.42076	10.0358	10.2721	9.53555	10.5027	10.1945	10.5322	9.76743	10.9633	10.6151	9.62414	10.6869	11.0695	10.417	10.4404	10.3743	10.2798	9.79792	10.4831	10.1337	9.75626	9.92334	10.241	10.1159	10.4599	9.98466	10.5473	10.6594	9.87409	10.2551	9.8505	10.1061	9.71013	10.2104	10.1307	10.4305	10.4044	11.1225	10.2816	10.4721	10.968	10.1405	10.5837	10.2287	10.4404	10.137	10.8647	9.7826	10.4329	9.96294	10.5374	10.1733	9.99126	10.3037	10.0038	9.947	9.61873	10.2832	10.5284	9.99936	10.4908	9.88299	10.0672	10.1986	10.29	10.5168	10.1734	10.7342	9.53692	10.7283	9.1624	9.54602	10.067	10.0312	9.38828	10.3053	10.0937	10.5594	9.68012	9.69474	10.5808	10.2027	10.5091	10.2652	9.89877	9.95491	9.5436	10.3492	10.2079	9.76539	10.5272	10.3659	10.6085	10.7717	10.11	9.94371	10.5891	10.3407	10.5632	10.9671	10.2037	9.92585	9.7477	10.0099	9.99246	9.89697	10.58	10.1865	10.4931	10.1052	10.0872	10.0536	9.90148	9.71175	9.93186	9.90198	10.044	10.5515
hsa.miR.1306.3p	23	0.195612	0.206258	0.32598	0.445703	0.29009	0.00880923	4.19436	4.26504	4.71758	4.8034	17.8542	17	35.1176	25	270	0.532914	0.201322	0.379227	0.557132	0.196233	0.214748	4.29893	4.33169	4.72335	4.71513	21.5652	17	38.6111	22		4.49819	5.384	3.7395	3.85966	5.5993	5.15553	4.19245	4.92544	4.10301	4.33714	4.21683	5.74695	4.71374	4.52894	3.15936	5.30857	5.44922	6.08896	4.67795	5.3291	4.17496	4.75776	4.93541	5.00002	3.9659	3.97849	4.33659	4.75988	4.77549	4.15146	2.95329	5.79806	4.63311	3.90828	4.97245	5.06063	4.86544	4.32717	3.94731	4.03798	4.05181	2.75576	5.4107	5.66321	4.46095	4.21072	5.32755	4.8038	5.40174	5.39663	3.32335	4.86756	4.78198	5.19714	2.73919	4.45268	4.11227	2.9626	4.32678	3.7619	1.80648	3.348	5.04478	4.02432	3.86473	1.73401	5.03096	4.17803	2.39177	5.23126	4.03393	4.95097	3.64762	3.91027	2.42043	6.73232	3.87167	5.1776	4.54333	4.43602	4.12677	5.34381	4.15219	4.55793	2.83456	6.71747	4.71142	4.75325	4.43098	3.6585	4.69386	4.12521	5.9537	4.71075	3.10875	5.34591	4.54439	5.29903	4.6065	4.26167	5.25518	6.19824	5.61928	5.16908	5.50108	3.23032	4.75592	4.52043	3.57013	5.19069	4.97198	4.23708	4.24071	4.05064	4.03522	5.06396	2.35239	3.13367	5.43031	3.13012	4.38457	5.25715	3.75288
hsa.miR.502.3p	24	0.19794	0.567707	0.688113	0.808518	0.288586	0.00979018	5.44336	5.5665	4.9911	5.0423	60.9688	47.75	35.9412	22.25	534	0.879324	0.376312	0.560386	0.744461	0.0477793	0.765712	5.42755	5.53341	5.35116	5.42905	49.3043	43.5	45.5556	30.5		5.06586	5.92722	5.85992	5.29644	5.47869	5.34304	5.30239	5.16015	6.47269	6.58858	6.16653	5.63311	4.76003	6.18109	6.22001	3.06953	4.49777	5.64694	4.7651	5.16208	5.26439	5.15079	5.32431	5.13129	5.47378	5.80962	6.68993	5.41858	5.92995	5.63472	4.11105	3.58125	4.83555	6.45071	6.15049	5.63662	5.51791	5.42914	4.63678	5.74904	5.73612	5.4206	4.34206	3.00549	4.90412	4.93235	5.63515	5.04574	5.04172	4.83013	5.02104	5.32746	4.29549	4.36336	5.67391	5.98435	5.35237	5.87651	5.57734	5.63513	6.1943	5.94754	6.30822	4.67293	5.44341	4.39163	5.53704	3.87443	4.29403	7.27729	6.0029	6.50072	5.72542	6.02959	5.48913	5.64395	6.55972	4.68112	5.04476	5.89813	4.80945	5.47103	4.64673	4.86741	5.76929	4.41008	5.58478	6.37173	5.36446	5.08312	5.63608	5.17373	5.92988	5.17209	6.67814	5.04176	5.6941	5.90839	5.01928	5.17758	5.96814	4.01128	4.05133	5.18261	5.09258	5.17265	5.47882	5.77472	4.84837	3.29029	5.85225	5.24129	5.66576	4.51421	5.22075	3.24691	3.96045	6.2486	6.68651	6.22284	5.02307	4.17314	4.81302
hsa.miR.485.5p	25	0.199155	0.198008	0.314951	0.431894	0.287805	0.00656534	5.44338	5.68127	5.98037	6.05301	58.2917	38	128.882	65	180	0.40794	0.158942	0.335749	0.512555	0.260419	0.104154	5.13073	5.35	5.62472	5.80889	42.9565	33	74.2778	41		4.4629	5.94394	5.21583	5.21395	5.8355	5.25023	5.57203	5.32665	5.61303	5.48327	4.34044	5.87721	5.47458	6.59907	6.36321	5.80797	6.44382	5.55142	7.05398	6.21667	4.98785	5.13942	6.08903	3.81048	5.88385	5.36581	6.31455	5.63527	5.44583	5.91965	5.89138	6.87715	6.24001	5.66471	5.47224	6.34357	5.42984	5.73762	5.70409	5.67539	6.38417	7.06675	5.08232	6.08654	6.08007	6.69358	5.51142	5.90849	4.69504	6.05296	6.37969	6.15754	6.14035	6.45615	5.19049	6.45674	5.03692	5.97941	2.27816	5.72114	5.20673	2.61655	4.32819	4.76102	5.85441	5.59017	4.73992	4.40115	5.07582	4.56266	6.43151	5.52885	6.27636	5.65526	5.6806	5.34334	4.67807	5.28755	4.84312	5.91967	5.88404	6.43459	4.32637	5.57707	6.81432	5.38675	4.839	6.35306	5.24373	5.11151	5.95772	5.32497	4.53603	5.37371	2.89047	5.43888	5.90188	6.28368	6.79548	5.35789	3.05874	5.7652	5.80361	6.34037	5.27744	5.81112	5.90046	4.79167	6.63454	5.67594	5.23444	6.12294	5.66987	6.57163	5.27001	6.60469	6.95751	5.67644	3.72527	5.40828	6.45262	5.42329	5.81284
hsa.let.7c.5p	26	0.201774	0.207775	0.329657	0.451539	0.286136	0.0104029	11.1055	11.1414	11.2689	11.2967	2277.98	2023	3137.03	2691	122	0.302859	0.109774	0.272947	0.43612	0.324238	0.0397031	10.8134	10.774	11.2194	11.3039	2135.91	1818.5	2886.89	2357.5		11.278	11.415	11.0021	11.2991	11.0635	11.079	11.3934	11.1907	11.5617	11.2137	10.6185	11.1781	11.1659	11.3258	11.272	11.1015	11.4042	10.1886	10.7347	11.2332	10.6885	10.8547	10.9847	10.9868	10.7974	10.6007	10.4133	11.6708	10.7734	10.934	12.1025	11.0734	11.1452	11.2864	11.1685	10.9118	10.8896	11.9031	11.2995	11.3828	11.5356	10.6737	11.3409	10.9986	10.6336	11.7123	11.4543	11.187	10.8884	10.9433	10.983	11.5858	10.9425	11.2493	11.0634	11.3643	10.8924	11.2617	11.1203	11.1863	10.9544	10.737	10.9188	11.289	11.0914	11.3572	10.4502	10.7846	10.9056	10.8975	11.338	11.2216	11.0265	11.1144	11.0482	11.2591	11.1331	10.9425	11.3739	10.8731	10.898	11.4615	11.0959	11.128	11.2157	11.1683	10.9834	10.7867	10.7435	11.2367	10.951	11.1934	11.2743	11.0897	11.3516	10.8824	11.1958	10.8486	11.4822	11.6253	10.8204	10.6691	11.4616	11.1176	11.3727	11.7047	11.62	10.9067	11.677	11.429	10.867	11.2109	10.848	10.6115	10.9171	11.2779	11.1536	10.8884	11.1685	10.9452	11.1115	11.5105	11.2448
hsa.miR.520a.3p	27	0.202565	0.549107	0.668505	0.787903	0.285634	0.00944255	5.50727	5.57721	4.83927	4.81916	103.229	43	51.1765	23.5	57	0.181663	0.591159	0.746377	0.901595	0.420325	0.00671287	5.82418	5.72407	4.64491	4.75727	100.783	46	33.2778	28		6.37139	6.03816	4.02756	4.66383	5.01884	4.83413	5.5006	6.23109	4.67669	3.7653	5.99256	5.58241	6.14128	5.11521	4.97708	6.6389	5.37452	5.47378	5.30176	7.62815	6.49375	5.41575	4.69291	5.99201	4.81357	4.73378	6.18068	5.96489	5.4895	5.79945	4.83283	7.2618	3.89683	4.81238	5.81325	5.93209	5.12657	3.76963	4.80846	4.49689	5.52117	6.35495	4.93098	5.08638	3.8948	5.64126	5.89469	5.52221	3.23136	6.00419	3.25543	4.65169	5.43641	6.29079	3.42802	5.69476	5.23201	6.85598	6.48322	6.42466	2.76305	5.97089	5.1609	7.03552	5.21282	5.62536	3.63407	5.48851	5.51607	4.7346	5.69215	5.39269	3.61882	4.69519	7.05363	8.0768	5.5926	6.00194	7.49726	4.78252	4.82002	6.20681	3.29817	3.74446	5.16553	2.52568	6.25834	6.49396	5.24276	5.10381	5.87991	5.21259	5.54463	4.67034	6.72443	5.96482	4.47092	4.8011	4.15689	3.94417	4.34506	2.5943	5.39411	4.59702	5.30908	3.24982	6.60692	5.57187	4.90089	6.62308	5.38098	5.16569	4.99765	4.95058	4.85798	3.49312	5.45818	4.15293	5.12362	5.54245	6.64903	5.56213	6.30908
hsa.miR.519a.3p	28	0.203832	0.518377	0.637868	0.757358	0.284835	0.00475682	2.74157	2.49523	2.35744	2.27023	6.36458	0	2.54412	0	99	0.25797	0.506403	0.676329	0.846254	0.355985	0.0166232	3.06721	3.06882	2.45676	2.22506	8.82609	5	1.66667	0		2.77427	2.70463	1.71837	2.0277	2.81243	3.19166	2.67522	2.55895	2.50086	2.62944	3.58331	2.15239	1.84264	2.48602	2.39054	4.1195	2.23687	2.4916	2.16429	3.76116	2.86435	2.03505	2.74579	3.28478	3.24304	2.73244	3.13912	2.95161	2.78976	2.52017	2.19501	2.55252	2.07399	2.24072	3.39696	4.31194	3.56915	2.47618	2.07316	4.0293	2.7882	3.20717	2.28325	2.00425	2.0769	2.38634	2.08541	3.59026	2.3283	2.67548	1.82308	2.00823	1.85513	2.44271	2.71403	2.25974	1.80046	2.8008	3.93828	2.21793	2.72741	2.00105	2.18831	3.64667	3.26317	1.69971	2.22525	2.44479	2.2437	3.0788	2.39226	2.00807	2.40662	3.37438	2.68678	2.97461	4.0552	3.1075	2.39154	2.07728	4.24526	2.58142	2.93098	2.73712	3.85226	2.83364	2.66986	2.2227	3.3314	2.90752	2.3362	3.34346	2.75143	2.76037	4.34505	2.0634	2.43977	3.37544	2.2367	2.21584	2.22921	2.74321	2.68635	2.00347	2.42417	2.74529	3.25891	3.49713	2.30042	2.28964	4.5643	1.63064	3.79072	3.61051	2.81697	2.66867	2.39036	2.4224	2.87298	2.36786	2.30605	2.21484	3.56767
hsa.miR.6852.5p	29	0.204898	0.188012	0.3125	0.436988	0.284165	0.0110853	4.33084	4.43604	4.84072	5.05781	23.3125	17	39.2941	27	297	0.57057	0.20681	0.386473	0.566137	0.1785	0.251317	4.28345	4.37549	4.65728	4.91755	23.7826	19	39.7778	23		4.35484	4.88841	5.22825	5.36314	5.4225	4.97984	4.94193	4.58744	5.03473	5.02271	4.50611	4.01597	4.99935	4.88273	5.22477	5.2276	5.14189	4.85109	5.70373	4.18472	5.17812	2.92321	5.24036	5.08929	4.15855	4.3682	4.47636	3.7548	5.49593	4.25172	6.1271	5.32632	4.51602	5.12252	5.66626	6.07221	3.52356	5.13012	3.31055	4.99418	4.99611	3.7336	2.93471	4.33608	4.97033	5.16322	5.81849	2.96117	5.27149	4.64566	3.41756	5.36007	3.98391	5.7685	4.65919	4.19428	4.10604	4.40687	4.78947	3.91492	5.2762	4.91104	3.4899	4.50178	4.59485	4.62158	5.02184	3.418	3.91037	5.64562	2.79567	3.7597	4.93671	4.3301	4.70046	2.82946	4.84061	6.13384	3.16043	4.70095	2.58442	3.21813	5.15519	5.21452	2.20858	5.01565	3.9534	3.39863	5.09274	3.87634	3.7997	3.77544	4.95238	5.41001	3.19965	5.4934	3.59428	4.76589	4.02398	4.27317	6.3038	4.99492	4.63831	3.74347	5.09188	4.99388	3.00181	2.82499	3.19503	3.40019	4.33966	4.59944	4.58878	3.18731	6.57782	5.58842	4.74951	4.41596	6.55163	3.67512	3.6598	4.6304	5.43783
hsa.miR.516a.5p	30	0.204991	0.545533	0.662377	0.779222	0.284106	0.00581995	6.92089	6.87153	6.48353	6.59896	312.083	151	117.824	65	1	0.0340628	0.800987	0.896135	0.991284	0.666945	2.31317e-06	7.60771	7.59654	5.85476	5.71956	351.043	152	72.8889	55		7.49342	6.88755	7.40194	6.15055	6.2723	6.96975	7.33136	6.70346	7.00482	6.42636	7.17181	6.12217	7.09268	7.36775	6.30286	5.86364	6.59594	6.14197	5.56949	7.45402	7.04477	7.05428	5.5197	7.43201	6.5073	6.74976	6.15766	6.51128	6.40225	7.00199	7.74228	6.66188	5.81533	6.78777	6.09042	7.22041	6.37358	5.96563	5.88966	7.66297	6.29008	6.96617	6.80345	7.19588	6.97835	5.92124	6.79677	7.35679	6.55978	7.72434	6.64565	6.32494	6.04024	7.86137	7.13038	5.5864	7.82326	8.48455	8.49353	5.08788	5.63455	6.52726	7.29171	7.75539	7.19997	7.00688	6.70847	6.99557	6.30661	4.38584	7.04681	6.5349	7.44791	5.90649	6.97225	6.83646	7.41441	7.03797	6.74304	6.15353	7.61896	6.24332	6.5669	5.74786	7.46791	6.95178	8.14889	7.15049	7.34142	7.55255	7.00897	7.04023	5.27077	6.57959	6.5888	7.25563	6.30982	7.1394	6.34983	8.19881	6.59994	6.39669	6.41681	6.75525	5.78004	6.85187	6.56207	6.28051	6.74113	5.99454	7.4967	7.47759	6.73516	6.34451	6.84569	6.56379	6.95004	7.29262	8.18077	7.56875	6.90772	6.26703	7.26425
hsa.miR.512.3p	31	0.205543	0.523628	0.645833	0.768039	0.283761	0.0115006	6.36896	6.32869	5.90657	6.16612	197.896	94.5	77.9412	52.5	10	0.0759552	0.725008	0.842995	0.960983	0.558477	0.000249389	6.92625	7.175	5.46748	5.63124	204.348	134	57.3333	54.5		7.61414	6.82474	6.95988	5.78128	6.20448	7.0424	7.21367	6.56603	6.50262	5.63738	6.63287	5.55811	6.62015	6.5559	6.74229	7.6441	6.58615	5.52942	3.47717	6.7346	7.18702	6.11287	5.35131	6.66213	5.70613	5.81659	6.75883	6.31328	5.15083	5.2407	7.72141	6.53529	5.43225	6.19631	6.5298	7.1583	6.36521	5.92687	5.18128	5.71899	5.67084	7.1879	5.39651	4.33454	7.33899	6.5918	5.73883	5.47548	6.68506	6.24991	5.46483	5.05331	6.03588	7.12271	6.11566	6.33917	6.7753	5.75128	5.9685	7.25599	7.41272	6.95915	5.54299	5.86918	6.97363	7.41553	6.06432	6.55233	6.34762	6.31403	6.48715	6.22259	6.5312	6.25973	6.8708	6.06449	6.47072	6.31967	7.65073	6.08336	6.2166	6.60388	2.99033	6.20215	6.21557	6.21531	6.23664	7.26237	6.10605	5.85621	6.15609	6.7047	7.38634	5.97789	3.83884	6.30673	5.93012	6.54995	5.86803	5.7552	6.85123	5.51369	4.87928	5.37751	6.33648	4.68937	6.01473	6.53772	6.52415	6.1393	6.61787	6.40968	6.64638	6.68322	4.86956	6.36064	4.87625	6.09043	7.16656	6.39453	6.92307	5.98946	6.49179
hsa.miR.151a.3p	32	0.206378	0.211634	0.330882	0.450131	0.283238	0.0105634	14.1941	14.1447	14.3768	14.3658	21618.9	14888.5	32159.9	21228	223	0.467632	0.20153	0.374396	0.547262	0.228576	0.145165	14.1322	14.1206	14.3265	14.3304	20604.4	16537	26536.5	19152.5		14.1195	14.2065	14.0261	14.1487	14.776	14.5778	14.5437	14.0904	14.0814	14.0919	14.2477	13.9121	14.8806	14.2237	14.2479	14.7759	14.2859	14.1178	14.3038	14.0778	14.0567	14.053	14.4401	15.0085	14.2118	13.9008	14.99	13.8363	14.5494	14.2437	13.9972	14.5463	13.7723	14.0771	14.2252	14.4806	13.8051	14.6684	14.052	14.6748	13.9761	14.2999	14.5636	14.0485	14.4379	14.5087	13.9442	14.7862	14.8037	14.6763	13.9771	14.6249	14.2547	14.287	14.3113	14.1259	13.8566	14.3066	14.1436	13.8487	13.881	14.0114	14.2056	14.0769	14.2855	14.5256	13.8329	14.0549	14.2793	14.2829	14.1486	13.8622	13.7516	14.7628	14.0772	13.948	14.1949	14.6108	14.1394	14.4807	14.2492	14.6234	14.6679	14.3437	14.3678	14.7283	13.9699	13.7957	14.9203	14.3396	13.8237	14.0821	13.2699	14.7733	14.1901	14.0555	13.8349	14.4073	13.9333	13.8747	14.3735	14.7953	14.3451	14.1726	13.9721	13.8684	14.614	13.7961	13.5734	13.8641	14.0048	13.5051	13.8977	14.5072	14.3259	14.0282	14.7694	14.2903	14.8489	14.2189	14.7872	14.6462	15.081
hsa.miR.22.3p	33	0.213633	0.565611	0.684436	0.803262	0.278767	0.0093615	11.8329	11.7717	11.668	11.6563	4743.71	3356.5	3923	3374	524	0.870896	0.294524	0.485507	0.676491	0.0511447	0.75666	11.7497	11.739	11.7095	11.8055	3545.09	3404	3927.94	3466.5		11.5847	11.8332	12.037	11.6179	12.0729	11.6902	11.4582	11.2913	11.9578	11.6543	11.9616	11.6659	11.8015	11.2478	11.5357	12.3067	11.7469	11.5223	11.8015	12.1186	11.5608	11.6288	11.7124	10.9666	12.5034	11.7639	13.3115	11.5976	11.9454	11.6447	12.3434	11.3763	12.1392	12.7412	11.3685	11.8207	11.769	11.6392	12.0203	12.1101	11.5844	11.7055	11.6685	11.2515	11.2768	11.4824	11.7311	11.6028	11.9751	11.7082	11.5109	11.6746	11.9672	11.4203	11.6069	11.4659	12.0662	11.4213	12.214	11.6845	11.9825	12.6751	12.3499	11.6272	11.3138	11.4842	11.8271	11.7526	11.5611	11.8037	11.7281	12.0945	11.8305	11.8627	11.5768	11.4426	12.1317	12.0042	11.9755	12.0808	11.6372	11.7956	11.0535	11.7356	11.489	11.6752	11.751	11.7673	11.5842	11.7489	11.8127	11.6753	11.8005	11.9301	11.9438	11.5473	11.6205	11.7612	11.3725	12.0373	11.6789	12.0624	11.5666	11.1118	11.2161	11.6727	11.7643	11.8208	12.1364	11.2819	11.4944	11.6369	11.3311	11.7956	11.8322	11.5133	11.5844	12.2424	11.6801	11.7578	11.8139	11.528	11.7476
hsa.miR.4433b.3p	34	0.214639	0.19881	0.319853	0.440896	0.278155	0.0118354	4.41433	4.66004	5.23697	5.55119	28.25	16	99.6618	38	197	0.430069	0.165689	0.342995	0.520301	0.248319	0.118977	4.27167	4.56773	5.00023	5.02055	23.6522	16	54.0556	21		4.95864	4.21331	4.96292	3.99876	6.20751	2.3908	5.32475	4.68961	4.30492	4.43318	5.87403	4.52161	5.31107	6.82113	6.2349	6.22081	5.6928	4.36622	4.26172	3.49202	2.82439	4.67045	5.50666	5.32275	5.73636	6.14043	3.68932	3.93978	4.99177	5.54795	7.19878	2.45744	4.91629	6.47454	5.60463	4.1378	4.70559	3.3365	4.55513	5.40961	1.41599	4.61856	5.20421	5.32494	7.16913	6.17559	4.83336	7.48325	1.62457	4.39946	3.91782	6.57852	5.75743	6.25207	6.91716	4.57388	5.04866	4.92561	2.52094	5.03136	5.68397	5.32706	5.30582	5.58538	3.8705	3.28783	5.24362	5.86638	1.63752	2.02734	2.50006	1.97251	5.0967	3.31281	6.09843	5.34346	4.56527	4.22351	4.14192	3.53695	1.88558	6.68459	6.72698	5.12449	2.50239	6.22763	5.54595	3.52461	5.87181	4.85702	3.18473	3.77541	4.48738	4.11696	5.96183	4.70776	4.35683	6.17574	2.38894	4.40933	3.20719	5.47647	5.65827	5.97598	4.81774	6.04693	7.43427	5.84638	6.34135	6.47506	1.93564	2.92885	4.33294	6.52482	5.56209	4.62641	5.22273	2.25715	2.7945	2.8525	2.0464	3.72164	6.46274
hsa.miR.483.3p	35	0.216604	0.546745	0.664828	0.782912	0.276967	0.00902977	4.29385	4.35951	3.71575	3.81324	35.9375	15.5	18.6765	6	339	0.622907	0.414301	0.591787	0.769274	0.154747	0.321191	4.26458	4.219	3.98514	4.10641	22.7391	11	17.4444	9.5		5.63687	3.96356	4.18855	3.43503	3.85919	3.86349	3.27548	5.43578	3.62762	3.25617	3.41227	3.51504	3.07781	2.25386	4.11806	4.61235	3.27764	3.60616	4.96978	4.51333	5.04908	4.37034	4.13134	3.8944	5.14344	4.0432	5.42554	3.54445	5.3431	4.481	5.59772	4.19237	5.76316	4.49545	5.2762	3.83142	3.14023	3.28962	4.58084	4.54979	4.95186	5.51888	2.95164	4.05808	4.38716	2.44509	5.41736	3.95397	5.35539	4.21254	4.04657	3.30102	4.62351	2.42264	5.59484	4.43044	3.73119	4.62875	3.17013	5.59179	5.23931	6.71961	3.36004	5.00118	3.57182	1.78073	2.72117	5.28484	6.0365	4.66553	3.62866	4.31129	4.38728	4.45338	2.64155	5.40631	4.62348	4.93461	3.3509	4.42732	1.65327	2.82205	2.41073	3.23837	3.7759	2.23486	3.79698	3.97681	4.07018	3.16751	3.9996	4.19979	4.81664	3.83968	2.73699	4.30455	4.34928	4.18081	4.05849	2.21483	4.92886	4.03857	5.29698	4.76119	2.57986	4.30204	4.67752	5.59272	3.17422	5.00622	4.1052	4.4999	3.73198	4.26901	2.7512	4.43484	3.93109	5.80279	4.35348	2.52184	4.50057	3.24727	3.97045
hsa.miR.122.5p	36	0.220145	0.223377	0.343137	0.462897	0.274845	0.0123751	16.2471	16.2989	16.8213	16.9757	141704	91580.5	188174	150530	457	0.786554	0.284321	0.468599	0.652877	0.085216	0.580912	16.5581	16.601	16.7878	17.1234	160545	144691	169108	146886		15.5768	15.2673	16.5958	17.0534	17.9251	15.1347	17.9754	17.5492	18.0539	17.0176	16.7959	18.3361	15.6544	17.5969	15.204	17.7242	17.8296	15.2019	17.348	14.8841	16.1981	17.8515	18.1569	16.0743	18.3089	15.9738	15.7499	17.584	16.5783	17.2906	18.6194	15.5917	17.5861	17.3534	16.6676	16.172	16.2695	14.534	17.0461	14.4904	17.174	15.569	15.9909	16.0707	17.3744	17.7077	17.0289	15.8231	15.3741	12.8806	16.6074	17.0606	16.6495	16.9982	17.6482	17.9837	16.9316	16.574	16.4859	16.9845	16.3614	16.9935	17.5101	14.8003	15.0674	16.9431	15.6232	17.4626	16.5354	17.6742	17.041	17.3671	15.3404	15.1783	16.23	15.2643	17.7258	16.8863	16.7743	17.103	15.3054	15.2627	18.0075	16.0387	15.7178	17.5956	16.1866	15.002	14.9407	15.4509	14.5307	16.7798	15.9998	15.2996	17.3911	16.8346	15.9864	17.9697	16.1108	18.1804	15.8013	17.3474	15.4489	16.9152	16.5281	17.1052	15.8467	16.2442	19.3753	14.8288	14.9398	17.6751	17.6202	17.7288	17.5098	17.1256	16.2619	17.5168	15.1254	15.8074	14.778	15.9762	16.5364
hsa.let.7g.5p	37	0.222839	0.542984	0.666667	0.790349	0.273247	0.0157756	15.1615	15.136	15.0246	14.9996	42487.6	35147	37303.9	32572	124	0.306164	0.516286	0.681159	0.846033	0.32203	0.0402867	15.0042	15.0295	14.7291	14.8515	40620.7	39348	32665.8	30619.5		15.1954	15.0061	15.2529	14.7428	14.7249	15.2343	15.4078	14.9915	15.2364	15.0787	14.7586	14.8756	14.9346	14.9765	15.0415	14.9661	15.0129	14.7421	14.8869	15.1249	15.1497	14.8716	15.1295	14.981	14.8583	14.9489	14.314	15.3479	15.1801	14.9352	14.85	14.6382	15.2731	14.9283	15.2311	15.0279	15.4023	15.1761	15.0738	15.0317	15.1853	15.0065	14.9076	14.9609	14.7837	14.8833	15.314	14.5405	14.8603	14.7741	15.1513	14.8152	14.8159	15.3802	15.097	15.1035	15.1667	14.9114	15.4928	14.8346	15.0613	15.1069	14.6509	15.1867	15.1539	15.2681	15.388	15.0692	15.0185	14.796	15.3477	15.1727	15.2112	14.6748	14.3993	15.1322	14.8004	14.904	14.9989	14.9627	15.1423	14.7761	14.7211	15.3518	15.2715	14.7217	15.03	15.3718	14.8948	15.2129	14.7949	15.0334	15.5536	14.9181	15.4741	14.9274	15.2561	14.5112	15.3237	15.3267	15.0493	14.8943	14.9534	15.0013	15.1842	15.1064	14.8625	15.2889	15.0248	15.7413	15.3289	15.491	14.9644	14.5461	15.3925	15.4631	15.1063	15.1577	14.511	15.1682	15.0264	15.1059	14.7577
hsa.let.7i.3p	38	0.226562	0.494449	0.616422	0.738395	0.271061	0.00779364	2.60355	2.12065	2.17189	2.02612	4.22917	0	1.61765	0	513	0.860197	0.260138	0.444444	0.628751	0.0554256	0.729612	2.30202	2.09507	2.36341	2.17975	1.69565	0	1.44444	0		3.15664	1.97609	2.0543	2.64344	2.21756	2.18399	2.86535	2.97918	2.21434	2.18032	3.947	1.99802	2.15439	2.1354	2.26751	2.1196	3.16657	2.02095	2.09932	2.54654	4.25603	1.94945	2.95443	2.13611	2.70003	2.27109	3.2584	1.92114	2.39899	2.07733	1.92262	2.21299	3.67297	1.93982	1.84451	2.1191	2.06422	2.42389	2.48989	2.00211	2.25297	2.05834	2.3277	2.32595	2.0253	2.02803	1.8205	2.26528	2.16538	2.15845	2.07491	1.89176	4.84583	2.19244	3.56398	2.07269	3.32454	3.253	1.88398	1.96406	2.11309	2.16943	1.94897	1.86018	2.06681	2.24983	2.2248	2.22084	2.23788	2.46196	2.03709	4.42105	2.09839	3.12526	2.01212	2.21534	1.87877	2.13045	2.01019	3.72592	2.17686	1.96606	4.04401	2.23219	1.97965	2.15498	5.1091	3.14961	2.05842	2.23874	2.24796	3.46952	2.24409	2.07002	2.22628	2.01887	2.22883	1.96295	2.83199	1.88477	2.1314	2.25787	2.19072	2.08164	2.18831	2.07723	3.8135	2.21237	2.09683	2.58352	2.09931	2.02778	2.08774	2.65895	2.10034	2.08793	1.81403	4.78094	1.99363	3.87708	3.85894	3.52948	2.07132
hsa.miR.223.3p	39	0.240786	0.239941	0.36152	0.483098	0.262938	0.0198255	10.0771	10.0855	10.3881	10.2555	1812.71	1126	1833.38	1119	314	0.590952	0.426075	0.603865	0.781654	0.169136	0.286394	10.4356	10.5307	10.0777	10.0218	2582.78	1837	1792.67	1042.5		9.38247	9.95577	10.6787	10.8171	10.4242	10.7032	10.4235	11.0704	10.1996	9.88633	10.1397	10.5982	10.9976	10.9707	10.2943	10.4529	10.2642	9.83768	9.81126	9.54459	9.62415	11.2044	11.1486	11.3872	10.5307	9.39862	9.27266	10.2574	10.0724	10.3092	9.89331	11.1459	9.85523	10.1651	10.1829	9.99935	9.95827	10.5278	9.79134	10.4555	10.6809	10.1604	10.9532	10.2935	10.043	10.4785	10.5077	10.3511	10.0538	10.1904	10.2498	11.0667	10.4058	10.0723	10.1145	10.6046	10.0951	10.26	9.76858	10.0383	9.62323	9.25767	10.0879	10.1941	10.8822	10.8979	9.99083	10.3263	10.4575	9.5684	10.033	10.021	10.406	9.907	10.0973	10.266	9.36479	9.95684	10.0242	9.69146	10.0368	10.1985	10.9033	9.68378	10.2495	10.209	10.6343	9.69477	10.1423	10.3803	9.60366	9.96777	9.6304	10.4052	9.77788	9.99552	10.1468	10.7048	10.323	10.114	9.75055	9.86967	10.1297	10.5191	10.6988	10.2143	11.1972	9.964	10.3548	10.5435	10.4043	9.85679	10.7914	10.7792	9.70726	10.4407	10.587	9.891	9.57607	10.1293	10.1924	10.6218	10.9047
hsa.let.7e.5p	40	0.243205	0.194126	0.313113	0.4321	0.261591	0.0122289	8.46318	8.44482	8.75858	8.72894	443.312	311	760.456	492.5	114	0.290896	0.13125	0.299517	0.467784	0.332369	0.0340559	8.03456	8.18172	8.6014	8.67966	347	278	584.167	476.5		7.29528	8.53563	8.49068	8.91289	7.99475	7.92985	7.97429	8.33557	8.95778	8.70173	7.6766	8.39095	8.47232	8.90314	9.00508	6.87184	8.33568	7.88721	9.08254	8.171	8.48855	8.99118	9.18247	8.78982	7.57444	9.4614	6.90501	8.34478	8.19342	9.45119	8.63704	8.75772	7.88802	9.00024	9.05062	9.19562	8.67067	9.46717	8.52447	8.34871	8.81422	7.81624	8.56366	9.03565	8.27044	8.53464	8.36283	7.53552	8.12689	8.22508	8.24466	8.72298	9.14434	9.03367	8.81496	9.11647	7.96581	8.99378	9.13536	9.41674	8.37003	7.81073	8.30743	8.35815	9.47904	8.62388	8.23551	7.56419	8.79157	9.16418	8.23674	8.6477	8.27771	8.33778	8.84055	9.21886	8.32204	7.50268	8.6942	8.2519	8.51777	9.19028	9.01381	7.93493	8.80908	8.48866	8.25472	8.08491	8.16203	7.75294	8.2392	9.15559	8.55591	7.91175	8.68823	7.81841	9.1017	7.06685	8.62221	8.79224	8.46523	8.28297	8.27747	9.28879	9.11969	8.38224	8.83044	8.63542	8.26105	9.08911	9.08968	8.1318	8.23672	8.44399	8.97037	9.09213	8.09491	8.14882	8.34733	8.38214	8.1498	8.23198	8.48952
hsa.miR.4668.5p	41	0.245472	0.501818	0.623162	0.744506	0.260337	0.00810575	2.42677	2.13088	2.09018	2.00939	2.8125	0	0.470588	0	495	0.839682	0.358086	0.541063	0.724039	0.0636632	0.696107	2.46179	2.28828	2.39081	2.27812	2.19565	0	1.83333	0		2.57824	1.91108	2.64951	2.38502	2.11678	3.1104	2.10117	1.81179	2.24276	2.12443	3.43543	1.9717	2.69559	2.23305	2.18714	2.09409	2.11475	2.433	2.23737	2.39565	2.36753	2.26559	2.06469	2.08048	2.56327	2.0303	1.91061	2.42941	2.1566	2.7235	2.1445	1.99971	2.32626	1.93423	2.52289	2.33555	2.06729	2.20388	2.19482	3.71937	1.98899	2.89234	2.50219	2.40365	2.09654	1.96269	2.27606	2.45935	2.10208	2.58266	2.29875	1.88581	2.44538	5.12803	3.22528	2.07134	2.51104	2.00413	2.17572	2.49033	4.26266	3.81393	3.77836	2.90506	2.22259	2.33865	2.04594	3.4177	4.21321	4.24408	2.21195	2.13991	1.66783	2.20213	2.51208	1.97357	1.98601	2.13807	3.10757	2.42243	2.15242	2.11973	2.16449	1.83632	3.21779	2.56295	2.17812	3.22767	3.37122	1.88282	1.68111	2.70173	2.49038	2.04984	2.40613	2.15473	2.20542	2.44947	1.96418	2.03781	2.16506	2.16824	2.56156	2.17853	3.35644	1.76513	2.68779	2.29661	2.15724	2.40457	2.0862	2.5315	1.96234	2.20763	2.13778	2.01538	2.00256	1.90716	2.28283	1.62638	2.16348	1.80837	2.13684
hsa.miR.744.5p	42	0.246476	0.208698	0.329657	0.450616	0.259784	0.0125494	10.0524	10.119	10.2127	10.2706	1222.35	1048	1619.24	1170	582	0.947384	0.321656	0.504831	0.688005	0.0207674	0.896284	10.194	10.2021	10.2086	10.2064	1329.09	1263	1539.44	1165.5		9.76254	9.95687	10.2079	10.0304	10.3873	10.2929	10.2354	9.92009	10.0809	10.005	9.94336	9.8236	10.103	10.4417	10.3358	10.3277	10.3889	10.9858	9.94507	9.75918	9.89253	10.3382	9.95618	10.5096	9.68117	9.79214	8.31443	9.72831	10.4017	10.1506	10.157	9.76117	10.0202	10.083	9.83579	10.2726	10.3302	9.94904	9.79076	10.0972	10.4272	10.0986	10.3237	10.2637	10.3656	10.2429	10.453	10.3971	10.5319	10.6376	10.4334	10.1728	10.1996	10.4306	10.4907	10.0289	10.4187	10.3762	10.4281	10.0552	9.32027	10.1703	10.1545	9.71176	10.4269	10.2993	9.71498	10.6108	10.341	9.87654	9.75862	9.65301	10.2171	9.68771	10.2967	10.4704	9.67252	10.1844	10.0301	9.9458	10.1244	9.85567	10.278	10.1314	10.4215	10.0878	10.2953	10.0372	9.96475	10.2381	10.2416	10.4916	10.2525	10.0996	10.3362	10.2038	10.2837	9.95684	9.92486	9.30952	10.4019	10.2813	10.2676	10.5681	10.2789	10.2113	10.0968	10.7125	10.2642	10.5402	10.2471	10.0711	10.2501	10.0482	10.2607	10.409	10.2921	9.58464	9.8232	10.1804	10.3216	10.1208	10.4628
hsa.miR.3615	43	0.249411	0.242371	0.363358	0.484345	0.258177	0.0129222	8.7457	8.77479	8.93152	8.90975	549.583	435	577.618	465	589	0.95491	0.282072	0.466184	0.650296	0.0177934	0.915216	8.77195	8.79484	8.7487	8.92269	515.957	439	537.833	442		9.27068	8.87117	8.18491	9.04852	8.50387	8.13499	8.95822	9.06484	8.62804	8.2041	8.41015	8.82939	9.09091	9.13361	8.74893	8.8038	8.89141	9.25906	8.63352	8.46567	8.90231	8.79254	8.37044	9.01571	8.68531	8.71399	9.40735	9.06606	8.85001	8.78329	7.84888	8.89641	8.99103	8.63692	8.93131	8.55949	9.22944	8.59872	8.96426	9.05627	9.46941	8.43385	8.55639	9.23835	8.90928	8.78049	9.0803	9.36567	9.17653	8.45447	8.6642	8.72993	8.888	7.78325	8.59127	9.34834	8.80092	8.80785	8.53684	8.79216	8.6956	8.79093	8.73566	8.69017	9.03769	8.84194	9.23228	8.61621	9.13608	8.82132	8.17749	8.68208	9.12406	9.04378	9.25335	9.38524	8.42781	9.79207	9.15039	8.6395	9.32975	8.7301	8.94913	8.49506	8.52483	8.8744	9.15651	8.77479	8.56888	8.7897	9.05472	8.30463	9.10318	8.4367	7.83011	8.39804	8.40878	6.65424	9.01736	8.07905	8.94987	8.79628	9.06689	9.10558	8.99122	9.22053	8.87837	8.35226	8.83604	8.30894	8.69868	8.44261	9.20028	8.9405	9.46995	8.91941	8.91826	8.36848	9.37257	9.17537	8.66157	8.99735	9.01252
hsa.miR.183.5p	44	0.257011	0.248794	0.374387	0.499981	0.254075	0.0319407	10.4437	10.4205	10.7909	10.7401	1614.69	1323.5	2553.82	1915.5	56	0.181546	0.106072	0.258454	0.410836	0.420438	0.00479733	10.0824	10.0025	10.7812	10.8029	1341.74	1037	2136.78	1950		10.4197	9.80544	10.2801	11.1351	10.8033	10.2591	10.8401	11.1975	10.409	10.162	9.87671	10.7846	10.2283	10.957	10.007	9.27408	11.1914	10.2486	10.4773	10.5101	11.0964	10.2932	10.4548	10.3355	9.93518	9.66446	9.98367	11.1761	9.26802	10.9621	11.3204	10.0182	10.0801	10.5639	10.4173	9.70836	10.819	9.88967	11.2321	10.6325	10.2593	10.7461	10.8491	9.80496	13.8816	11.0769	11.0533	10.7485	10.5742	9.86734	10.1178	10.9851	9.73106	10.4695	9.63121	11.575	10.2279	8.92831	10.4266	10.5202	9.91369	10.9093	9.96333	10.4664	9.62331	10.5163	10.6104	9.48626	10.3821	10.1838	11.4148	11.091	10.5891	9.86076	11.3744	10.3654	9.72896	10.4101	10.3796	9.63709	10.988	9.63774	11.1103	10.2524	11.168	11.5393	10.9126	10.2884	10.2313	11.1171	10.2527	10.4888	11.3915	9.69539	9.91238	11.338	11.1517	11.1654	10.9633	10.7471	11.4369	10.2096	10.3856	10.6339	11.3575	11.4084	10.2447	10.4204	10.3463	10.1344	10.4095	10.3677	10.8313	11.4645	11.53	10.7675	10.1567	10.8947	11.0159	10.6264	9.81228	10.0673	10.6532
hsa.miR.27a.5p	45	0.258648	0.532525	0.654412	0.776299	0.253203	0.0259573	6.40836	6.45814	6.06906	6.14375	122.688	84.5	88.4118	55.5	27	0.129837	0.621322	0.770531	0.91974	0.476684	0.00200256	6.73839	6.63802	5.94139	5.94459	126.217	109	70.3889	57.5		6.6901	6.36843	6.52297	6.15955	5.92287	6.70452	6.30843	6.68405	5.86607	6.15818	6.3322	6.18849	5.90719	6.1371	5.64525	6.95346	6.23635	6.55205	5.48563	5.94858	6.51213	6.93348	6.11043	6.54763	6.75803	5.15316	4.51818	6.57321	5.06882	6.45883	7.74864	7.89374	6.21987	4.81796	5.86477	6.07786	6.50495	6.13481	6.55179	6.47843	7.23984	6.36489	6.75776	5.62217	4.77122	7.06596	6.02099	4.32272	6.34245	6.77788	7.17392	5.9333	6.55645	6.46562	7.42366	6.89441	6.68808	6.54371	5.85002	6.43068	5.75432	6.67074	5.80553	6.3915	6.93806	5.74384	6.27726	7.22907	5.37571	4.70138	7.15585	6.71537	7.85097	6.0169	6.7497	6.75815	6.00952	7.85316	5.06642	5.97847	5.54805	6.65122	5.74247	6.32586	6.78936	5.04412	6.88844	6.55417	6.54426	5.97955	6.36693	7.64387	6.94375	5.88494	7.60073	5.56784	6.63608	5.22619	6.35451	6.42717	5.75543	5.7439	7.20188	5.36854	6.74032	6.4874	6.10778	7.06601	6.31992	6.57273	5.40943	6.70363	5.93373	6.59328	5.60333	5.42011	6.11954	7.05687	6.96081	6.02419	7.23371	6.81337	6.20076
hsa.miR.181a.3p	46	0.260551	0.515406	0.63848	0.761555	0.252193	0.0219095	3.84968	3.74032	3.35574	3.34846	17.8958	9	11.5882	7	600	0.968507	0.325721	0.507246	0.688771	0.0124246	0.936987	3.42653	3.55954	3.40282	3.4755	10.913	10	8.05556	6.5		3.7578	3.47706	4.88923	3.4636	2.6061	3.36499	1.83588	3.03091	4.20522	4.34265	4.3035	3.41719	3.64822	2.27681	1.84544	5.31721	3.48788	2.83772	3.45925	2.90572	3.90735	3.64757	4.28938	3.65764	4.8489	4.78245	5.47636	4.47185	4.00689	2.45699	5.04841	2.23528	3.53068	2.52787	3.99798	3.47821	2.0337	3.50485	1.96788	3.74745	3.93224	4.04416	4.34377	3.99837	2.02646	5.22544	2.59076	2.39586	4.29097	4.14602	3.55301	4.33375	4.31454	3.10344	2.60763	4.20482	2.15579	4.54889	4.79058	4.72368	6.27934	3.79285	4.33928	3.8293	3.4634	1.94812	2.72628	4.25403	5.10678	4.50804	5.29407	4.68985	3.94583	3.98356	3.68599	2.46229	3.88426	2.21649	4.25662	3.62268	4.66495	2.50269	3.58927	3.43362	4.35503	2.56514	2.72577	3.66178	3.8597	4.94595	4.55563	3.30469	5.41662	3.54956	2.9173	4.90602	3.55018	4.24391	2.93213	2.4358	2.26221	2.44077	1.97735	3.89574	2.21722	4.48163	4.82331	2.66708	4.98532	2.78567	3.90805	3.40607	3.43087	4.20755	2.56005	2.672	2.46925	2.23868	2.97985	3.78623	2.16635	2.65663	4.58822
hsa.miR.581	47	0.261081	0.247769	0.377451	0.507133	0.251913	0.0315607	2.73056	2.44334	3.1733	3.05612	4.1875	1	9.76471	4.5	403	0.716694	0.337616	0.521739	0.705862	0.114197	0.467819	3.07688	2.97989	2.87535	2.53942	6.34783	5	4.94444	1		3.17143	2.43955	2.34396	3.69156	4.32466	3.15592	2.95113	2.39802	3.05964	2.4017	2.35078	3.72418	2.826	4.64644	2.11597	2.4067	2.3487	3.06516	3.91016	3.32179	3.14057	3.64584	2.90343	3.81098	2.86796	3.66713	2.66906	3.75893	1.77308	3.6872	2.4316	3.84694	2.05717	1.91436	4.85127	2.24848	2.09752	2.47286	2.47734	2.21783	3.08769	2.20994	4.3474	3.9798	2.26382	1.97315	2.61869	2.33758	2.60549	4.2927	2.14785	3.15041	2.30493	2.62383	3.28483	2.12339	2.15511	2.40658	2.39943	1.9723	4.32409	3.60125	3.86213	3.38588	2.19635	2.22031	3.01279	4.16927	4.43057	2.11974	4.05726	2.545	2.8357	3.17215	4.20864	4.06983	2.07712	2.49188	2.06594	2.39385	1.99176	2.14666	1.88218	3.86756	3.92196	2.25733	2.09104	2.24397	3.53077	4.15549	3.53118	3.18703	2.21123	2.97502	2.73345	2.32484	4.05248	3.00622	3.0806	2.20384	2.17061	4.63184	3.94239	4.40448	2.16423	3.54728	3.55531	2.38011	4.86676	2.49167	2.12295	2.86089	3.13037	3.11345	2.09978	2.33935	4.08539	2.47782	4.62706	2.32091	3.73817	1.91792	4.54036
hsa.miR.335.3p	48	0.263402	0.247095	0.370098	0.493101	0.250691	0.0211889	5.75541	5.89864	6.17228	6.12427	72.7708	56	128.059	68	343	0.628602	0.221537	0.400966	0.580395	0.152217	0.334867	5.5885	5.68131	5.89125	5.83571	80.7391	46	81	41.5		5.48437	6.40303	4.78693	6.28258	6.53767	5.80967	6.38	6.43439	6.33188	5.68813	3.84882	6.06509	6.81601	6.65646	3.06017	6.66744	6.33106	5.00407	6.62988	6.45168	5.96025	4.11525	5.00617	6.90439	4.82701	6.35686	7.59202	5.94272	5.50567	6.45137	6.0999	5.82817	5.33421	5.92368	4.93779	5.75821	6.41594	5.98972	6.7598	5.85209	6.59152	4.66542	7.55629	4.55048	6.10028	6.63886	4.74191	6.89628	6.41221	6.98016	6.35428	5.39228	5.09403	7.59824	7.45388	5.54857	6.20188	6.79111	6.94589	6.60066	6.28393	6.53005	5.26294	6.51484	5.84933	4.67625	5.64604	5.65855	6.30951	6.62619	5.73752	5.16666	5.01356	6.52406	5.57678	6.08562	6.39714	4.91204	6.78285	5.8563	4.11526	5.95888	6.10616	5.85388	5.04309	6.09898	4.54573	4.89187	5.87898	6.02431	4.63739	5.66411	5.29659	5.80982	3.47327	5.26596	5.59833	6.31858	5.11745	4.84808	6.70974	6.14772	6.42763	5.2292	6.1341	5.02824	5.25558	4.77777	6.29225	4.45659	6.7298	5.32194	5.46638	6.31166	7.29178	6.63009	7.22912	6.11985	5.19647	5.63937	6.21409	6.58579	7.2235
hsa.miR.151b	49	0.263622	0.310189	0.442402	0.574615	0.250576	0.0465417	2.18828	2.14852	2.44286	2.12653	0.8125	0	2.70098	0.25	585	0.949762	0.257128	0.444444	0.631761	0.0198275	0.898736	2.40883	2.2271	2.42816	2.3018	2.36957	0	1.63889	0.25		2.48633	2.46439	2.30766	2.2435	2.5769	2.09445	3.15734	2.19168	1.91556	2.30776	2.05128	2.19067	2.74382	2.25389	2.39079	2.20032	2.56035	3.13079	2.07723	2.12337	3.00375	2.40735	2.86027	1.99709	2.94554	1.95311	2.62107	1.98464	2.22586	2.79814	2.00848	2.9932	2.09454	1.79239	2.11177	2.41096	2.13012	2.33721	2.10785	2.39698	2.47125	2.16898	4.10983	2.19971	3.41666	2.00022	2.21743	4.16705	2.80137	2.13656	2.14014	1.93645	2.67985	2.11764	2.17528	2.0816	2.10497	1.99857	2.21718	1.89118	2.35718	2.54895	2.16478	2.45919	2.17281	4.48306	2.26401	2.24976	2.78513	2.52236	2.16076	2.42858	3.08059	2.37342	2.26138	2.40656	2.15022	2.10602	2.16269	2.57688	2.328	2.20354	3.71719	2.1041	2.65581	2.89149	2.23142	2.28138	1.97396	2.28584	2.34735	2.55382	2.43466	2.03489	2.12776	2.14691	2.24182	2.11244	2.06667	1.96002	3.81161	4.22511	2.76692	2.23852	2.27857	2.10521	1.95759	2.41559	2.10759	2.29965	2.07428	2.39507	1.98231	1.94647	2.24586	2.29643	2.19117	2.30208	2.27107	2.18312	2.33685	2.02516	2.2937
hsa.miR.498	50	0.276009	0.492576	0.617034	0.741492	0.244178	0.0223311	2.77127	2.62271	2.40929	2.28773	6.27083	1	1.91176	0	167	0.391762	0.519388	0.690821	0.862255	0.269514	0.0793718	2.84481	2.48905	2.42616	2.18273	6.91304	2	1.72222	0		3.98005	1.56631	2.63603	1.85049	2.57368	3.27767	2.16921	2.09864	2.26836	2.52056	4.60371	2.11582	1.74429	2.43323	2.36861	2.39145	2.22498	2.95689	3.67194	3.48636	1.99405	2.82273	2.47964	2.00716	2.81822	2.48674	2.62512	2.30836	3.72001	3.72922	2.45695	4.33627	2.3602	1.70467	1.79299	3.1698	1.98373	2.29542	2.33365	2.13516	2.46929	2.21355	2.54821	2.51224	2.35167	2.21147	2.25322	2.48974	2.43758	3.50045	2.15747	3.10419	2.58335	4.10344	2.43058	3.81871	1.65981	3.66691	4.2886	2.28165	2.71851	1.91277	2.19277	3.42171	3.21515	1.99432	2.09428	3.12928	4.60668	2.55288	2.29494	1.81728	3.49942	2.72744	3.30002	2.76386	2.19197	1.98924	3.76028	2.18845	2.21202	2.52052	2.58515	2.40262	2.84308	2.60697	2.74988	3.56868	1.72959	2.35859	1.74472	3.61958	3.80463	3.59367	2.59476	3.32752	2.27342	1.97442	1.97044	2.30092	1.83499	2.30447	4.11782	3.25484	2.13816	2.15715	2.11953	3.71036	4.35838	2.54305	3.67583	3.58876	3.19699	2.22516	2.47013	2.4461	2.08496	2.15329	2.51983	3.4353	2.17573	3.75663	2.23904
hsa.miR.877.5p	51	0.278115	0.242129	0.362132	0.482136	0.24311	0.021475	3.74171	3.73176	4.24084	4.41654	13.4583	10	31.6765	16.5	24	0.123921	0.0776598	0.222222	0.366785	0.484167	0.00148182	3.2759	3.29936	4.47551	4.47958	9.56522	6	26.6667	21		3.30355	3.06194	4.70475	2.66327	5.40476	3.55817	3.21685	2.5535	4.21352	3.7021	4.09172	5.05826	3.74521	4.08446	4.61603	4.11295	4.56073	3.32794	2.2155	3.14374	3.63344	3.99427	4.80685	5.10083	3.68773	3.99145	2.48687	2.00306	3.45556	3.84852	4.43327	5.57823	3.30235	4.96028	3.56431	4.93778	2.07914	4.03005	3.17321	3.06895	4.7535	2.96589	3.99364	4.79318	4.51282	3.52614	2.13312	5.43557	5.92944	3.77033	5.3232	4.0711	4.85134	6.14774	2.42094	4.59798	3.96224	4.83576	3.85932	4.10118	1.91466	2.09187	4.53635	2.17792	4.63026	4.22652	2.63093	2.82507	3.5377	4.1838	5.43472	2.15509	4.92095	5.02887	4.87928	2.69273	2.5953	4.35946	4.22273	5.05012	4.32146	3.85711	4.962	4.60296	2.47841	5.38398	4.22903	5.50213	2.41229	4.84796	3.0003	4.42968	5.28331	2.68519	5.60006	3.37569	2.18632	3.69124	3.48896	3.6446	4.57605	2.73011	4.61622	4.72181	3.52518	4.0254	4.88386	5.41505	5.50038	4.04047	4.43708	3.02486	3.89829	5.29292	3.55347	2.73304	3.05953	2.67901	2.54651	3.01524	5.07857	4.23423	4.64715
hsa.miR.3691.5p	52	0.28146	0.516867	0.63848	0.760094	0.241424	0.0197254	2.37551	2.18264	2.10763	2.04498	2.10417	0	0.823529	0	72	0.210138	0.110972	0.268116	0.42526	0.394373	0.0166412	2.33645	2.21051	2.82742	2.57875	1.3913	0	4.66667	1.5		2.04696	3.12696	1.9617	3.08832	4.07609	2.941	1.89665	2.82709	2.11369	2.14516	2.42062	1.84901	1.98395	2.10955	4.25498	2.28891	2.35153	2.30265	1.95695	3.20189	1.94863	2.47085	2.03442	2.76925	1.97681	2.37316	2.32549	2.00642	2.32569	3.75792	2.22545	2.2217	1.96037	2.14376	2.36241	2.37434	1.9731	1.82503	2.03182	2.88258	2.17456	1.98112	2.36573	2.43894	1.90609	1.97095	2.07161	2.23952	1.91584	2.0508	2.29424	2.48737	2.23127	2.3563	2.16855	3.71168	2.04457	3.65757	2.08986	1.99319	2.1132	2.19631	1.93843	3.18023	3.71086	2.38298	1.99255	3.76025	2.38992	2.27401	3.03186	2.34162	1.8406	3.13971	1.84878	2.32945	1.98647	2.3172	2.68775	2.18673	4.22901	3.86463	2.06666	1.92852	2.31224	2.19276	2.30007	2.00984	2.00216	2.08173	2.17893	2.14918	2.1737	2.87987	2.36265	1.98136	2.16413	2.01817	3.22886	3.13822	2.25299	2.39394	3.28574	2.50508	2.06719	1.85367	2.38713	2.49844	2.09002	2.29407	2.25395	1.95479	2.00518	3.27332	2.03298	2.19543	3.00582	2.28338	2.20071	3.79297	2.35465	3.18974	2.57499
hsa.miR.5193	53	0.286283	0.515641	0.637255	0.758869	0.239018	0.0228856	2.76781	2.53953	2.38989	2.2439	4.9375	1	2.64706	0	520	0.866369	0.323476	0.507246	0.691017	0.0529548	0.738064	2.72594	2.59797	2.6526	2.47072	3.73913	0	4.5	0		3.29169	1.82946	2.77154	2.25609	3.27188	3.1284	2.50462	3.78016	2.62315	1.85155	2.09968	2.08472	1.96167	2.1908	3.58058	3.88551	2.02504	2.71902	3.18644	2.44763	2.78685	3.35137	2.11371	2.65073	2.70941	1.4043	1.98244	3.57254	2.27704	3.34482	3.9437	2.47992	3.25332	2.20756	2.34957	3.93462	3.54841	2.51642	3.96503	2.27297	2.18424	4.28492	2.19247	1.38023	2.95216	2.00589	2.2419	1.52005	2.43746	3.51482	2.32658	2.15905	2.59686	2.37311	1.9871	2.16299	3.08402	4.11528	2.1049	2.36813	2.48235	2.44121	2.49628	2.90659	2.06121	2.22317	3.03637	2.45266	1.9668	4.45137	2.35066	4.01006	3.72476	2.83323	2.27187	2.62386	2.02069	1.86304	2.43719	2.71269	2.36058	2.35376	2.56311	3.66703	4.25569	2.42316	2.70656	2.34352	2.46307	2.00865	2.14265	2.62691	2.32944	2.39822	5.09691	3.23972	4.6231	2.18366	1.99715	2.08893	2.58842	2.62329	2.20316	2.37245	3.86407	2.04569	2.55688	4.82034	2.34248	2.84852	3.24844	2.18113	2.24472	2.3649	2.33996	2.44498	3.48074	1.8761	2.48361	1.99507	2.81101	3.29192	3.34285
hsa.miR.4746.5p	54	0.287682	0.262313	0.384191	0.50607	0.238325	0.022277	3.63947	3.81928	4.12625	4.18539	12.6458	10	22.1471	14.5	75	0.217156	0.115518	0.275362	0.435207	0.388375	0.0115662	3.51159	3.66957	4.27246	4.30246	10.2609	9	19.8889	16		3.78154	4.26549	2.02713	4.01686	4.58631	3.64374	4.03173	3.31044	4.13576	4.5027	2.39821	4.75236	4.98783	4.28212	4.20697	5.16442	4.49007	4.17893	3.44197	2.8472	4.69393	4.63418	3.5389	3.80229	3.07627	3.50322	4.4062	4.07687	3.20559	3.86703	2.97641	5.46422	4.50347	3.70179	4.31237	5.15051	4.1031	3.18531	3.15243	4.34215	4.03988	5.95453	4.05947	5.00573	4.19675	2.06951	4.46172	4.3563	4.32314	4.31955	2.57491	3.71403	3.26441	5.15476	4.75765	2.23073	4.89048	4.54035	1.63902	2.68942	2.44865	1.86673	3.47179	2.92547	4.7362	2.24921	1.96634	4.99741	2.3411	5.3455	3.83785	3.41138	4.02744	5.01942	4.63399	4.4265	2.92964	3.0226	4.45974	3.88696	4.31379	4.22788	4.96765	2.92645	2.43005	4.3235	2.84211	5.15921	4.61898	1.91194	1.74901	4.06585	4.80133	3.74935	3.37889	2.42064	4.20269	4.40336	3.95625	4.8797	5.2601	5.85015	4.14084	4.49159	4.77776	3.99601	4.33624	2.47643	4.18152	2.79259	5.31561	3.60583	3.77084	3.84194	4.12226	2.67109	4.91787	2.6134	2.73801	2.34717	4.63183	4.30932	5.08698
hsa.miR.598.3p	55	0.288918	0.233209	0.356618	0.480026	0.237715	0.0336821	3.50276	3.47135	3.97896	4.02855	10.1667	7	20.2941	15	545	0.898942	0.334037	0.52657	0.719103	0.039966	0.808956	3.61139	3.47117	3.53412	3.6883	14.1304	12	11.1667	11.5		3.54224	4.71033	2.7741	3.67902	4.24632	4.13503	3.84072	3.09969	3.66814	4.77085	3.81607	4.77159	3.85843	3.96892	2.23174	2.84442	3.52533	2.88421	5.27098	3.44121	2.79227	3.93228	3.08759	2.17739	4.06986	3.56718	5.7734	3.67414	3.20133	3.57678	3.3435	6.02236	2.4308	2.85479	2.49861	3.81009	5.16849	4.16903	2.99511	4.6624	2.41454	3.72692	5.21366	4.51497	2.09556	3.0695	2.6299	4.27408	3.81651	4.05042	5.20438	4.63439	3.50951	3.25806	5.05879	2.47089	1.96304	3.81106	1.83178	3.59667	2.37972	1.92369	2.95194	3.27052	4.14209	5.11904	3.28126	5.05174	4.38479	2.44409	4.52272	2.35736	3.54835	3.57678	4.28816	2.82067	4.48938	3.87707	4.42123	4.80342	2.06455	4.84084	4.31738	5.3708	2.79353	5.03205	3.03113	4.99558	3.39382	2.19842	1.99661	3.92643	4.34537	5.17427	3.22812	3.40634	3.93707	3.92839	4.14242	3.43284	5.03331	3.41144	1.77662	4.01136	2.1378	4.25318	5.17602	2.41577	3.70937	2.77105	3.71877	2.64301	3.65038	4.39976	4.29374	5.28598	2.29703	4.81506	3.06338	5.33982	4.72379	2.49339	3.92528
hsa.miR.361.3p	56	0.289759	0.254457	0.376225	0.497994	0.237301	0.0240238	8.06921	8.19524	8.25327	8.28387	297.271	273	354.206	303.5	442	0.771659	0.273978	0.456522	0.639066	0.0913267	0.562153	8.20516	8.22932	8.28071	8.30571	330.435	314	346.167	347.5		7.83204	8.32192	8.28466	8.41197	8.58204	8.29793	8.00299	8.63246	8.00604	8.26324	8.38378	8.15975	8.52681	8.37319	8.25916	8.22612	8.42946	8.21386	8.52767	7.84521	7.82689	8.83919	8.00386	8.59538	8.13641	8.33358	8.37327	8.39733	8.06006	8.28073	9.0587	8.08741	7.69464	8.12415	8.27955	7.98087	7.74577	8.47398	8.04257	8.20549	8.41566	8.59909	7.87783	8.04895	8.67669	8.84756	8.55911	8.43338	8.26672	8.47913	7.83096	8.69502	7.85746	8.25481	8.06087	8.08078	7.61123	8.27256	7.82751	8.42933	7.64013	7.52455	7.99787	8.16599	8.32756	8.17356	7.76618	8.41257	8.08575	8.35954	8.53996	7.78218	7.68709	8.67784	8.52944	7.50485	7.5319	7.87821	7.68339	7.80151	8.64322	7.96223	8.95944	8.24076	8.47177	8.37832	8.2639	7.95687	8.40033	8.12026	7.91873	8.20836	6.55521	8.47955	7.19222	8.20671	8.27066	8.49742	8.35607	8.24086	7.74191	8.22728	8.17805	8.45973	8.29747	8.17848	8.56186	8.34714	7.33802	8.20703	8.12028	8.08278	8.83809	8.44157	7.90662	7.75178	8.62895	7.41408	8.1605	7.90217	7.3529	8.45815	8.52898
hsa.miR.30e.3p	57	0.292597	0.24766	0.370098	0.492536	0.235909	0.0349828	9.76188	9.73811	9.96083	9.94982	1077.32	798	1256.91	1021.5	549	0.902985	0.276191	0.466184	0.656176	0.0383589	0.813661	9.75377	9.74461	9.78978	9.72907	1106.98	997	1105.67	887.5		9.88104	9.80564	9.59565	10.2114	9.69132	9.58453	9.71348	10.0642	9.86401	9.66759	9.5472	10.2387	9.99053	9.8475	10.3256	9.78945	10.2122	9.59823	9.40589	10.2801	9.70264	9.84296	10.0919	10.1323	9.47645	10.0548	8.71109	9.86566	9.45694	9.41076	10.167	10.6672	9.83929	9.45642	9.7258	9.84399	9.09275	9.35613	9.58722	9.88709	9.89276	9.85681	10.1418	9.93896	9.56627	10.7108	10.4165	10.1154	10.1376	10.3004	10.0027	9.85379	10.0686	8.9971	9.59279	9.86137	9.8595	9.42653	9.56285	10.0513	9.85552	9.77039	9.46727	9.77052	9.95121	9.46547	9.55378	9.81004	9.53176	8.67501	10.0582	9.26395	9.89805	9.48973	10.6698	10.7141	9.80524	9.9941	9.3222	9.4517	9.60835	9.58946	10.2817	9.68054	9.86571	9.9348	9.86225	9.42399	9.06282	10.3565	10.461	9.82389	10.0784	9.64569	9.16063	9.26173	9.43083	10.4425	9.78743	9.47024	9.60188	9.7544	10.2937	9.47505	8.89321	10.2675	10.3019	10.4614	10.4621	9.96908	9.71318	9.73995	9.6093	9.94168	9.79339	9.97234	9.76112	9.4837	9.32488	10.1568	10.104	10.7432	10.6908
hsa.miR.4326	58	0.292642	0.220319	0.35049	0.480661	0.235887	0.0391303	3.42613	3.41813	3.92313	4.17498	10.7083	6	20.4118	16	89	0.238548	0.1088	0.272947	0.437094	0.370908	0.0221196	3.21592	3.39717	4.06427	4.25609	8.30435	2	23	17		2.29016	3.92031	3.18589	3.01443	4.76818	2.16377	2.97696	4.03173	3.04368	2.57653	5.14201	5.25076	4.20748	2.28092	5.61842	2.5672	4.14032	4.92022	4.79131	3.59123	3.42979	3.36989	4.33535	5.75133	3.88828	3.4435	3.27804	4.01167	2.22257	3.2903	3.87803	4.18967	4.02983	2.06037	5.42904	2.76336	1.79499	4.60388	1.96553	4.08146	4.86738	2.17859	4.84374	2.24064	3.47169	4.74363	4.46121	4.70072	5.63927	2.53135	2.61684	4.04015	4.56769	2.75999	2.92317	2.42583	3.92255	4.0582	2.30729	4.27459	2.44038	4.87662	4.17948	3.73258	2.82618	3.75241	3.91612	2.15242	4.28516	4.65512	2.48167	4.94209	2.54463	3.7162	5.07502	2.76769	3.97415	4.67674	1.80091	4.63011	4.77301	3.63733	2.21649	3.27409	2.61085	2.61308	2.95403	2.12384	3.20928	5.12318	4.00196	2.95749	2.2987	4.00661	4.44358	2.17125	4.96028	4.70684	4.22697	2.40754	5.00755	4.32044	4.20989	4.10283	2.2889	4.76807	5.52733	2.38269	2.48498	2.85917	2.23137	4.55491	3.7311	3.73263	2.4285	5.18549	3.72804	2.66104	3.56162	2.33507	4.37166	5.17121	5.46077
hsa.miR.155.5p	59	0.294725	0.516649	0.640931	0.765214	0.234872	0.0336013	8.33187	8.37487	8.15009	8.13672	369.604	310.5	331.147	299.5	202	0.43402	0.468094	0.642512	0.81693	0.246197	0.133213	8.16462	8.27084	7.89514	7.99492	376.087	409	286.444	234		8.60772	8.62039	8.21536	8.03578	8.14068	8.51799	8.59269	8.48397	8.69841	8.29221	8.21359	7.80661	8.17455	8.47887	8.18131	8.35037	8.15541	7.23401	8.04669	8.46357	7.87019	7.99178	8.08605	8.78489	8.0828	8.33686	7.09146	8.61564	8.11047	8.02128	8.56881	8.11229	8.34579	8.21189	8.66941	8.23995	7.42494	8.28283	8.00376	7.6836	7.98687	8.0855	8.12309	7.84709	7.59004	8.25456	7.92619	7.93539	8.12423	7.81424	8.19817	8.23026	8.04701	8.86406	7.84738	8.39797	7.98595	8.59976	7.72735	7.79912	8.33043	8.49461	7.9118	8.48955	8.31966	7.77874	8.8763	8.30026	8.14291	7.94916	9.26216	8.18293	8.37478	8.36342	7.3082	8.36059	8.47089	7.34704	7.85334	8.55652	7.80525	8.18772	7.21431	8.67663	8.62738	7.91564	8.29392	8.21018	8.32973	8.30757	7.79	8.02065	8.58206	8.30845	9.53294	8.7796	8.22821	7.4537	8.39935	8.47192	7.91888	7.19676	7.77621	8.30337	8.30466	8.78434	7.89702	8.3761	8.41198	8.82063	8.12358	8.27248	8.08937	8.21376	8.4549	8.39449	8.0576	8.3953	7.89057	8.67566	8.65835	8.5484	7.34926
hsa.miR.142.5p	60	0.295942	0.547893	0.666054	0.784215	0.23428	0.0243756	9.10926	9.1253	8.94424	8.93375	740	559.5	538.735	425.5	247	0.492056	0.472537	0.647343	0.822149	0.21621	0.156201	9.09454	9.28049	8.86021	8.8223	747.261	708	545.222	401		8.46677	8.86717	9.34322	9.0236	8.85241	9.05431	8.85296	9.01224	8.84115	8.82162	9.02686	8.85021	9.13757	9.26517	8.91873	9.27952	8.76748	9.13674	9.09122	9.1016	9.05529	9.06317	8.82524	8.37187	8.9586	8.74922	8.68853	8.86299	9.38558	8.96354	8.43422	8.95445	9.41582	8.99535	9.14408	9.18499	9.47126	8.90408	8.88484	8.90559	8.69109	9.02087	9.37532	9.27998	9.0077	8.58151	9.52489	8.87651	9.24141	9.24909	8.97969	8.67618	9.27151	9.31787	9.31576	8.75411	8.95721	8.30509	8.99389	7.98244	9.67723	9.53479	9.39165	8.90082	9.4367	9.25074	9.42578	9.41227	9.41109	9.7509	8.55779	9.32734	9.37307	9.24511	8.61777	9.36014	9.11699	9.55335	9.23259	9.3334	9.2979	8.76462	8.54167	8.64231	9.42562	8.7221	8.4236	9.18718	9.46803	8.82571	9.27333	8.68262	9.41364	9.00761	9.14736	9.28564	9.20212	8.76088	8.66203	8.48723	9.24089	9.67421	8.98939	8.7453	9.22581	8.74475	8.65515	9.48954	8.95029	8.8308	9.23613	8.8601	9.26102	9.13148	8.84091	8.44821	9.18511	9.34372	8.28153	9.53443	9.04444	8.94971	8.5285
hsa.miR.517c.3p	61	0.296178	0.516691	0.64277	0.768849	0.234166	0.0376932	3.54824	3.71741	3.12586	2.89496	17.5729	9	9.80882	0	241	0.484787	0.441275	0.615942	0.790609	0.219854	0.155132	3.50305	3.29378	3.02891	2.81081	14.413	5	6.55556	1.5		4.06822	3.31823	3.34201	3.80779	2.71879	3.15321	4.04719	4.24933	2.83525	3.61656	3.57832	2.87605	3.45742	4.61155	4.21534	5.29214	2.83922	3.6779	2.43085	4.13116	4.25781	4.24733	3.23268	2.56902	2.45652	2.93088	4.34726	2.86242	2.86252	4.0049	2.63294	2.70483	2.23234	3.95027	4.20715	4.06462	2.2143	2.67005	2.40683	3.39457	4.35308	2.31113	2.2049	3.86881	2.49072	2.59229	2.07743	5.4968	2.57677	3.72011	1.92934	3.21114	2.10191	2.73256	3.80328	3.60372	2.6568	3.83405	4.27107	3.16954	2.69452	3.20389	3.51353	4.32647	4.20028	4.50167	4.81453	2.21642	5.10749	3.01623	2.49624	3.67525	3.8274	3.56282	5.48579	2.85397	3.27397	1.71909	4.29864	2.78262	4.27961	2.69072	2.87762	3.06542	4.18361	2.81489	2.82226	3.89312	3.96462	2.86748	3.34071	4.34313	2.44781	3.82318	2.68625	2.07266	4.31177	4.40954	3.44699	2.48496	1.87542	2.67533	2.51	3.17608	2.42037	2.82089	3.83672	4.66069	4.44758	2.52896	2.7958	2.38477	4.41524	4.20198	2.94251	2.75566	4.33329	2.45549	6.0308	4.27814	4.67907	3.76403	3.0846
hsa.miR.1180.3p	62	0.297599	0.233554	0.356005	0.478456	0.233478	0.0319307	6.87696	7.02835	7.13603	7.23724	133.208	126	173.706	151	40	0.161652	0.0555843	0.205314	0.355044	0.440429	0.00434059	6.42657	6.58579	7.22747	7.44745	93.6957	88	201.556	177		6.48342	7.4864	6.82829	7.01379	7.06396	6.42674	6.61132	6.96315	7.32535	7.19255	6.31387	6.86924	6.27684	7.10202	6.86575	7.45595	7.40945	7.21794	7.19518	6.4454	6.97832	7.37278	7.16196	7.69708	7.06623	6.59156	7.51306	6.94206	6.77858	7.20003	6.64313	6.6356	6.77238	7.02658	7.43813	6.07715	6.92698	6.49137	7.21626	7.10584	7.68495	7.37363	7.50891	7.7622	5.59521	7.67691	7.4689	6.97044	6.45326	6.74684	6.66157	7.25911	7.71136	7.02362	7.18003	7.95266	7.30643	7.39266	7.10939	7.39666	6.52657	6.15538	6.60676	6.86877	6.47398	6.43828	7.27816	7.16664	7.6292	4.91851	6.86202	7.04592	7.36569	6.31131	7.4535	5.20877	7.1763	5.71523	7.18492	6.21738	6.12397	7.53696	7.85555	6.78454	5.64597	6.21162	6.31634	7.06192	6.79605	6.54926	6.71021	7.02511	7.51899	7.49768	5.9565	7.18072	6.33021	6.22992	6.73378	6.76751	7.18684	7.18164	7.23596	7.55258	6.81232	7.56361	6.75075	7.19335	7.92541	7.92981	5.85216	7.29812	6.90477	7.0441	7.4095	7.30825	6.94906	5.91073	7.68535	6.25142	6.05574	5.82087	7.25978
hsa.miR.17.5p	63	0.298395	0.526262	0.645833	0.765405	0.233094	0.0321916	8.64354	8.67592	8.41049	8.43139	559.708	384.5	369.382	334	203	0.434494	0.509255	0.676329	0.843402	0.245943	0.114616	8.51835	8.67271	8.24194	8.41132	499.283	493.5	334.611	274.5		9.34052	8.8085	8.61298	8.24226	8.19177	8.7684	8.86118	8.22927	8.91113	8.77944	8.40733	8.04392	8.11793	8.52787	8.78635	8.94535	7.98831	8.77029	9.11873	8.38135	8.93382	8.39502	8.05116	8.20501	9.02292	8.18879	7.14499	8.4499	8.66229	7.74974	8.72998	7.21687	8.55659	8.89361	8.63099	8.86868	9.16599	8.55612	8.77647	8.32431	8.51243	8.28447	8.43434	9.05526	8.20342	7.98	8.50005	7.85527	7.81965	8.27977	8.41992	7.83381	7.84551	9.16686	8.30052	8.59424	8.47335	7.67908	8.46831	8.60378	9.16004	9.17908	8.22386	8.39829	8.50496	8.72271	8.67981	8.40013	9.09243	8.69712	8.89514	8.97675	8.75477	8.03713	8.3298	7.49817	8.63783	9.05334	8.78804	8.64349	8.30847	8.71748	7.84556	8.94942	8.51518	8.04997	7.27043	9.10215	8.22578	8.88396	9.00875	8.52302	9.26093	8.51747	9.24504	8.70149	9.23312	7.84793	8.5768	8.799	8.50876	8.65628	7.97726	8.60887	8.45765	8.53804	8.17103	9.31396	8.35435	8.96398	8.85297	9.27881	8.49794	8.3675	8.48982	8.42088	8.61564	8.04347	7.69546	8.51415	8.51923	8.11218	7.80564
hsa.miR.4732.5p	64	0.299223	0.200997	0.321691	0.442386	0.232695	0.0359321	5.59445	5.58844	6.02504	6.2842	59.25	56	105.206	83.5	4	0.0394243	0.00775762	0.103865	0.199972	0.64819	1.95772e-06	4.91736	5.13101	6.8934	6.8949	38.7826	26	140.667	97.5		5.67423	4.08549	5.25694	6.87789	6.12272	4.91387	5.94995	5.25651	6.38253	6.15524	5.70464	7.05912	5.76356	6.08792	5.49037	6.03219	6.67668	5.6608	6.29554	5.26351	5.4675	6.39268	6.79465	7.2605	5.64637	5.5438	6.46157	6.03594	5.55874	6.06404	5.71893	6.10091	5.38883	5.68504	6.37044	4.50975	6.31599	6.23799	5.46106	5.43538	6.20146	4.18867	5.639	3.78695	6.3216	6.91005	6.42144	5.48667	6.04414	4.98929	6.71024	6.54969	5.69073	4.36767	6.32533	6.15394	5.28656	7.12197	5.46556	5.22584	5.06673	5.06583	6.17526	5.37307	6.4318	5.59342	4.9562	3.47989	5.94417	6.53138	6.49265	5.49845	6.92998	5.55266	6.27619	6.24187	6.1119	3.89697	6.01727	5.66724	6.14738	6.76482	6.93529	6.16516	4.83182	6.70832	6.22549	5.54636	7.07878	5.98607	3.96388	6.67682	5.11516	5.94806	7.14594	5.45511	5.7741	6.58689	6.48791	7.0856	5.57146	5.31136	5.72159	4.76908	6.69118	6.1634	5.75578	3.27785	7.15449	5.9867	4.99034	5.38294	5.25073	5.87423	6.10402	2.74882	6.92122	4.14042	6.67796	4.54945	5.6616	5.12152	6.44997
hsa.miR.371a.5p	65	0.299295	0.491264	0.616422	0.741579	0.23266	0.0269057	3.01422	2.74345	2.56484	2.37342	9.52083	2	4.44118	0	62	0.192672	0.586958	0.743961	0.900965	0.40996	0.00608026	3.40808	3.41296	2.61467	2.33061	11.4348	7	5.38889	0		3.29729	3.27687	4.33462	2.0217	3.71215	3.28045	3.90979	3.06115	2.43964	2.5486	3.93839	2.21159	2.68055	2.44882	5.09259	3.88791	2.78931	2.68568	2.42421	3.2229	2.60413	3.57199	2.89792	2.10696	2.53031	4.21237	4.00637	3.70134	2.64372	3.54225	4.55097	2.25127	2.33962	2.68194	1.62411	1.73338	3.28737	2.63444	2.36529	2.36536	2.49529	4.13785	2.38893	3.7309	2.1139	2.32189	1.92777	2.08134	2.80849	3.10047	2.13777	2.71563	2.17936	2.26981	2.95372	2.19676	3.92624	1.15263	3.42668	2.18219	2.74517	4.14224	2.33823	1.9979	3.26472	3.5426	2.30711	2.13078	2.09922	2.84608	2.33828	3.62941	2.87492	3.21181	4.75114	2.68066	3.16193	4.19678	3.76563	3.26203	3.55816	2.58388	2.79802	2.46889	5.30724	2.60593	2.81562	2.81558	1.83991	2.46309	1.73123	4.81932	2.53994	2.84564	2.48296	2.23706	3.92191	2.91724	2.87188	4.02443	5.1945	2.49732	2.4988	4.20623	2.22579	2.39245	3.12683	4.5933	2.47584	5.17439	2.73204	4.86789	3.70387	1.99491	2.61608	2.50369	2.14721	2.05026	2.5075	4.84808	2.0909	1.94177	1.40903
hsa.miR.6837.3p	66	0.300988	0.554739	0.675245	0.795752	0.231847	0.0289072	2.51867	2.13443	2.17637	1.97809	2.77083	0	2.20588	0	378	0.676381	0.251382	0.437198	0.623015	0.131356	0.425771	2.41555	2.18178	2.59615	2.32343	2.34783	0	3.38889	0		2.1909	2.05137	2.27984	2.02964	3.96329	2.69745	2.99446	1.9437	2.03547	2.65767	2.14885	2.11672	3.38322	2.07001	3.61649	4.31275	1.95562	2.60504	1.92991	2.46275	3.65666	2.20161	2.25791	1.96666	2.73116	2.99097	2.02978	3.00685	3.49215	1.55886	1.91044	3.99702	2.1269	1.98684	2.43847	2.21293	2.25812	2.23378	2.21373	1.92578	2.15214	2.16083	2.26272	3.44825	1.68389	1.87832	2.1326	2.06276	1.82124	3.0442	2.18851	1.99933	1.98679	2.21093	1.89498	1.99053	2.29988	2.10726	2.24548	2.95826	2.31241	2.36245	2.2767	2.46668	3.36634	2.38991	2.16424	4.61818	1.99351	1.91819	2.04236	2.30172	1.74517	2.77188	2.02005	2.17592	2.18136	2.11634	2.31442	2.44265	2.29446	2.18495	2.22044	1.81274	2.07932	2.16111	2.23591	3.7893	3.65852	1.95034	2.17559	2.11912	4.23888	2.78751	4.9399	3.48215	2.17577	2.28903	1.98044	3.28453	2.34268	2.18991	3.59337	4.39704	2.06044	1.92152	2.25448	2.51245	2.25561	2.30565	2.20096	2.23315	2.19452	2.32493	2.02982	2.16981	4.1986	1.98592	2.11926	3.86935	2.06685	3.34569	1.63869
hsa.miR.4446.3p	67	0.301436	0.197491	0.319853	0.442214	0.231632	0.0392995	4.97056	5.14079	5.46872	5.78239	38.8958	23	99.3824	50.5	54	0.181249	0.0980406	0.258454	0.418868	0.420724	0.00685418	4.24464	4.38763	5.37263	5.92905	27.2609	16	69.0556	35		4.70468	4.91572	3.95521	5.1931	5.80851	5.57021	4.98575	5.28198	4.89055	6.51127	4.39128	4.96533	4.69541	6.17378	5.97086	4.30885	5.69034	5.79519	5.67123	4.4143	5.85359	5.15181	5.07708	6.35388	4.3673	5.24174	4.41318	4.75607	5.91512	5.578	4.34278	2.85491	5.09874	4.35166	2.64758	5.1105	2.35136	5.07495	5.4909	5.43749	6.14288	4.561	6.19217	5.08664	6.05866	6.22237	5.7904	6.11127	6.19358	5.76164	5.97345	4.92816	5.74378	5.84509	5.55324	5.80071	3.80292	6.00578	5.39133	5.28491	5.98422	5.08178	6.15815	4.07089	5.24306	2.45199	5.19524	4.5094	5.39722	3.55333	2.98855	1.58541	4.16977	4.39872	5.72786	2.92731	4.2218	5.7905	3.47326	4.04447	6.27206	6.32737	6.03887	5.23489	5.2568	6.28366	3.19705	5.79633	3.78442	5.1403	5.9952	6.15982	4.8387	4.2435	5.10138	5.98262	3.82437	4.77673	3.44224	4.46288	5.39061	6.45572	4.09909	6.49406	4.81624	5.93054	4.58644	6.56306	4.15634	6.22069	4.18025	4.10584	4.5298	6.11027	6.42713	7.21152	3.19139	2.72338	3.26238	5.49691	6.52121	5.08554	6.29895
hsa.miR.361.5p	68	0.306694	0.491423	0.617647	0.743871	0.229127	0.0537833	5.79775	5.77862	5.46248	5.58664	86.4583	52.5	47.3235	39	8	0.0701952	0.708214	0.833333	0.958453	0.569805	0.000236087	5.96445	6.08829	4.92821	5.14494	79.0435	67	34.5556	24.5		5.6028	6.72808	5.32088	5.85294	5.0646	6.02211	6.11918	6.02732	5.43418	5.74313	5.63975	5.01216	5.69688	4.81354	5.04521	5.39547	5.81273	5.02919	6.9477	5.56086	5.03294	5.95262	5.43911	5.55477	6.13252	5.75741	7.09221	5.93976	5.59436	6.12463	5.40912	4.66462	6.52232	6.29745	5.73907	5.76079	6.50085	5.91946	5.81625	5.99031	5.98527	5.16811	4.84085	5.49979	5.20185	5.66429	3.85458	4.13347	5.54203	5.36337	5.23579	5.43618	3.62702	5.3371	5.53455	5.19026	6.25638	5.6963	5.55581	5.17688	5.1772	6.39994	4.76855	5.48145	5.44061	4.52963	6.02578	4.07548	5.50148	4.38301	5.45949	7.14373	6.05205	5.12418	5.15031	5.24382	6.12251	5.71284	6.03083	6.19535	6.23466	6.17387	6.23746	6.62417	5.70941	3.14627	5.5331	6.15033	5.8132	6.41479	6.33554	5.94868	5.11619	6.02267	6.99949	6.38434	5.39583	4.66823	5.40533	5.91054	5.77468	5.22148	5.49432	4.46139	5.12244	6.18853	5.39747	6.72775	5.60101	6.21499	5.61148	5.66083	5.86303	4.88563	6.49809	7.24661	3.82136	5.50466	6.5356	4.73052	6.28713	6.62167	5.10762
hsa.miR.5189.3p	69	0.309436	0.252311	0.376838	0.501365	0.227832	0.0472344	2.38559	2.23772	2.7092	2.46145	1.64583	0	8.29412	1	614	0.990388	0.33249	0.516908	0.701326	0.00379121	0.981703	2.76238	2.28117	2.75561	2.19839	4.78261	0	4.44444	0		3.00678	1.98618	2.31341	2.06891	3.49582	2.82409	2.17656	2.40957	2.44054	1.90486	4.10924	2.35822	3.10206	2.06988	1.89043	1.82355	2.50633	2.52178	3.48156	2.96649	3.08792	2.28772	2.96499	3.53411	2.73566	1.34463	3.62623	3.24163	2.52497	2.37215	1.92513	2.62294	1.83562	2.01587	1.77156	3.63631	2.17879	2.32995	3.54731	2.37196	2.37905	2.47047	4.29739	3.30274	3.70831	4.17088	4.8294	4.70114	2.68094	1.28361	2.11427	1.88205	4.25904	2.56585	2.27911	2.17448	2.40576	1.79524	1.93802	3.94617	2.33882	2.46303	4.42148	3.40083	1.96569	3.72306	3.51964	3.38195	2.0523	2.27824	4.22546	2.11426	2.13643	2.55161	2.26304	2.74257	1.71556	3.90858	2.18873	4.55744	2.33805	2.0934	2.44759	2.90354	2.14511	2.26092	2.43679	2.43264	2.87264	4.3652	2.74904	1.54227	2.99465	2.31305	1.9594	2.1963	2.37406	1.99226	3.54483	1.91406	2.56864	2.68201	2.34562	2.29847	2.19785	2.63854	2.43427	2.51705	2.23137	2.17505	3.10572	2.09485	2.37453	2.02745	3.58983	2.41083	3.82791	2.20924	2.10818	2.35576	2.22103	2.22397	2.07772
hsa.miR.185.5p	70	0.313092	0.522131	0.646446	0.770761	0.226117	0.0389736	13.2325	13.2834	13.0356	13.0354	10887.4	10141	9558.15	8417.5	558	0.914647	0.300225	0.490338	0.680451	0.033729	0.840021	13.1248	13.2371	13.0926	13.2276	9825.09	8934	11761.5	9358		12.4252	13.4311	13.3002	12.9258	12.4939	13.3886	13.2999	13.0934	13.4411	13.2422	12.6848	13.0129	12.9641	12.444	13.3168	13.0463	12.7638	14.1669	13.07	13.2756	13.4389	12.9839	12.5152	13.0107	12.762	12.5085	12.1944	13.1504	13.4369	13.2172	12.3135	12.6031	13.3701	13.3045	13.3462	13.6837	13.7076	13.4535	13.4528	13.4723	13.237	13.272	12.71	13.0619	12.4958	12.5563	13.2486	12.4392	13.0349	13.3556	13.4328	12.5527	12.6631	13.7131	13.4143	13.2444	13.2592	13.188	13.3451	12.9902	13.3053	13.5255	13.1946	13.106	13.0339	13.5952	14.0064	13.0336	13.7018	13.6115	13.2491	13.5321	13.3026	12.0882	12.9983	12.5018	13.3973	13.493	13.2865	13.2151	13.419	13.2534	12.3542	13.4246	13.0275	12.7979	11.5815	13.2871	13.0497	13.4184	12.3333	13.6293	13.7374	13.1164	13.5597	13.1859	13.4974	12.4341	13.0542	13.2096	13.5587	13.6525	13.5044	13.0917	12.6881	13.0213	12.7303	13.4046	13.1802	13.6813	13.5011	13.6282	13.0566	12.4996	13.5405	13.2273	13.2843	13.3637	13.4275	13.3204	13.3335	12.9718	12.5824
hsa.miR.941	71	0.313897	0.232178	0.354779	0.477381	0.225741	0.0384594	9.49725	9.56932	9.77612	9.83295	938.833	748	1032.5	954.5	599	0.967875	0.301518	0.487923	0.674327	0.0126739	0.938525	9.70972	9.66291	9.68636	9.88046	1069.26	691	1014.78	771		9.69543	9.1176	10.1036	10.0451	8.52178	10.1586	9.64811	9.94426	8.88708	10.1838	9.92936	9.75779	10.0713	10.344	8.95594	8.69665	9.21468	10.6519	9.94565	9.23739	9.09379	10.0562	10.0867	10.7616	8.30368	8.27554	7.98499	9.31063	9.80205	10.376	10.4337	9.90712	9.01239	9.9201	8.16482	10.4054	8.97102	9.24509	10.5381	9.48779	10.1266	10.2099	10.4395	9.82557	9.54105	10.2898	9.39385	8.62704	9.16464	8.91397	10.5652	10.2446	9.57621	10.2756	10.4035	10.1268	8.75309	9.82208	10.3072	10.3955	9.14203	8.10195	10.0483	9.3413	9.86274	8.90039	9.79035	9.65102	9.85836	8.87667	10.0203	9.90039	9.83835	9.32061	10.5098	10.1556	8.95035	9.93692	9.96612	8.07102	10.0562	9.29536	10.6345	9.3288	8.35506	9.72572	9.02582	9.25177	8.85862	8.30638	9.15648	9.68978	9.92693	9.52065	10.143	8.91696	8.51596	10.1387	10.0761	9.34519	9.36621	9.40939	10.2489	9.46942	10.8235	9.71054	9.50436	9.30632	10.417	9.72236	10.3011	10.0208	10.009	9.86911	10.0283	10.2755	10.2247	8.71396	9.98336	10.1997	8.92629	10.7265	9.57184
hsa.miR.409.3p	72	0.314835	0.231984	0.358456	0.484928	0.225304	0.0539867	9.57664	9.5917	9.79665	9.84192	1147.69	847	1932.94	958.5	355	0.642529	0.252598	0.439614	0.626629	0.146071	0.365215	9.35052	9.39039	9.55663	9.5751	911.696	908	1200.72	601.5		9.34754	9.97255	9.55789	9.84428	9.63475	9.4153	9.61273	9.79876	9.6562	9.55339	9.39247	9.93622	9.32608	9.48183	9.69678	8.73454	9.88452	10.072	10.9277	9.03175	8.54629	9.92674	8.84844	9.42912	9.00842	9.34383	8.8053	10.0277	9.3237	9.81768	9.47561	10.0259	9.97178	9.35292	9.6796	9.23826	9.67857	8.67815	10.0165	9.76739	9.94647	10.0457	9.68556	9.63153	9.99342	9.93592	9.52516	9.34669	9.42296	9.21994	9.71948	9.87368	9.37946	10.3406	9.67519	10.0367	9.5495	9.51433	9.64036	9.57001	9.17914	9.7528	9.29793	9.4001	9.75588	9.66816	9.35325	9.58276	9.46313	8.89258	9.55611	9.48876	9.75705	9.04126	9.86669	8.92586	9.71274	9.58084	9.64908	9.32194	9.22774	10.2635	9.75615	9.96951	9.70881	9.64806	8.98564	9.89802	9.59663	9.50161	9.34217	9.29309	9.93287	9.60828	9.68558	9.9809	9.02103	10.5325	10.9686	10.2603	9.41742	8.51869	9.94593	9.9117	9.84716	10.1097	9.32657	9.23327	9.92501	9.28214	9.6434	9.58191	9.12661	9.24781	9.10795	10.0274	10.0462	9.6846	9.28729	9.78277	9.24998	9.59519	9.60862
hsa.miR.15a.5p	73	0.315505	0.509875	0.632966	0.756056	0.224992	0.0476325	4.94201	5.20484	4.43628	4.77159	47.0417	32	28.5294	20	264	0.521182	0.407531	0.599034	0.790537	0.201885	0.237016	4.74145	5.05304	4.27467	4.87059	37.6957	26	28.8333	25.5		5.64344	5.04308	5.75474	4.82735	5.22173	5.09102	5.53073	4.10922	2.75019	6.68493	5.12356	5.50556	4.94553	3.39109	2.92336	6.17777	4.51219	3.09407	5.71228	5.50531	5.05516	3.39612	4.2606	2.1885	5.8543	5.26251	5.96797	5.13901	4.52388	5.8399	4.49624	6.16829	2.05608	5.34022	5.88189	5.27029	5.83436	5.401	4.76188	5.81583	2.60277	4.72707	5.39294	5.55473	5.06501	3.2302	3.21662	4.04254	5.12996	4.12207	5.92948	4.91895	4.46256	3.54167	5.46661	3.10947	4.78272	4.48852	4.87817	4.85192	6.54175	6.19479	4.20624	4.40386	4.83075	5.62056	5.25261	4.63344	3.15901	3.09805	5.78993	5.27622	4.07527	6.10842	2.90978	5.81604	6.25576	2.90359	4.48383	5.86686	5.07606	4.70138	6.24061	3.02278	5.20197	3.33838	3.61417	5.45923	5.45271	4.53125	5.54185	4.25578	2.11092	4.80075	4.06748	4.51536	4.63286	4.70763	4.73786	5.11281	5.3866	2.53273	1.75363	5.46301	2.28947	4.95205	5.09409	3.74013	5.52471	5.51193	3.65146	4.87193	4.85978	4.79399	3.71186	5.28221	5.05542	6.14517	3.88758	6.10173	2.69657	5.83767	4.01979
hsa.miR.628.3p	74	0.316106	0.227454	0.35049	0.473526	0.224713	0.0372762	5.5692	5.61538	5.88669	5.95624	52.5833	45	73.6176	60	467	0.806354	0.338829	0.524155	0.70948	0.0771423	0.633624	5.9383	5.97856	5.84465	5.86074	71.8696	60	66.0556	51.5		5.59289	5.69643	5.63849	6.11338	6.53719	6.48493	6.58371	5.98702	6.19733	6.24974	5.54928	4.41954	6.03951	6.88509	5.98658	4.48329	6.49463	6.46613	6.39103	5.09192	5.97943	5.30357	5.94422	6.14562	5.679	5.90059	5.0752	5.49849	6.44115	6.16113	4.93359	6.27191	5.37588	6.22868	4.8	6.49732	6.17675	5.93458	5.92628	6.24859	6.14903	5.30805	5.64811	5.80675	6.05042	5.82528	5.4923	5.43475	4.3792	6.11995	6.44137	5.58748	5.92265	2.90125	6.06299	5.47928	6.16385	6.25868	5.85362	4.88761	5.78546	4.50384	6.19833	5.7015	5.0712	5.54722	4.92954	6.76626	6.74586	6.68228	4.99423	5.50208	5.6442	5.80589	6.96663	6.18556	5.91496	5.91182	5.77858	5.83748	6.27726	5.39301	6.01633	5.32627	6.98919	5.77584	6.74738	5.53999	5.34837	6.00478	5.56773	5.52556	4.83958	5.60619	4.98159	4.5944	5.09461	5.88297	5.09811	5.7436	6.48501	5.55852	5.26584	5.02587	5.18439	5.946	5.68547	6.18762	6.72078	7.40509	5.85926	6.35169	5.68987	5.06518	5.51816	6.58326	5.58835	5.81472	6.382	5.16259	5.14722	5.22465	6.31363
hsa.miR.144.3p	75	0.317027	0.254215	0.376225	0.498236	0.224285	0.0343133	8.85329	8.96377	9.1093	9.1676	628.229	447	707.853	573	11	0.0771864	0.0459591	0.176329	0.306698	0.556147	0.000117513	8.51731	8.50165	9.35729	9.27662	520.739	333	903.556	548		8.66405	8.34883	8.50815	9.18743	9.08994	8.21946	9.13828	9.03308	8.03446	9.39587	8.75074	9.21079	8.27133	9.90838	8.71924	8.70111	9.58119	11.3447	9.47602	9.36256	9.89262	8.41491	8.63971	8.52861	8.33962	7.43833	7.12072	8.42729	8.36837	8.87318	7.96745	9.46393	9.79041	9.1053	9.10258	8.75898	9.08674	7.67732	8.95131	8.74957	8.45025	9.23061	9.92138	8.70055	8.52901	9.18591	8.76914	9.72084	9.67492	9.38529	9.08903	9.17314	9.24814	9.98438	8.98177	9.3427	8.89457	7.97259	9.22919	9.22961	9.21074	8.68592	8.88201	9.64845	9.31245	9.75929	9.49589	8.81385	10.2516	9.80697	8.86586	9.03133	8.67588	7.82148	9.98617	8.11328	7.45665	8.82867	9.16168	8.2639	9.53338	8.34772	8.60269	8.32835	7.68308	9.04398	7.73659	9.90702	8.74995	8.78348	8.13778	8.53651	9.76417	9.00162	8.51916	9.64349	9.62735	9.00896	9.3086	7.81579	9.30051	9.85729	9.17038	9.77852	9.59431	9.27872	6.78197	8.72317	8.78608	9.18078	8.64873	9.61396	9.05283	9.54297	9.64609	9.03729	8.5989	8.79091	8.23701	8.84505	9.00878	8.30913	8.87135
hsa.miR.5189.5p	76	0.317138	0.263752	0.391544	0.519336	0.224234	0.0524827	2.79325	2.54934	3.23653	3.30575	6.0625	0	10.5882	8	78	0.222166	0.142765	0.326087	0.509409	0.384178	0.0234445	2.61566	2.41603	3.27793	3.22716	2.69565	0	9.16667	5.5		1.99821	3.4377	4.20208	3.20288	3.25711	2.94168	1.84369	2.01537	3.78023	3.13315	4.30324	1.83656	3.42256	4.18098	2.19172	2.47226	3.42923	3.63189	4.15568	2.73589	3.76629	3.1874	3.53034	3.11781	2.6833	2.94304	2.77092	2.4814	2.20713	3.06761	2.79027	2.48832	1.92779	2.29014	2.53388	2.52471	3.23314	3.71888	4.21627	3.59358	2.37267	2.06138	2.35801	2.24607	3.38308	3.4711	4.90204	4.48863	4.14087	1.86251	2.5805	3.44939	5.34791	2.6665	2.46322	2.26787	2.07815	3.69628	3.17428	2.53175	2.67423	2.14919	2.17805	2.21248	4.12928	2.4006	2.37752	2.3366	2.61665	2.39197	3.66563	4.84751	4.31613	1.19168	5.25433	2.92026	2.35934	2.63542	1.61498	4.19245	2.48041	2.07123	4.6675	3.6562	2.57275	2.42422	3.0956	1.92516	2.10633	2.11453	4.63302	1.89061	3.93375	2.31313	2.74885	2.07473	4.88123	2.29701	1.67795	2.20366	2.15326	4.52178	2.15581	3.72992	2.08716	4.26965	3.91418	2.61342	2.36372	2.63379	2.70094	3.60881	3.39438	3.48223	2.09385	5.70527	5.1942	2.53779	2.71824	2.21269	2.51691	2.32749	3.38674
hsa.miR.574.5p	77	0.319694	0.515597	0.63848	0.761363	0.223053	0.0357406	2.86482	2.42004	2.48103	2.23491	5.02083	1.5	3.32353	0	516	0.861616	0.337867	0.524155	0.710442	0.0548571	0.743596	2.52209	2.44185	2.58519	2.31801	2.43478	0	2.88889	0		2.15164	2.1746	2.06977	3.63762	1.90134	2.62196	3.07606	4.11642	2.62804	4.04293	3.70301	2.47198	2.31138	2.00847	2.08645	2.33015	3.26152	2.36515	1.78876	2.59575	2.33955	2.84598	3.72522	1.93131	3.40656	4.12149	2.68227	2.01851	1.90692	2.15481	2.29624	2.77783	4.41382	3.31922	2.49728	2.24839	3.84609	2.01287	3.84814	2.98101	2.35719	2.28269	2.19796	3.54444	1.72625	1.89367	2.32873	2.06599	3.03131	2.58024	2.20758	1.74694	3.3154	2.63606	2.76709	2.09578	2.27045	3.7056	4.50344	3.53586	2.4703	2.1887	2.11334	3.05361	2.30126	2.3776	4.0034	3.57029	3.84365	2.25218	2.03606	3.78315	2.50329	3.99866	1.92318	2.52117	2.3875	2.44088	1.90439	2.13645	2.31888	3.21462	2.09115	2.00463	2.43895	4.0178	2.50697	2.21965	2.32336	2.14498	2.41	2.13288	2.07109	1.68284	2.39475	3.08228	3.57059	2.2622	3.51525	3.41474	2.32071	2.26942	3.86612	2.27482	2.13317	1.97756	3.39828	4.88626	2.30514	5.44897	2.3011	1.93619	2.94408	2.43829	3.5293	2.53258	2.12248	2.52163	2.32497	2.44779	2.30104	3.65624	2.35534
hsa.miR.664a.3p	78	0.320493	0.254434	0.381127	0.507821	0.222685	0.0503938	2.72611	2.51094	3.09251	3.21524	4.5625	1.5	7.64706	4	288	0.559163	0.202919	0.379227	0.555535	0.18381	0.243732	2.8662	2.77007	3.11948	3.25096	5.08696	2	5.61111	6		1.39415	1.80455	2.53225	3.49048	3.63813	3.1589	2.33593	3.40072	2.40432	2.49722	3.66166	3.63047	4.0259	3.40668	2.49591	2.86302	3.26266	3.34087	2.38292	2.51704	2.56416	3.58172	3.13806	3.48493	2.74334	3.34062	2.297	1.99521	3.00074	2.72476	2.801	4.34214	4.29555	1.95758	2.26917	3.813	1.92838	1.71399	2.04627	2.56797	2.36053	3.09186	4.37236	2.70855	4.09309	3.77475	2.84818	4.40707	3.88167	2.89695	4.1255	3.3429	2.68915	2.64651	2.31274	3.05664	3.75806	1.98607	3.42563	2.44666	2.48922	3.12263	3.81201	2.84978	1.85592	3.13691	2.71351	3.09325	2.40639	2.59365	2.2676	2.32588	2.50048	2.47474	3.29489	2.28712	2.397	4.16883	3.49501	3.59935	1.98717	4.2681	4.09419	2.58402	2.25089	2.63753	2.53181	1.93105	3.03963	4.06333	3.82492	4.0236	2.40365	2.92678	2.93054	3.99233	1.90256	3.57262	2.34794	2.46948	4.05848	4.47682	2.01666	4.50138	3.52471	2.7411	3.24441	3.8899	2.46095	2.63475	1.82521	2.09583	2.8842	3.32567	2.38456	2.60803	2.21414	4.91148	2.71908	2.26621	2.28944	2.26211	3.3678
hsa.miR.324.3p	79	0.320651	0.504913	0.626838	0.748763	0.222612	0.0372176	3.24729	3.21734	2.89016	2.78715	9.875	6.5	5.05882	1.5	102	0.273774	0.523445	0.688406	0.853367	0.344408	0.0265433	3.24917	3.2472	2.82398	2.85755	7.69565	4	4.83333	1		3.60692	3.75253	2.73705	2.77726	2.63731	4.01374	4.06887	3.94613	2.40875	2.75086	2.55221	2.9845	3.43028	2.31009	2.83019	3.37917	3.64905	2.65012	2.88038	3.01936	2.05618	2.93502	3.09032	3.00055	3.52273	2.88243	4.46516	2.92396	4.01124	3.13416	3.34976	2.22079	1.99062	3.63389	2.74769	2.45766	4.10283	3.93021	2.90568	3.28942	2.35748	3.8719	2.58143	3.28078	3.29	2.72964	3.08258	2.91962	3.42155	3.17484	2.41916	3.82142	2.84115	2.74276	3.37147	2.34863	3.63744	2.38247	2.82941	3.71876	2.49224	4.80921	3.94021	2.66511	2.08435	2.21373	3.83227	3.17428	3.05114	2.92808	3.4323	4.78987	1.56092	3.04033	3.72724	2.59326	3.16989	2.92914	2.79817	3.79079	4.82789	3.72868	3.92239	2.43203	2.81017	2.78275	2.83601	3.38664	2.73281	2.30934	3.70079	2.26173	4.20209	2.12217	3.71468	4.78419	3.46477	2.08634	2.38154	4.01212	3.43374	2.47624	1.88821	2.08256	2.25599	2.18668	3.84342	2.38558	4.76937	2.82433	3.67079	3.15982	3.909	3.1866	2.28197	2.87349	1.94352	3.13044	3.1583	4.72911	4.44383	3.93696	3.46438
hsa.let.7f.2.3p	80	0.321309	0.295851	0.425858	0.555864	0.22231	0.0705006	2.30187	2.20735	2.5731	2.29022	1.33333	1	3.73529	0	462	0.79313	0.319062	0.5	0.680938	0.0825287	0.595151	2.53684	2.27831	2.43313	2.23695	2.95652	0	1.38889	0		2.42153	2.064	2.31141	1.95435	2.08825	3.05817	1.88948	1.86653	1.90566	3.65442	3.73504	2.02991	3.74763	4.15731	2.5216	3.03319	1.90735	2.56788	4.20394	1.97974	2.26952	3.90599	3.51976	1.96675	1.84144	2.25737	2.45548	1.9622	2.96071	2.09643	3.5421	2.23694	2.08457	2.56266	2.40722	3.3307	2.581	2.57335	2.35948	3.39923	2.27267	2.56842	2.63411	2.62415	1.94039	1.91097	2.43684	2.43993	2.27064	2.68876	2.25265	3.14374	2.41475	2.67349	2.4637	2.01907	2.03998	2.84875	3.13859	1.90101	2.45588	2.387	2.11157	1.81564	2.28641	2.38883	2.05025	2.05296	2.47508	2.16238	2.01405	2.33607	2.95134	2.2553	3.61421	2.56519	1.83898	2.34102	2.65504	1.97782	2.30204	2.77295	2.13779	1.97938	2.12848	2.20382	2.46006	2.27677	2.39863	4.27169	1.95223	2.10451	2.26088	2.83968	2.92762	2.38907	2.89031	2.56018	1.82206	2.03395	4.68761	2.13352	2.12974	2.1441	3.83513	2.45649	2.48696	2.3809	2.27377	2.38934	2.51902	2.88164	1.98656	3.3256	1.96875	2.26383	3.1158	2.18703	2.20139	1.96386	2.16123	1.90631	2.67758
hsa.miR.1288.3p	81	0.32644	0.313158	0.445466	0.577773	0.219965	0.073797	2.26032	2.12267	2.58262	2.16839	1.27083	0	5.76471	0	428	0.753592	0.240249	0.42029	0.60033	0.0987854	0.531235	2.54995	2.19943	2.68955	2.4547	3.13043	0	2.88889	0		2.5471	1.94948	2.16358	3.24504	2.91187	3.32933	2.25196	3.3727	3.70044	2.82045	1.93688	2.11856	1.76969	2.11771	2.09815	2.11731	1.97693	2.48628	2.61758	2.4213	2.05554	3.53082	2.80557	1.91465	2.02524	2.59864	3.46171	3.18478	3.28866	4.06446	1.87785	2.3356	2.07665	1.71274	2.13452	1.96527	2.26351	2.46651	1.88124	2.56165	2.25782	3.33989	2.24831	3.84977	3.32622	1.95266	2.31157	4.59346	3.23889	1.97828	3.68442	3.97782	2.22073	2.25351	1.98677	1.97296	2.20229	2.10693	2.24967	2.06457	2.24081	2.1327	2.11376	2.03108	3.61331	2.22947	2.15427	2.09566	2.0451	2.28356	1.99337	2.4462	1.94591	2.44731	2.15357	4.32121	1.79467	2.09731	2.35097	3.75738	2.13787	2.26806	2.17097	2.25967	4.16829	4.65515	1.93476	2.37037	2.6747	2.2009	2.30435	2.11331	2.33391	2.06492	2.18449	2.08306	2.05144	2.15011	2.1498	1.97768	2.27062	5.30179	2.19799	3.46622	2.24366	2.15248	2.27384	2.2209	2.2388	2.24267	2.76956	3.3378	2.54715	3.08082	2.14481	2.19531	4.20775	2.27521	2.08803	2.31203	2.05474	1.79552	3.33638
hsa.miR.1323	82	0.326467	0.605299	0.716299	0.827299	0.219953	0.029442	9.85013	9.95185	9.38701	9.36998	1861.96	1161.5	1034.06	642	9	0.0750101	0.683415	0.81401	0.944604	0.560286	0.000253689	10.5208	10.6876	9.18917	9.38336	2342.91	1776	883.778	598		3.08619	10.6091	10.8214	9.64185	7.81398	11.1469	10.9992	9.79857	8.7899	8.94384	10.435	10.2332	10.4751	9.40825	9.55626	9.97568	10.1445	8.47637	8.64255	9.55887	10.2393	10.6165	8.27733	10.5826	9.46169	9.48375	10.3525	10.4047	9.29512	9.95364	9.89085	8.97796	9.36745	9.92713	9.93646	10.7741	10.7318	9.4703	8.66695	10.3112	9.34777	10.7861	8.69036	9.51309	9.92603	9.79666	10.343	9.64821	9.1649	10.9965	9.93012	9.70896	9.47589	10.6967	9.35215	9.53237	11.2517	9.04557	8.89592	9.08741	7.346	9.33612	9.64738	8.78755	10.7937	10.1885	9.43802	10.07	9.9055	8.78303	9.51621	10.438	10.2398	8.65164	9.74485	10.0707	10.7478	10.7984	9.09432	9.77426	10.3556	9.34794	9.09192	8.55454	10.0937	8.25234	9.47786	10.1734	10.4351	9.39585	9.92261	11.0508	9.85725	8.99496	10.1665	10.2116	10.266	10.7278	9.75965	9.65081	10.2448	9.17026	9.82142	9.59532	9.68382	9.56773	10.3758	10.3255	8.95144	11.1515	10.6751	10.8296	10.3863	9.65567	9.36602	9.4063	10.0701	9.58265	10.3394	10.8339	9.9784	9.72989	10.1011
hsa.miR.671.3p	83	0.327732	0.25073	0.374387	0.498045	0.219378	0.03757	6.16146	6.39172	6.46496	6.56721	104.771	64	152.382	88.5	286	0.558421	0.224844	0.403382	0.581919	0.184157	0.236979	6.29465	6.18857	6.59061	6.75284	101.913	95	140.389	87.5		6.60287	6.02931	5.39039	6.29767	6.60524	6.23015	6.78241	6.31258	6.01975	7.36728	5.42178	6.00123	6.09636	7.61971	6.54516	6.17901	6.79934	7.14733	6.58333	5.64244	6.7721	6.13564	5.59965	7.17997	6.2845	6.78061	5.52406	5.77732	7.31914	6.53118	7.05813	7.177	5.4856	5.395	6.89501	6.63633	6.80742	5.91008	6.36382	6.00081	6.19995	5.6865	5.6599	6.99001	6.85428	6.45902	6.73861	7.1737	6.95126	6.31704	7.47747	6.68603	6.49099	5.09808	6.94631	5.57133	6.30186	5.88306	6.20879	6.18798	5.43396	6.86488	7.3222	6.09291	6.88597	6.07741	6.5886	7.47786	6.59706	6.98184	4.25034	6.43006	6.62901	5.69223	6.69885	7.98147	6.32158	6.45939	6.22009	5.5765	7.17578	5.77875	6.84807	5.91118	6.23184	6.35414	3.50237	6.53817	6.44143	6.28119	6.14253	6.32144	6.39254	6.31389	3.9762	6.56804	6.46587	6.20525	6.88903	5.39813	6.51632	6.32974	7.02802	5.42064	5.89773	6.63218	5.37924	6.11708	7.03256	6.64221	5.79571	5.86822	5.67001	6.92222	7.14363	5.31187	7.0403	6.33642	7.6868	4.96485	7.16281	7.06554	6.55885
hsa.miR.140.5p	84	0.329197	0.216877	0.340074	0.46327	0.218715	0.0500783	7.62105	7.60225	7.77064	7.81538	241.375	192.5	238.588	200	432	0.759054	0.357161	0.541063	0.724964	0.0965246	0.552912	7.61848	7.77143	7.49927	7.61702	267.391	274	230.556	179.5		7.42399	7.81776	7.31286	8.071	7.37764	7.92998	7.19699	7.81302	7.90935	7.2674	6.84443	7.35287	7.67798	7.81827	7.89725	7.92848	7.91499	6.96177	7.71954	7.03905	7.49017	8.29706	7.87613	7.37412	7.53487	7.44512	7.42314	6.99945	7.4199	7.81974	8.23942	7.51274	7.36641	7.85976	7.01771	7.99141	7.87037	7.68552	7.55548	7.98286	7.88464	7.42326	7.042	6.99737	7.94964	8.12395	7.03788	8.12805	7.4779	7.59149	8.09593	7.92262	8.2311	8.26912	7.21717	8.11103	7.77577	7.59377	7.10505	6.95288	7.1586	7.49012	7.37607	7.51127	7.4233	7.96501	7.63584	7.40781	7.80772	7.58722	7.54666	7.83187	7.67486	7.61638	7.70177	7.93113	7.67432	7.61186	7.87467	7.52263	8.05802	8.05725	7.15226	7.41981	7.67242	7.63413	7.32929	7.58315	7.5928	7.59668	7.69955	7.68056	7.82727	7.86425	7.47516	7.87902	7.82271	8.0644	7.65713	7.61291	8.13514	7.72385	7.63732	7.94049	7.38566	7.86753	7.51375	7.57415	8.11566	7.4864	7.68864	7.98921	8.04536	7.51387	7.88445	8.3562	7.94701	7.50569	7.81232	7.25152	8.29755	7.1989	7.4762
hsa.mir.378c	85	0.330072	0.404693	0.534314	0.663935	0.0923194	0.413528	4.03257	4.02878	3.88514	4.12114	23.526	12.6333	15.4632	6	282	0.551929	0.379012	0.560386	0.741761	0.144584	0.360879	3.9602	3.78917	3.72866	3.93951	15.7609	7.16667	12.4444	8.75		5.18825	4.08444	3.97646	4.48978	3.78406	3.3879	3.55245	4.1337	4.67133	4.00002	3.77515	4.31451	3.08983	4.4814	3.4116	3.65511	4.92542	4.04403	4.33443	4.27837	3.46943	3.30339	3.16709	3.13268	5.00941	4.31461	4.82544	4.78738	4.73216	4.03315	3.90658	4.69542	5.03517	4.95583	2.92491	4.35375	4.78597	3.73512	3.98469	2.58552	4.33701	3.85012	2.79716	4.25432	4.05335	4.40957	5.0136	3.4244	4.50557	3.87131	4.43113	3.55121	3.28963	3.70387	3.86479	3.58771	3.31617	2.47554	3.013	4.48949	2.85268	5.34206	2.83104	3.5617	4.50601	2.63397	4.65185	3.17099	5.39105	3.34983	5.02065	4.92744	3.67772	4.5403	4.55514	4.69919	4.37885	3.19068	4.31965	4.60665	4.7017	4.05771	2.13178	3.97898	4.40996	2.50265	4.10754	5.06912	3.19939	4.66154	5.24101	4.95611	3.03859	4.45263	3.70602	2.95924	3.71444	3.49549	3.3453	5.26948	4.52233	5.24388	2.18858	1.93643	3.83795	4.67852	3.87627	4.12243	4.28311	3.405	3.03156	3.68884	3.46527	3.8375	2.88197	4.52616	4.55376	4.05731	3.0181	3.72274	3.72637	3.81358	3.40791
hsa.miR.378c	86	0.330072	0.497298	0.623162	0.749025	0.218319	0.413528	4.11483	4.15023	3.82258	3.71794	23.526	12.6333	15.4632	6	357	0.551929	0.428546	0.608696	0.788846	0.187204	0.243018	4.20543	4.15094	3.88821	3.65617	15.7609	7.16667	12.4444	8.75		4.36192	3.7458	3.92258	4.69228	3.58239	4.00055	3.48391	4.0699	4.50871	5.91161	4.75009	3.87998	3.84641	3.60801	3.65388	3.24116	3.29664	3.81039	3.783	3.76832	4.44545	3.5791	2.89534	3.12927	4.84355	3.59639	4.34475	4.26954	4.78827	4.07904	4.31566	3.1443	4.5661	4.75812	3.96764	3.48809	4.35898	3.94467	3.23511	4.2163	3.16599	4.47152	3.92339	3.55652	4.85988	3.19144	4.10051	4.40962	4.10764	4.24881	4.29715	3.89822	4.61299	6.21107	5.15264	4.58782	3.67665	3.92985	4.24106	3.26753	4.2602	4.296	3.35222	4.12892	3.85949	3.24679	4.59049	4.75503	3.29107	4.70302	3.86161	4.61979	4.45637	4.96417	4.24509	4.44874	5.16306	3.9607	3.54172	3.94688	4.39941	3.91869	3.36296	4.19031	4.61268	3.51187	4.07734	4.04069	4.34433	3.83034	4.52227	4.3111	5.1826	3.13674	3.70774	4.16291	4.74971	4.22405	3.72999	5.01404	4.6464	4.50046	2.56636	3.48457	4.32098	3.58552	4.21225	3.47954	5.00432	3.62017	3.16648	3.15307	4.80394	3.6987	3.15827	3.24532	4.43345	4.19501	3.48949	3.57231	3.43246	3.61767	3.09302
hsa.miR.889.3p	87	0.336684	0.242916	0.369485	0.496055	0.215353	0.0528172	4.01323	4.01399	4.43393	4.75915	24.75	10	46.0588	26	613	0.989096	0.301616	0.485507	0.669398	0.00430069	0.978407	3.76826	3.52688	3.77766	3.83106	19.913	12	17.6111	6.5		3.72138	3.90386	4.81072	4.23147	4.08913	3.57623	3.53617	3.37035	4.02364	4.33982	3.70553	4.96771	4.20706	2.6218	3.91744	5.6867	4.73048	3.33751	2.72728	3.76275	3.67209	3.05763	4.7734	2.5322	3.97845	4.22879	5.03272	4.47985	3.15447	4.90187	3.69466	5.76601	3.02099	5.06012	3.18928	2.67755	3.20555	4.1397	3.6738	4.15055	4.73467	4.71772	5.05864	5.13021	4.64917	4.72371	5.53225	4.33711	3.9037	4.23722	5.04156	5.23574	4.61533	2.58199	2.17849	4.03652	5.21124	5.47645	3.91528	4.86811	3.05692	3.06751	3.61226	4.99466	3.47654	4.3328	4.641	2.75779	1.77064	4.30253	3.56185	2.98269	2.75231	4.62244	2.79354	3.77464	3.35578	5.3731	3.65006	5.04204	4.57604	4.98009	3.55024	5.33442	4.55234	6.08603	4.94689	5.05674	5.39142	5.01146	4.28228	3.91727	2.62084	4.49948	2.90783	5.47286	4.73157	4.75908	4.74731	4.93391	2.89138	3.90343	1.9633	5.01983	5.42179	5.13811	4.05731	2.9815	2.93021	3.42603	3.42379	4.29563	4.18304	3.19333	3.96873	3.41318	4.1975	3.59349	4.10665	4.99487	2.46647	3.6181	5.01751
hsa.miR.760	88	0.338618	0.243193	0.365196	0.487199	0.214493	0.0497283	4.60374	4.6394	4.95592	5.00082	31.4167	23	42.3235	26.5	274	0.540958	0.414066	0.603865	0.793663	0.192394	0.248853	5.06813	4.99793	4.73384	4.76167	33.9565	31	33.6111	22.5		4.82058	4.79778	4.40705	4.23454	4.65082	5.00138	5.7821	4.23881	5.48885	5.76425	5.05445	5.662	4.75799	4.05489	4.75399	4.15267	5.00461	4.82091	4.41802	4.51948	4.43805	5.08115	4.72847	4.22226	4.24978	4.91421	6.07468	4.64373	4.46184	5.3378	4.62225	2.67843	4.71853	5.60267	5.41675	4.38045	5.23009	5.07135	5.5527	5.24825	5.48031	5.56809	5.60935	4.87313	2.74826	6.03737	4.38483	4.6014	5.72727	5.11423	4.64248	4.31236	4.78971	4.6786	4.74072	4.44482	5.10531	3.84664	4.14954	5.2029	5.41061	4.41689	4.68151	3.84871	5.00449	4.78564	5.42184	5.29702	3.18528	5.34239	6.5836	3.69686	2.58019	4.32504	5.43426	4.45085	5.68499	5.14714	6.49433	4.94539	4.26686	5.44783	2.37271	6.00367	3.78179	4.39507	5.62855	3.16591	3.54408	5.36266	5.14081	6.28864	2.7748	4.85732	5.76623	4.63691	5.4073	2.72241	5.22146	5.75205	4.93817	6.15683	6.11914	4.64776	5.19436	4.76882	4.90782	4.52465	4.37783	2.65273	5.76482	5.07317	4.9177	4.60582	4.43513	5.21301	4.51148	5.07331	6.30373	5.29115	5.4449	4.45881	4.97263
hsa.miR.525.5p	89	0.339175	0.478611	0.606618	0.734624	0.214246	0.0655785	4.76916	4.82114	4.35763	4.47163	43.9583	24	28.3529	18	105	0.278373	0.552439	0.71256	0.872682	0.341125	0.0273014	5.0353	5.12963	4.41626	4.46284	47.2609	25	23.5556	18		5.24776	4.80759	5.59306	5.16859	4.99502	5.26425	5.46928	4.21368	3.39681	3.03996	5.12886	5.17263	5.62098	6.17349	4.74736	4.94525	5.60749	4.0841	3.64001	4.2868	5.61525	5.76981	4.62669	4.6897	3.98797	4.60705	4.3008	4.65283	4.1282	4.84563	5.23278	4.23062	5.64904	4.79407	4.57895	5.61097	5.91009	4.28544	3.78591	4.16654	4.41676	4.24507	5.20433	4.49271	5.87131	3.79374	5.59216	2.10625	4.14031	4.8513	5.03641	4.37546	5.05201	5.8153	2.89125	5.42329	4.19673	5.29512	5.11015	4.67073	4.77951	2.87119	4.61944	4.07839	5.56131	6.03079	5.14696	4.93343	4.81566	5.19926	4.5065	4.75105	5.16708	5.11349	3.88301	5.94665	4.66005	3.54969	4.46706	4.37713	5.88697	4.46139	4.40423	3.65767	3.34047	5.50521	4.27668	5.15877	4.90094	4.81883	4.64144	5.41461	2.57494	3.32622	3.29553	3.46605	5.08863	4.88708	2.56836	5.07272	5.19328	5.80234	4.32787	4.37468	2.56796	4.76278	4.8204	5.35616	3.00174	6.33631	5.05305	4.64008	5.06304	4.95066	5.33585	2.46975	4.09959	5.96444	5.02904	5.18876	5.55505	3.76749	5.45875
hsa.miR.29b.3p	90	0.340584	0.484653	0.609681	0.73471	0.213622	0.0618449	4.3779	4.38438	3.97993	4.14111	24.0833	23	17.1176	13	484	0.82951	0.336982	0.524155	0.711327	0.0677636	0.677964	4.1823	4.33728	4.05307	4.42397	20.2174	17	17.5	18.5		4.8125	3.56871	4.13669	3.46592	5.01444	4.00568	4.20489	3.59292	4.20628	5.5941	3.60727	4.06626	4.46098	4.84153	2.54287	5.80858	4.53056	3.15609	4.04807	4.97397	4.04285	4.73763	4.89284	3.75364	4.51327	4.79403	6.03255	5.09398	2.09513	4.46761	3.72588	4.46242	3.92016	3.32618	5.26892	3.52379	2.63707	5.00872	4.38166	4.23602	2.46811	5.191	3.08167	2.81813	4.91839	3.96372	2.70121	2.30341	4.41794	3.67551	4.68434	4.45388	5.16293	3.54878	4.89101	2.56497	4.69049	5.00493	3.43347	3.76232	5.1578	4.71002	4.26133	4.81469	3.64422	4.50921	5.43599	4.99321	5.11723	2.94313	5.54589	4.20275	3.6828	4.21549	4.81157	5.08824	3.07587	4.59158	4.2504	3.9133	5.06109	5.17773	5.06094	4.38648	5.09213	2.5834	3.15883	4.84365	5.17002	3.56463	4.33318	5.02968	4.8261	4.36319	3.69608	5.30411	2.72714	5.17134	3.94528	5.23179	3.3839	5.08096	4.29218	2.19274	2.28322	4.43696	4.85527	5.62157	2.62688	3.39115	3.96019	3.52044	4.10277	4.36723	5.4482	3.0583	3.6442	3.40023	6.18615	5.10317	2.49097	5.32227	4.38323
hsa.miR.660.5p	91	0.340953	0.486656	0.613971	0.741285	0.213458	0.0686475	5.02755	5.16439	4.61588	4.89344	37.7083	34.5	30.8824	24	265	0.523219	0.425088	0.613527	0.801965	0.2009	0.213666	4.95441	5.33034	4.56566	4.53611	41.4783	38	28.8889	21.5		5.44132	5.38001	4.98847	5.3213	6.0766	5.11882	5.44804	5.67345	5.29629	4.67081	5.67047	5.16723	4.18632	4.24823	3.60422	5.74363	4.18976	2.85794	5.34192	4.68004	4.54731	5.29982	4.82459	4.80912	5.91768	5.86244	7.24961	3.80878	4.84481	4.4844	5.64919	3.52791	5.73329	5.39913	4.97043	5.49766	6.00594	5.66625	5.04239	5.50511	6.5712	4.42511	2.04652	2.73231	6.27873	6.27888	3.35053	4.38604	4.37237	3.99004	5.79723	5.09858	2.69088	4.52312	5.59455	4.74378	4.50945	5.16219	5.12624	5.38332	2.8344	3.27221	5.33491	4.58353	4.56227	2.76389	5.07906	5.91505	3.68218	4.1705	3.41482	5.80766	4.82232	5.72504	3.9684	5.59913	5.70898	5.89452	4.20849	5.53937	5.36845	5.55228	2.72858	5.05415	4.83711	2.94612	5.87126	4.36468	5.01551	5.68198	3.96382	4.64416	4.33247	5.19688	6.18235	4.68708	5.08845	4.93725	5.37077	6.48681	5.52149	3.80591	4.39371	5.52992	5.47074	4.17975	5.71446	3.78613	4.70921	5.68717	5.11924	4.92975	5.35146	5.32913	4.53163	3.3457	5.08994	4.95218	3.78546	4.38644	5.43116	2.83727	5.11462
hsa.miR.26b.3p	92	0.342261	0.265075	0.38848	0.511886	0.212881	0.0500533	3.44486	3.37252	3.84911	4.02117	10.625	9	15.0294	11	572	0.932987	0.298933	0.480676	0.66242	0.0264621	0.865139	3.47213	3.54193	3.51938	3.52139	11.6522	10	9.33333	8.5		3.19536	3.3939	3.64031	3.28643	4.23173	3.33797	3.48528	3.53675	3.65597	3.55352	3.40447	3.38746	3.57047	4.04681	3.1844	2.55647	4.14842	3.24852	4.34629	3.0898	4.39167	3.79393	4.01701	4.00371	4.35332	4.94384	5.09258	3.85836	4.49091	3.29329	4.23138	4.78674	4.49954	3.98853	2.89011	2.22165	1.94821	3.89901	4.05896	3.4357	4.09731	4.08824	2.39169	4.23611	4.50323	3.90127	3.18679	4.71601	3.87372	2.64716	4.15235	4.10284	2.45022	2.59015	2.07677	4.42074	5.18768	4.1329	2.02216	3.35943	5.09261	1.82952	4.97811	3.12643	1.94707	3.63631	4.141	4.60178	2.1437	4.85722	2.48948	4.63096	3.36287	2.86088	4.26557	2.13613	3.89512	4.98152	4.66937	2.86541	4.10662	2.73273	2.7811	3.29875	3.81293	5.39904	2.86421	1.98387	4.08201	3.35434	2.53443	2.43993	2.62275	3.62877	3.37504	3.26723	4.92984	3.93583	2.31986	3.34379	4.52926	4.09193	1.78668	5.02939	5.22072	4.36833	4.77977	4.22466	4.58824	3.06009	1.83764	4.06126	4.04736	3.12543	3.42999	2.70908	3.73798	4.32567	3.28475	2.97931	3.86272	1.63783	3.13838
hsa.miR.518c.3p	93	0.345223	0.515403	0.643995	0.772587	0.211578	0.0678375	3.74313	3.92651	3.28479	3.10997	19.75	10.5	10.7206	5	273	0.539046	0.41736	0.596618	0.775877	0.193304	0.211029	3.65905	4.03285	3.20352	2.99874	15.6087	14	7.66667	5.5		4.44979	3.86425	3.59521	3.01397	2.05802	3.23953	4.30886	4.01095	3.23858	2.99823	3.38414	4.69585	3.69474	2.3476	3.18133	4.58343	3.34201	3.95259	3.59036	4.25526	2.55494	2.56347	3.06586	4.24912	2.83577	4.14524	3.2013	2.41893	2.8203	2.85912	5.26719	2.39518	4.51333	3.53549	1.01671	4.04494	1.9729	2.95878	2.06016	2.65882	3.41631	2.54155	1.88825	3.36996	3.66736	4.47627	2.07277	3.17494	3.48598	4.61926	5.24842	2.8629	3.06131	2.94488	2.73155	2.42891	4.05956	5.0341	5.00584	2.79301	2.47367	3.947	3.75484	4.81488	3.74009	4.10362	4.01827	2.51621	3.9846	2.62495	2.53146	5.45893	4.67021	3.61734	2.56649	2.92583	3.76941	3.85377	2.46015	4.10388	3.91199	2.54689	2.80556	3.78837	1.8882	6.40518	2.78899	4.26859	4.15035	5.01896	2.47012	4.72538	4.77178	3.94904	4.82958	4.44966	3.8929	3.83004	4.86322	2.40189	2.24133	2.87193	4.82263	4.68799	3.48974	2.78509	2.94103	4.8463	5.21879	2.45853	4.17244	4.64708	4.37753	2.76113	2.88694	5.90746	4.41747	2.34457	5.42028	2.42557	4.36467	4.91839	1.3955
hsa.miR.708.3p	94	0.346179	0.262542	0.397672	0.532801	0.211159	0.0691803	2.89132	2.62966	3.31743	3.48772	8.75	1	11.7059	5.5	175	0.404443	0.45409	0.628019	0.801948	0.262366	0.0811624	3.25667	3.21592	2.70029	2.39775	8.73913	6	3.44444	0.5		2.88497	4.26424	3.81138	2.12471	2.60484	2.69316	3.28023	3.47171	1.93403	3.39309	2.15077	2.27528	2.28531	4.25433	1.91356	1.59582	4.20846	2.73708	4.20184	3.20877	2.57063	2.85154	3.45371	2.00975	2.10566	3.45495	4.95706	4.11137	1.87358	2.58853	4.18849	4.56718	2.25097	2.01099	1.79011	1.99844	3.95278	4.10513	3.60862	2.65319	1.86058	2.14289	2.08864	4.55186	2.36717	3.45178	2.46791	2.74901	3.46221	2.70627	4.17219	3.62271	2.6325	2.02858	3.73835	2.64961	3.6981	3.95016	3.72054	4.0074	1.90829	2.00838	3.48558	3.82517	2.12801	2.09482	3.34287	4.322	4.03968	1.96101	3.76842	2.11743	3.22221	3.59125	3.95018	1.35898	2.92626	5.31855	2.66262	2.55399	3.6233	4.57423	4.01378	5.25191	1.44392	4.69276	4.14237	2.31787	4.23551	1.89689	4.96627	2.33322	2.34623	2.82377	2.54884	2.56309	2.42244	2.32239	2.18493	1.82859	4.6943	4.56972	3.45604	1.7047	2.21302	2.12839	2.47915	1.93548	3.85009	2.25211	2.04762	2.62863	3.75348	3.42467	4.41953	4.6276	1.97345	4.22552	5.80967	2.04535	3.55507	4.13496	3.2842
hsa.miR.520h	95	0.34716	0.269649	0.393995	0.518341	0.21073	0.0673909	2.40714	2.36292	2.63857	2.43704	2.58333	0	3.41176	0	216	0.453573	0.403454	0.584541	0.765628	0.235856	0.111676	2.73842	2.26592	2.42488	2.36713	4.84783	0.5	1.22222	0		2.37257	3.28574	3.63452	2.65786	2.59732	2.01216	2.49395	2.18877	2.41521	2.56776	3.07091	2.09524	2.04739	2.36548	2.66894	2.58913	3.02699	3.117	2.41324	2.54988	1.88059	2.1796	2.70922	2.01422	1.98565	2.81831	1.60078	2.08882	2.40986	2.6753	2.23793	2.26234	3.22096	3.30934	3.3912	1.6003	2.01352	2.46634	2.22559	2.75944	2.96517	2.12465	4.04768	2.77354	2.53354	2.25667	2.21157	2.53466	2.39311	3.04159	3.17264	3.15968	2.60665	2.41718	2.56662	2.14261	1.69491	3.05308	3.15214	2.37233	2.55867	2.72899	1.92482	3.33782	2.60394	1.98142	2.80338	2.04237	2.30978	2.97701	2.15402	2.14668	2.22592	2.6761	3.55315	2.46449	1.56547	3.13311	2.16401	2.58804	2.06916	2.41289	3.22926	2.85631	4.23794	2.59281	2.35211	3.02117	2.01312	2.7082	2.90543	2.95043	2.40733	3.34794	2.40676	3.41912	2.46042	1.73503	2.84213	2.74723	1.88679	4.08005	2.42498	3.74538	3.65	2.45721	2.14996	3.37735	2.30876	2.29846	3.4745	2.31084	3.24119	2.26373	2.47826	2.45039	2.82288	2.5504	2.24752	2.27867	2.19643	2.20912	2.30081
hsa.miR.518e.5p.hsa.miR.519a.5p.hsa.miR.519b.5p.hsa.miR.519c.5p.hsa.miR.522.5p.hsa.miR.523.5p	96	0.352398	0.499538	0.623162	0.746785	0.208452	0.0613002	7.65932	7.71378	7.39628	7.42438	354.031	218	248.559	160	7	0.0633066	0.745064	0.859903	0.974743	0.584401	5.06248e-05	8.36814	8.55886	7.25393	7.4266	471.239	349	179.75	159		8.16386	8.14859	8.31406	7.58782	6.16315	8.0665	8.4265	7.69239	6.80689	6.83003	8.00927	7.87651	8.18512	7.51243	7.62461	7.38577	8.04767	8.05112	7.22479	7.05355	7.88951	8.07559	6.42511	7.859	7.46225	7.47683	7.28081	7.72456	7.77674	8.08952	7.80749	7.7134	8.3767	7.22773	7.52322	7.98978	8.72911	7.32545	7.25281	7.13875	8.1999	8.39505	7.52011	7.70966	8.252	7.32138	7.59915	7.64133	7.71155	7.70342	6.87785	7.64275	8.13625	8.25362	7.51408	8.01988	8.26273	7.26481	7.2713	6.96816	5.16713	7.43003	7.78717	7.4692	8.43749	8.31274	7.5235	8.61604	7.18486	7.48281	7.71503	7.10006	8.02715	7.4724	6.77217	8.02093	7.39883	8.16696	7.37381	7.49455	8.18013	7.14116	7.8518	5.43199	7.67858	7.98153	7.95767	8.4556	7.62529	7.14354	7.61346	7.88585	8.05656	6.6044	8.64153	7.27819	7.63465	8.03828	7.82552	7.05631	7.44133	6.66499	7.66111	7.47665	8.38459	6.94929	7.56288	7.2165	7.25348	8.93651	8.26412	7.68347	8.19881	7.33926	7.45173	6.8533	8.27162	7.68146	8.66782	8.1169	7.99344	7.98441	8.34485
hsa.miR.636	97	0.352605	0.279764	0.408701	0.537638	0.208362	0.0758485	2.18845	2.08389	2.3961	2.21969	1	0	2.11765	0	371	0.668987	0.297508	0.487923	0.678337	0.134545	0.432922	2.31423	2.2021	2.47857	2.17814	1.21739	0	2.77778	0		1.86609	2.01093	1.822	1.68084	2.01157	2.27695	2.55861	1.92426	2.13271	2.22843	2.28294	1.84918	1.99471	2.4353	2.48267	2.543	1.71418	2.55642	3.55187	2.74692	2.85847	1.738	3.1186	2.07664	1.91963	2.25486	2.22411	1.97648	2.23745	2.05757	2.21981	3.41268	1.86641	3.17446	2.11938	2.12149	1.9694	3.03243	1.94704	1.77355	2.35621	2.07829	2.34152	2.58597	2.76446	2.00774	2.25313	2.30524	3.47299	2.03606	2.06228	3.13176	3.64282	2.45983	2.59008	2.15266	3.07007	3.85245	2.92626	2.12691	2.16634	2.02511	2.63654	2.48889	2.06024	2.25242	2.68962	3.63916	2.45271	2.57633	2.10767	2.45611	1.95652	2.42424	3.24497	2.3441	2.19506	3.28682	1.75545	2.9411	3.11726	1.94346	4.78105	2.25486	2.29802	2.31379	2.18196	2.04279	2.06916	2.32719	2.34392	2.0612	2.15699	1.68121	2.31596	2.88642	2.02759	1.87502	1.9751	2.04496	2.21075	2.32041	2.08109	2.13139	2.17269	3.11254	2.66931	2.28314	2.0823	2.21591	2.07156	1.78694	1.79249	3.39707	2.10752	2.28604	1.8981	2.55084	2.16012	2.21563	2.38252	2.23898	2.99468
hsa.miR.454.3p	98	0.352812	0.23797	0.360907	0.483844	0.208273	0.0593924	3.75495	3.70895	4.1096	4.04652	14.4792	11.5	19.5294	15.5	500	0.842689	0.36454	0.548309	0.732079	0.062453	0.699909	3.80404	3.95402	3.67978	3.89268	17.4783	16	13.1111	11.5		3.64339	2.73074	3.94762	3.35695	4.04425	3.89235	3.72714	3.72829	3.6626	4.10993	3.52994	4.33564	2.65393	4.26776	2.46417	3.56005	3.69197	3.63127	3.33275	4.96197	4.60571	2.4714	4.54725	1.73826	4.25947	4.86726	3.8537	5.18496	4.0988	3.22278	4.04327	4.41395	3.85477	4.029	5.09961	4.07712	3.99404	3.94663	3.79342	3.07546	5.54281	3.37001	5.14819	4.69783	3.3849	5.28208	3.62199	2.44115	4.72549	4.22403	2.44012	3.85077	5.83669	6.24366	4.35869	5.78917	4.08911	4.08568	4.04922	4.44686	3.28272	4.0185	2.72795	4.67589	3.89833	2.9007	3.94274	4.47471	2.78385	4.62247	5.66091	2.54566	3.78987	3.38828	3.88082	3.14007	3.61674	2.91156	3.03195	4.66645	3.91502	4.8519	3.89717	3.61872	2.94467	3.41862	3.81943	5.55855	3.71015	2.3982	2.84569	3.66034	2.17264	3.6734	3.64367	3.65762	4.72705	4.33069	4.52804	3.06516	2.8285	4.4139	4.2519	3.21212	5.23646	4.66691	3.55962	4.3758	4.05961	3.17504	4.12886	5.18613	4.78264	3.81413	3.81912	3.59666	2.50299	3.27723	4.0919	2.78814	2.88185	4.74152	4.06892
hsa.miR.185.3p	99	0.355302	0.492312	0.615196	0.73808	0.207198	0.0655121	4.89128	5.04669	4.50155	4.70724	36.375	25.5	29.0588	24.5	109	0.285871	0.153716	0.318841	0.483965	0.335851	0.0241842	4.39605	4.54979	4.93535	4.97315	23.7391	18	34.8333	29.5		6.1591	4.96838	3.35865	5.14889	4.78277	5.06185	3.18528	4.75004	4.71414	5.11549	4.06367	4.22295	4.59615	4.65016	6.04768	4.80188	5.06044	5.0143	5.62156	5.00177	4.50826	5.05964	4.52459	4.47887	5.25547	5.44809	5.09383	4.51902	4.2122	5.07264	3.69094	4.2522	5.71837	5.14593	3.20494	5.36476	2.92715	4.88143	2.85553	4.95887	5.296	5.78617	4.5705	4.84191	5.126	4.89564	5.68671	4.53877	5.28712	6.19603	4.3095	4.41593	5.20311	6.35716	4.34123	4.21782	5.41469	4.18857	3.11817	4.51459	5.31298	3.13227	5.0241	4.3056	5.02876	5.52097	5.04301	5.02924	6.02847	4.44599	4.38807	4.69544	5.31005	4.94646	4.92485	5.29157	5.24699	3.00104	5.47124	5.50232	5.73094	2.77157	3.94505	2.77179	3.78464	4.16868	5.43067	3.84372	4.3885	4.53825	5.78584	5.04579	2.55422	4.77382	3.90422	4.4602	4.20868	5.03827	4.64982	3.84369	6.21912	5.41976	4.61111	4.74869	2.54155	5.26068	6.19384	5.44876	3.34097	6.36764	4.31327	4.84294	4.13334	5.48966	5.59958	2.97407	4.15785	4.30356	4.13669	4.27335	5.67894	5.68544	5.2051
hsa.let.7d.3p	100	0.355813	0.480315	0.60723	0.734146	0.206978	0.0695214	10.9179	10.9661	10.7547	10.7166	2509.56	1622.5	2596.18	1806	395	0.696789	0.204874	0.391304	0.577735	0.122624	0.453581	10.6206	10.5564	10.764	10.8739	2028.65	1847	2355.78	1559.5		10.8652	10.9462	10.8972	10.2339	10.8148	10.9797	10.5561	10.498	10.5954	10.9491	10.4562	10.4613	10.3813	10.8197	10.7803	10.4728	10.3652	10.2198	10.9985	10.963	10.8514	10.6376	10.5443	10.3691	10.5995	10.7309	11.6985	10.3004	11.1351	10.7862	10.341	9.8454	11.0161	10.9307	10.8574	11.0031	10.9668	10.2535	11.0577	10.8156	10.5371	10.9711	10.9173	10.6858	10.5911	10.6297	10.5864	11.2098	11.0581	10.967	11.0538	10.0822	11.2347	10.703	10.8771	10.2564	11.2731	10.524	11.1857	10.3108	11.5049	11.4781	11.1695	10.2213	10.5586	10.4467	10.898	10.9245	10.586	11.3394	10.3804	10.8627	10.9866	10.869	11.0423	11.105	11.078	11.2288	11.1516	11.1892	10.9694	11.0546	10.5309	11.0516	10.6967	10.5051	10.5214	11.1329	11.2159	11.175	11.2389	10.432	11.0061	10.8166	11.3477	10.898	11.1075	10.6049	10.3005	10.5734	11.3233	10.8242	10.6392	10.3867	10.408	10.7038	10.4841	11.354	10.6438	10.282	10.5408	10.5922	10.3219	10.5083	11.0632	11.0618	11.252	11.1198	11.3731	11.0774	10.8151	10.6135	10.7373
hsa.miR.145.5p	101	0.35669	0.489853	0.613971	0.738088	0.206601	0.0543866	3.53659	3.66195	3.055	2.62734	15.8333	9.5	7.76471	0.5	439	0.770258	0.369154	0.550725	0.732295	0.0919029	0.564572	3.70514	3.6845	3.48449	3.55745	18.2174	9	12.8889	7		3.9235	2.88421	4.15552	5.22373	3.44238	3.49448	3.35811	3.63086	2.36347	2.88966	4.41543	3.2898	3.60828	4.2591	4.38447	3.09023	4.10865	3.65473	2.59303	3.88323	4.61623	4.75713	5.36427	4.04606	5.31629	4.67247	1.98699	3.94451	3.45229	2.68601	3.27739	4.51778	2.38366	3.05595	2.22372	4.16702	1.75973	4.14959	2.60734	3.78925	2.39202	2.02074	2.54034	2.79507	2.87493	4.04889	5.99865	2.71531	2.00614	2.37361	3.68638	5.15053	2.68725	5.81411	4.96346	3.85446	4.46082	6.36038	5.65866	4.61132	2.70865	1.35531	4.75505	5.10329	3.29838	4.43372	2.49148	1.54228	5.12506	2.9166	2.53845	2.29254	3.23105	2.13374	2.31226	2.51399	3.88954	2.38217	2.08927	2.6525	4.40586	3.62121	4.61636	2.72647	2.31396	3.05886	5.22098	2.55731	3.34067	5.98314	3.00177	3.82228	2.68394	4.03645	3.19905	1.9495	1.95523	2.03533	2.08794	2.69279	2.29351	2.13779	3.2568	3.41926	2.38586	2.23912	3.78308	4.19771	4.52541	5.28292	2.76772	3.59277	4.66545	4.53779	2.76156	2.92445	2.52137	2.81119	3.35277	3.3645	3.8758	4.3649	4.19104
hsa.miR.431.5p	102	0.358434	0.254083	0.376838	0.499594	0.205853	0.0628172	3.01785	2.90497	3.32597	3.26898	9.47917	0.5	11.0882	6	535	0.882542	0.289527	0.47343	0.657333	0.0464957	0.771568	3.05892	2.90283	3.14159	2.93446	7.73913	1	9.72222	1		3.81965	4.20162	3.23816	3.72442	3.51366	3.82626	3.91968	2.21771	3.01745	2.63813	2.69551	4.82667	2.99161	2.79964	3.48883	4.24085	3.75583	3.85127	3.25446	2.62768	3.21201	2.11673	4.209	2.31959	3.96302	2.82277	2.12252	4.24376	3.97756	1.57856	3.24371	4.41805	2.87016	4.06087	3.72291	2.45012	1.82025	2.85175	2.65965	3.83499	3.70731	3.28294	2.58812	3.50592	3.08236	2.31632	3.18	3.48184	4.72761	3.0861	3.09984	3.0385	3.26634	2.16071	3.57892	2.69484	2.02816	2.68378	2.32899	2.47322	2.48862	2.42565	2.98871	3.30628	3.56616	2.10967	3.75024	2.43055	4.6891	1.76415	3.43779	4.75064	2.70721	3.26188	2.89167	3.1804	3.27087	4.01352	2.99347	3.4843	2.46588	2.72057	3.17884	3.3867	2.92439	3.24813	3.5869	2.41521	2.82275	1.81477	3.7906	3.44572	3.00745	2.54909	2.52709	2.8773	2.89592	3.2808	2.10314	2.59376	3.17463	3.43443	4.69585	3.58974	2.11099	4.71983	3.97124	2.58828	4.07716	3.13424	1.66259	2.97317	2.299	4.09156	3.22791	2.86117	3.3602	4.48425	3.93722	3.49029	4.26457	2.17349	3.63582
hsa.miR.92b.5p	103	0.360158	0.22519	0.351716	0.478241	0.205116	0.0727086	4.01476	4.09894	4.44593	4.60421	17.5	10	35.7647	28.5	29	0.133919	0.0764077	0.219807	0.363206	0.471675	0.00132476	3.71405	3.7916	5.00666	5.15948	13.5652	8	44.4444	26.5		3.56667	5.39427	3.52809	5.38043	4.88265	4.17094	3.81716	4.38942	4.66342	4.77411	3.0518	3.84856	4.42626	5.70544	5.27385	2.00013	4.68227	4.46522	4.64085	3.54005	3.8949	5.57865	4.5201	5.02758	4.61706	3.92319	4.81984	3.67275	4.83824	4.59557	4.62605	2.49063	4.89953	2.59551	2.834	4.51024	1.98857	4.50445	4.51508	3.71751	5.43665	4.56793	4.1777	1.51047	5.7602	3.67437	5.81456	5.65861	4.15674	4.28836	4.73027	5.83175	5.20841	3.32813	4.65551	3.75072	4.49548	4.24285	5.29555	4.32839	4.1358	4.63135	1.44635	3.50712	4.17668	2.24205	4.13102	6.07621	5.57502	2.6766	4.59588	3.2911	3.85566	4.63156	5.39397	2.21334	3.59845	3.29728	4.30476	3.84072	2.04115	5.71685	4.97679	2.9177	5.08631	5.94041	4.21618	4.31064	4.55623	5.10063	3.49905	4.05588	5.53608	3.82483	5.62688	4.70678	2.1613	3.6129	3.9942	4.35157	4.98084	4.62021	4.08514	4.3126	4.64006	3.41063	4.11085	3.03967	5.14597	4.57017	4.20827	3.71464	2.927	5.71452	4.62099	5.33888	4.23884	3.32593	5.06549	3.49282	5.22788	4.0925	4.56513
hsa.miR.205.5p	104	0.363079	0.266172	0.390319	0.514465	0.203871	0.0683804	2.98894	2.85454	3.36472	3.44217	9.02083	1	10.2647	4.5	482	0.828628	0.272009	0.454106	0.636204	0.0681196	0.669431	3.30019	3.11557	3.42485	3.60315	10.3043	5	8.77778	7.5		3.22121	3.40896	2.85125	4.47039	3.25078	3.14999	2.47598	2.2817	4.35082	2.90463	3.54743	4.20128	3.83762	2.52543	2.46699	2.49899	3.26664	4.20949	4.08786	3.81663	2.63834	2.91388	4.0909	3.01784	3.21958	3.24797	3.09721	3.22607	2.4506	3.06349	2.39162	4.00894	2.28759	2.69556	3.81873	3.24569	3.83124	3.08739	3.4553	2.98499	4.00479	2.41306	2.22807	4.22163	2.8886	2.47075	2.65228	2.13633	4.5504	4.24889	3.98781	3.46035	2.31728	2.44956	4.22813	3.5342	1.76547	3.94102	4.22575	3.31228	4.42424	1.56722	1.94645	4.13484	2.94461	3.18507	4.27043	2.17091	4.23744	3.05218	2.47981	1.94196	2.4417	3.36445	4.61307	2.14582	2.55019	3.32267	4.67397	2.26313	4.26054	3.46	4.05507	3.13988	4.86915	5.96279	4.60865	2.48641	2.91835	2.74522	3.81921	4.58189	2.65049	2.44556	2.60281	2.02964	2.23666	3.15698	3.59647	3.66663	2.14563	4.91487	3.61865	4.57901	2.63436	2.77797	3.0027	3.50001	2.74071	2.44693	3.95178	4.41047	2.40142	4.34057	2.96077	2.43378	4.11223	2.60175	2.68689	2.47711	4.82759	2.0159	3.62381
hsa.miR.147b	105	0.364254	0.242904	0.364583	0.486263	0.203373	0.0679065	2.67033	2.35222	3.03699	2.9586	5.64583	0	7.85294	2.5	514	0.861268	0.284037	0.466184	0.64833	0.0549964	0.73412	2.9148	2.86082	3.01614	2.96119	5.69565	2	6.33333	3		2.66859	1.9441	3.3257	3.4926	3.55936	2.96227	2.25088	2.0522	3.59039	1.9853	3.66074	2.54247	2.45502	4.07203	2.02101	4.61069	2.75814	3.15404	2.66039	3.2802	2.30031	2.0225	3.7862	3.5882	3.60017	2.59475	3.70958	3.68749	2.94342	2.36736	2.68467	5.1419	2.43242	4.39867	2.26405	3.96517	2.30954	3.03262	3.49359	3.85941	3.18115	3.06091	2.46244	3.82172	2.55728	4.04152	5.35296	3.0337	3.40086	3.77617	3.65311	3.4166	3.02993	1.81775	2.88178	3.79991	4.04562	2.1453	2.07763	3.45331	2.28577	1.91074	2.21033	2.37174	2.36193	2.28424	3.56693	3.48877	1.97275	2.22067	4.82684	2.49185	1.84114	2.36329	3.02561	1.51765	1.85993	2.39727	4.72793	3.03436	2.13363	4.32156	2.0127	2.4773	2.18455	2.15043	4.70617	5.28446	2.38065	3.93471	3.06914	2.43642	2.65281	3.07422	2.68395	2.23912	2.01742	2.54418	2.11876	1.97394	1.71681	4.1324	2.17187	4.05652	2.29393	4.5658	2.70294	1.91305	2.40807	2.49609	2.13567	2.42606	2.72719	2.31595	2.04483	2.00095	2.17356	2.10173	2.20637	2.07765	4.41001	3.89123	2.54516
hsa.miR.378i	106	0.364839	0.494023	0.619485	0.744947	0.203125	0.0648281	2.69519	2.66875	2.52682	2.55031	3.20833	2.5	2.20588	1	375	0.673172	0.378779	0.560386	0.741994	0.132738	0.383655	2.72508	2.80707	2.61544	2.63	3.21739	2	2.11111	1.5		2.60823	3.0262	2.9913	2.72812	2.79435	2.95798	2.37072	2.67723	3.10012	2.70413	3.12638	2.65999	1.92452	2.73592	3.15451	2.54073	2.4172	3.0111	2.50274	3.29774	2.95263	2.38915	2.62545	3.07442	2.69161	2.36657	2.28358	2.29926	3.03262	2.71185	2.35409	2.50539	2.44394	2.70656	2.4038	2.36302	2.71881	2.3266	2.38969	2.15242	2.08967	2.71529	2.9003	3.3811	2.67051	2.29244	2.88715	3.21072	2.32559	2.73484	2.81759	2.15479	3.0338	2.83043	2.57866	2.52471	2.61716	2.5263	3.1297	2.14998	3.29492	2.31523	2.77732	2.42025	2.7252	2.85515	2.60946	2.67769	3.0046	2.90848	2.3328	3.24017	2.71976	3.12249	2.90143	3.2633	3.10016	2.27618	2.45859	2.55227	2.88269	2.22483	2.34083	2.10333	2.27043	2.37769	3.09755	3.88434	1.72334	3.00656	2.96406	2.69972	2.59383	2.5791	2.57993	3.52778	3.17928	2.38173	2.36907	2.61371	3.01827	2.95924	2.24211	2.74786	3.29929	3.0833	2.76164	2.14738	2.69686	3.46893	3.32328	2.45369	2.66702	2.41334	2.40845	2.76911	1.96358	3.06459	2.14024	3.30667	2.9412	2.4827	2.11042
hsa.miR.4677.5p	107	0.366896	0.559852	0.683211	0.80657	0.202255	0.0652228	2.58295	2.26653	2.24408	1.90154	3.89583	0	2.08824	0	409	0.722823	0.380135	0.562802	0.745469	0.111619	0.467636	2.44392	2.18154	2.28982	2.10008	2.56522	0	1.22222	0		2.64234	3.37228	2.21613	1.76281	1.94877	2.40397	2.32959	2.48309	1.98155	2.00907	2.37815	1.82589	2.54399	1.96861	2.20435	2.0751	2.07011	2.14315	1.90317	2.5539	2.26101	3.26704	2.78399	2.19197	2.0312	2.33786	3.1389	2.0582	5.02024	3.07521	1.75245	4.05978	4.15377	1.89031	2.22423	4.25925	3.49153	1.91633	2.0346	2.1281	1.82843	2.14954	2.15552	2.3139	2.83516	1.91278	2.07623	2.26693	1.86674	2.45006	1.95598	2.56443	2.32821	2.20625	3.66382	2.03609	2.20986	2.358	2.58476	1.78886	3.96663	3.37856	3.71446	2.50204	2.99352	2.29763	2.13585	2.09346	2.10106	3.00854	1.96715	2.5323	2.82634	3.11981	1.90337	1.59894	2.25005	2.24612	3.12992	2.00708	1.86639	1.69574	1.69953	2.18075	2.13573	4.49705	4.44987	3.41929	2.68165	1.9998	4.20149	2.62311	2.151	1.64273	5.57956	1.93443	2.0172	1.92969	2.18007	3.13082	2.31993	2.01153	3.45769	2.12479	2.21808	3.05167	2.33719	2.39273	1.94453	2.05036	2.11269	2.38536	2.3553	1.9233	4.73623	1.76339	1.87629	2.28077	1.8433	2.11873	2.08069	1.9964	1.86353
hsa.miR.1273h.3p	108	0.367565	0.263911	0.38848	0.51305	0.201973	0.053635	5.05825	5.205	5.35576	5.4077	40.3125	27.5	68.5588	34	138	0.329153	0.177784	0.347826	0.517868	0.307087	0.0373353	5.06647	5.27013	5.55844	5.5804	39.8696	32	65.0556	34.5		5.04333	4.74064	5.482	5.40944	5.39243	5.70064	5.5508	5.90625	5.11792	4.59014	4.6159	5.22102	5.53241	5.13819	6.27213	3.70368	5.40333	6.49792	4.72789	4.20267	5.42582	5.88023	4.70864	5.62753	4.60308	5.40768	3.37416	4.93629	4.90749	5.27123	5.84851	5.71423	5.42433	4.87007	4.8531	5.45438	2.19656	4.85524	5.51739	4.79358	5.72571	5.39233	4.54012	6.14319	4.82319	5.6943	5.18905	6.03621	5.80754	5.5699	6.00223	5.31481	5.69791	2.67878	5.58752	5.44788	4.64844	4.82494	6.10886	5.74114	4.52869	5.64286	5.69618	5.16948	4.56685	5.76686	2.039	4.03876	5.33541	6.08868	3.78612	5.26433	5.27775	5.57046	5.55813	5.82994	4.93121	4.87785	5.5677	4.72339	5.04319	3.76393	5.60959	5.51551	5.2612	6.42128	5.67316	5.79293	5.91268	5.05832	6.16099	5.33668	4.94632	5.05874	5.00027	4.87107	4.63702	5.71797	4.39815	5.25433	4.73099	5.26534	5.45082	5.93801	5.59915	5.46376	5.1897	4.55749	5.26093	4.74729	5.68213	5.82965	6.57827	5.66718	5.70935	5.54685	5.99154	5.09521	5.73933	4.55319	5.6132	6.09781	6.0676
hsa.miR.182.5p	109	0.371569	0.273146	0.401348	0.52955	0.20029	0.0871713	10.615	10.6185	10.9564	10.9769	2035.02	1586	2852.32	1871	178	0.406626	0.185838	0.359903	0.533969	0.26115	0.0803528	10.3289	10.0784	10.7349	10.6497	1745.96	1010	1962.17	1674		10.5704	9.86149	10.4385	11.4145	10.7673	9.93029	11.2899	11.6191	10.8699	10.2013	9.8873	10.7448	10.2747	11.3489	10.3203	9.89354	11.2621	10.8146	10.3899	11.1142	11.7559	10.1133	10.8532	10.6761	9.60106	9.42578	9.60345	11.2612	9.08273	10.799	11.1832	10.4665	10.6679	11.2497	10.4353	9.74065	11.3055	9.40366	11.5477	10.5627	10.2992	10.8891	11.0301	9.63126	14.3976	11.459	10.9017	10.7545	10.5143	9.96795	10.1979	11.2492	9.4654	10.6813	9.90524	12.0576	10.7804	8.75969	10.8167	10.7468	9.7307	11.4395	9.99073	10.7783	10.2137	10.5735	10.9443	9.54246	10.3669	10.3437	12.2092	11.2787	11.3589	9.51169	11.5929	10.2597	9.47407	10.6431	10.3507	9.84295	10.4631	9.26282	10.9541	10.2026	11.3107	11.3222	10.9086	10.4688	10.3757	11.723	10.2296	10.4498	11.8492	9.25686	10.5521	11.7786	11.8213	10.9565	11.5485	11.4165	11.4755	10.2456	10.4819	11.1298	11.6559	11.9483	10.0694	10.7493	10.0345	10.9445	10.3142	11.1007	11.0684	11.1629	11.9199	11.3659	10.1689	11.0058	10.724	11.0418	9.46192	9.92631	10.7402
hsa.miR.3074.5p	110	0.375636	0.267224	0.39277	0.518315	0.198593	0.0877102	2.39942	2.26113	2.66247	2.43344	2.25	0	4.52941	0	380	0.679719	0.251276	0.437198	0.62312	0.129921	0.42518	2.5255	2.18859	2.7128	2.42216	2.52174	0	3.88889	0		2.49222	1.67551	1.98548	3.11087	3.05119	2.70362	1.61126	2.14854	1.96164	2.22173	3.90038	2.00496	3.27323	2.34915	3.62547	1.9819	3.30177	3.42859	3.2944	2.76514	3.36306	2.03094	2.45977	2.09792	3.82729	3.27994	1.45404	1.63876	2.44177	2.85933	4.11686	4.50114	2.24393	3.30266	4.19482	2.09963	2.06613	2.68973	4.14448	2.84864	2.20648	2.15924	2.40115	1.90333	2.98078	2.08789	2.24949	3.91024	1.96396	2.32668	4.43375	2.65504	1.78475	2.10127	3.62495	2.19427	3.22263	3.08878	3.03363	2.88475	2.32071	3.5692	2.33517	1.72833	1.98989	2.20257	2.08659	2.31987	2.25703	2.33132	2.40858	3.92864	3.02073	2.61181	2.42176	2.54687	1.65518	3.58565	2.32931	2.44182	2.31688	2.29502	2.85861	3.6817	2.1155	2.54289	2.45259	2.32318	1.84099	2.19197	2.2343	1.88005	2.53026	2.2956	2.15466	2.32098	2.43454	3.83799	2.41783	2.03788	2.76324	2.5772	2.27839	2.30579	2.23603	2.11984	3.41944	2.27683	2.15145	2.42149	2.15658	2.12174	2.06483	2.66803	2.47436	2.34957	2.32918	2.04176	2.54283	3.99683	2.35856	2.02447	3.293
hsa.miR.330.5p	111	0.375795	0.251524	0.374387	0.49725	0.198527	0.0693717	3.53248	3.57537	3.87862	3.98772	12.125	7	16.7941	13	309	0.583857	0.385336	0.574879	0.764422	0.172378	0.290232	3.87169	4.00881	3.54736	3.50926	15	13	11.7778	8		3.15402	4.15672	3.15309	3.89149	3.95988	3.3453	2.6598	3.69408	3.58733	5.01935	2.53228	3.03698	4.08168	5.10691	2.12731	2.37428	3.43429	4.38992	3.91934	3.5345	3.52736	2.89361	3.86733	2.69286	3.37136	4.22647	4.03689	3.96591	4.06072	3.38422	3.19775	2.57385	3.01195	4.30164	2.73034	2.47969	4.53946	3.56332	4.26762	3.75697	4.25399	2.32283	4.80158	4.06815	4.57547	4.01589	4.63912	4.11978	3.11337	4.08284	2.73403	4.0935	4.08907	2.83357	3.69335	3.65076	4.10306	4.27446	4.8599	4.1151	4.69278	3.53797	2.49512	3.98528	4.52794	4.63152	4.61733	5.49517	2.73209	2.26729	6.12667	2.33163	3.71892	3.01818	4.31521	3.04634	4.4933	3.53697	4.25261	4.52828	2.44181	4.76717	2.42531	3.80503	4.48587	5.38429	3.3228	3.28816	2.05223	4.20452	5.67617	4.01947	4.53955	4.04087	3.02706	3.76739	2.29172	2.4381	2.46756	3.75223	2.39753	5.01077	5.00071	4.60346	3.53167	3.94511	3.45176	4.85446	4.52473	2.98357	5.03712	4.61148	3.50881	3.31786	2.50285	3.07012	2.99329	2.53039	3.37569	4.08483	3.69332	4.73883	3.87832
hsa.miR.589.5p	112	0.382577	0.498943	0.623162	0.74738	0.195722	0.0811967	5.24599	5.32775	4.88111	4.92244	46.3125	41.5	38.9118	26.5	196	0.429225	0.437354	0.615942	0.794531	0.248773	0.134849	5.33552	5.46934	4.91484	5.14864	47.2174	36	32.2222	30.5		4.74894	5.97803	5.18798	5.04618	4.34087	5.46829	5.4059	5.61356	3.92189	5.8677	4.85501	5.17548	5.52545	3.56791	5.57046	6.93111	5.22192	3.71695	2.8967	4.88856	5.60209	5.43896	5.66094	5.55226	6.00678	5.78889	5.50005	5.90925	6.0535	5.26699	4.66662	6.18969	4.02592	4.9099	4.81774	4.27368	5.03047	5.37202	4.80508	5.08485	3.67871	5.45406	5.8343	4.25471	5.85691	4.46948	4.90514	4.43005	5.16226	6.10864	4.37593	5.42617	2.53649	2.92166	4.20239	5.29587	5.74394	6.30844	4.86625	5.01227	5.29227	4.76494	4.66777	4.77176	5.62532	5.57207	5.23825	6.23856	6.00225	4.35579	5.07494	5.2938	4.61068	6.30781	5.8258	6.14311	5.64884	6.44391	4.9369	5.75978	4.47069	6.21066	1.80808	4.80719	6.19914	5.49028	6.80764	4.9368	5.45237	5.43588	5.16644	5.39633	5.45578	5.97752	5.67862	4.30987	5.54846	5.84013	3.57898	5.17968	4.72546	4.89267	4.31188	4.74091	3.50807	5.69802	6.72584	2.0393	5.60428	3.20261	4.8879	4.02384	4.92213	5.71093	5.46968	4.89613	5.5137	6.42907	5.9893	5.61664	5.05224	5.6396	6.3894
hsa.miR.3591.5p	113	0.385783	0.233891	0.354779	0.475668	0.194407	0.0929795	2.20978	2.04901	2.42867	2.18849	1.39583	0	2.73529	0	225	0.46853	0.494925	0.669082	0.84324	0.228115	0.135751	2.56141	2.20553	2.26151	2.07646	2.47826	0	1.88889	0		2.02939	1.9878	2.9473	2.19739	2.16737	2.21329	4.0758	1.97477	2.25905	1.93891	2.2235	3.6666	2.00383	2.09995	4.13695	2.10337	1.99248	2.33885	4.1254	2.33383	2.00606	2.84351	2.59827	1.95085	2.04045	2.14815	2.50023	2.47228	3.63177	2.11179	3.5281	2.28657	2.02955	3.41502	2.59148	1.98726	2.25203	2.07125	2.03459	2.21778	2.32069	3.59029	2.29979	3.99203	2.12035	3.05478	2.02985	2.38035	2.0861	2.15037	1.90054	2.00665	2.43904	2.16211	2.09756	1.93293	3.42119	2.00048	3.51539	1.79557	2.50664	4.12466	3.23674	2.02913	2.17151	2.26849	2.26745	2.34245	2.08696	2.40268	4.24602	2.42267	2.06373	2.31408	2.06916	2.02202	1.80999	2.12734	2.91511	2.07939	2.16927	2.16596	2.1403	2.35746	1.89405	2.48583	2.50237	2.25818	1.96377	2.25164	2.32577	2.08184	2.30433	2.10456	2.15394	2.03375	2.08467	2.43153	2.10331	1.88198	2.12265	2.28688	2.26622	2.25806	2.23875	3.57172	2.13306	2.16006	2.18479	2.15439	2.06762	2.79203	2.35189	2.02835	2.98857	2.08682	2.07331	2.26886	1.8949	2.23941	2.01731	3.27215	2.68132
hsa.miR.210.3p	114	0.385852	0.482184	0.608456	0.734728	0.194378	0.0859972	4.46216	4.57379	4.0778	4.14427	28.3125	20.5	18.0882	14.5	452	0.784189	0.37319	0.557971	0.742752	0.0861841	0.603429	4.4747	4.71369	4.30299	4.45136	22.087	22	31.7778	19.5		4.73531	4.28947	2.68201	4.20554	4.19561	4.37738	4.12846	4.34078	4.04423	4.41135	3.58958	3.93082	4.49785	5.33371	4.77185	5.26414	4.00741	5.53953	2.67809	4.04105	5.4172	4.83133	3.09727	4.39128	4.9558	5.88775	5.24627	4.09841	5.16592	4.62808	6.1036	4.25657	3.53836	3.6792	4.80301	3.63652	3.74993	5.04255	4.79764	4.49712	2.39413	5.05666	3.68564	2.33828	2.71361	5.3337	5.35009	3.93832	4.60274	4.56172	5.44599	4.71538	4.92918	2.83834	2.98824	4.92961	4.77484	4.83769	4.39431	5.54401	5.97875	4.97112	4.03213	4.20526	4.64013	4.74694	4.33742	4.33143	2.81331	3.03907	5.11182	5.78152	5.17469	5.02071	3.86902	3.07065	3.92094	5.9252	3.89656	4.0989	4.09958	4.09573	2.36725	5.22843	3.99689	2.94444	3.62355	4.05799	4.61475	4.10548	5.49163	3.93775	4.72167	5.03154	3.51797	4.7134	4.66141	5.26159	4.13904	4.578	2.53714	5.77487	2.24136	4.28581	5.80483	4.55588	4.86541	6.0173	5.271	3.09193	5.27351	5.73635	5.08913	4.03467	2.66804	4.33148	4.20521	4.69187	3.6278	2.69298	2.55268	5.47844	4.41611
hsa.miR.106a.5p	115	0.387047	0.481955	0.60723	0.732506	0.19389	0.0853674	5.71402	5.81646	5.3503	5.44497	81.0833	54	49.0294	40.75	253	0.509035	0.415453	0.594203	0.772953	0.207807	0.20488	5.495	5.63771	5.03238	5.10538	64.6304	36	38.8333	30		6.93009	6.61204	6.25426	5.22549	4.62602	5.16808	6.63738	5.07859	6.00213	5.90251	6.70375	5.22536	5.01007	6.10647	5.27081	6.069	5.41919	5.74374	6.2291	5.79009	6.4395	5.40779	4.92937	4.15754	6.77025	4.9603	4.42081	5.84973	6.00007	5.21276	5.00109	2.91197	6.17479	6.67273	3.59572	5.89215	6.84148	6.19947	6.08811	5.63013	6.29254	5.41484	6.09978	4.80019	5.0939	3.1499	6.29148	5.3442	4.53326	5.49493	6.57014	4.64857	5.65591	4.0178	4.91731	5.96238	4.53283	5.6136	5.54174	4.62518	6.66666	6.78879	5.20435	5.58951	5.3108	4.38734	6.21977	5.56073	6.87161	6.07105	5.93212	5.98494	5.92178	4.45901	5.19802	6.29643	6.21812	4.80476	5.60131	5.9972	2.65052	5.38299	3.0269	5.77273	5.50337	5.49465	4.71748	6.14183	5.40534	6.22811	5.29532	5.9811	5.89111	5.68292	5.18601	5.93267	6.45203	5.03958	6.05376	6.89248	5.66392	6.58478	2.43732	4.98338	4.7789	6.53945	5.56905	6.91975	5.51746	5.72143	5.01143	7.0135	5.63745	3.58849	6.09096	4.13484	4.74845	5.44201	4.62896	5.48703	5.67129	4.49021	4.60587
hsa.miR.151a.5p.hsa.miR.151b	116	0.387526	0.264417	0.393995	0.523574	0.193694	0.0945925	3.25425	3.39086	3.59031	3.70629	9.04167	5.5	16.7304	11.25	576	0.938471	0.322565	0.507246	0.691928	0.0242921	0.879914	3.18776	3.23805	3.1515	3.19376	8.06522	5	8.36111	3.25		3.29617	4.23182	2.03688	3.43465	4.13014	3.54703	2.76979	3.80511	4.98995	3.46909	3.59402	3.86861	3.25434	2.51014	3.93935	2.70354	3.16985	4.01327	3.6116	3.904	3.60783	3.67147	3.67236	3.44373	3.55171	3.4808	3.4187	1.7832	2.36595	3.38041	3.13465	5.47196	3.78451	4.02295	2.40134	3.76407	3.42526	4.51012	3.75995	3.65236	4.16589	2.52742	5.29289	4.17199	3.77989	2.31224	3.06428	3.98948	3.39731	4.01683	2.50412	2.24536	4.11492	2.92352	3.64701	2.5536	3.41614	4.0121	4.05378	2.08856	2.88742	3.53676	3.81536	4.21621	4.58588	2.14816	3.34559	4.06846	5.02434	2.43065	2.87965	4.47115	3.10598	3.42993	2.68584	3.63102	4.06394	1.98596	2.99169	3.83256	2.38814	3.09749	2.91159	3.66441	3.1629	5.6779	3.46407	2.455	1.8475	2.42753	3.98055	3.83262	2.48664	2.8964	4.9873	2.36891	3.54742	2.08275	2.12558	2.63122	4.27974	3.07196	5.11524	4.47289	3.60188	2.37985	3.15872	3.50409	2.57775	2.8888	1.96395	3.54991	3.68946	2.70888	2.94957	3.23597	2.9379	2.49039	3.4563	2.48321	2.7018	2.61263	3.52826
hsa.miR.6502.5p	117	0.387981	0.440443	0.565564	0.690684	0.193509	0.0588304	2.29126	2.10247	2.09875	2.08152	1.6875	0	0.705882	0	308	0.583788	0.250144	0.432367	0.614591	0.172409	0.306811	2.34487	2.16201	2.57824	2.21385	1.3913	0	3.94444	0		3.54619	1.90945	2.07553	1.95784	2.37044	2.66475	1.9755	3.18568	1.85665	1.99625	2.60609	2.08439	2.03002	2.19629	4.17724	2.05537	2.3424	2.50273	2.16589	2.36948	2.23637	2.04056	2.23779	3.78932	2.74438	2.83162	2.99944	2.11181	2.65954	1.89299	1.97811	2.18835	2.22817	1.87388	2.30495	2.16743	2.17349	2.22355	2.07985	2.3711	2.17623	1.99792	2.42297	2.19612	1.99653	1.95507	2.19932	3.90717	2.06097	2.04067	2.15691	1.94964	2.32752	2.068	1.9749	2.01715	2.0619	1.96847	2.12324	3.18455	2.2687	2.21811	2.17088	1.96154	2.20531	2.32103	2.13874	2.04461	2.11293	2.12142	4.2944	2.2189	1.79504	2.79516	2.35637	2.09428	1.84905	2.06982	2.27824	2.37965	3.87184	2.20552	4.21008	1.97121	1.99129	2.25176	2.17167	3.89657	3.30726	2.04023	1.96406	2.55416	2.4311	2.15344	2.2374	2.15233	2.191	2.15224	2.33592	1.99099	2.21129	2.16159	3.8554	2.15961	2.09049	1.93286	2.14284	2.27633	2.19086	2.31498	3.30574	2.12637	2.58841	2.20136	2.13336	2.09823	2.11337	2.00286	2.15529	3.81913	2.11978	1.80588	2.52492
hsa.miR.4669	118	0.388233	0.267762	0.393382	0.519003	0.193406	0.0881892	2.62152	2.4075	2.98264	2.48842	3.85417	0	7.17647	2.5	368	0.662397	0.295254	0.483092	0.670929	0.137398	0.42642	2.3474	2.18451	2.56281	2.18907	1.6087	0	4.44444	0		1.85233	2.14746	1.88719	1.91978	2.33755	2.12994	3.14264	4.8602	2.27321	2.22227	3.05628	3.65888	2.19379	2.06701	2.30991	2.43198	4.55244	2.64861	2.47322	1.61933	2.59339	1.93688	3.72288	2.09323	1.9163	2.69807	3.10139	2.1508	2.24132	3.60776	2.38568	2.19735	1.90485	3.32973	2.1152	4.79994	1.93707	1.67958	2.75262	1.53171	2.3582	2.99908	4.62148	2.55512	3.50983	2.01337	1.88473	2.48466	2.08289	2.8497	2.25372	2.59192	2.53538	2.51358	2.78357	2.11743	1.94108	3.13538	1.63851	2.55476	2.41741	3.58904	1.90636	2.29944	3.91263	2.29904	2.04611	2.12251	2.39796	2.43953	1.99177	2.30912	3.39343	3.1776	3.38603	2.42477	2.50194	2.51067	1.68136	3.29674	2.24745	4.41758	2.04221	3.74537	2.18548	2.16542	2.5399	2.83928	2.08799	4.18131	2.04375	3.64868	2.08313	3.8527	2.65692	1.88564	2.07983	2.10055	4.16037	2.07338	4.34156	4.73954	3.57883	3.34451	3.5255	3.98154	2.90829	3.82133	2.28936	5.26638	2.3179	2.44937	2.5154	3.25401	1.95344	2.35207	5.70299	2.44982	2.19114	2.07706	2.22409	2.16204	3.63868
hsa.miR.6884.5p	119	0.388286	0.284176	0.411765	0.539354	0.193384	0.107437	2.10994	2.01431	2.30636	2.10714	0.583333	0	2.05882	0	602	0.971123	0.405944	0.596618	0.787293	0.0113919	0.943965	2.50795	2.23793	2.49302	2.1631	2.34783	0	2.88889	0		2.11422	2.08481	2.98709	1.84513	2.70769	2.42219	2.15354	1.98651	2.11497	2.16003	2.41658	2.7179	2.15428	2.08907	4.1032	2.24145	3.52318	2.93275	1.9133	1.97588	1.9435	2.33859	2.10032	2.15553	1.96352	2.91692	1.8713	2.35446	3.58789	1.98222	1.91672	2.31724	3.76046	1.96826	4.40219	2.30044	3.88358	3.53414	1.9724	2.06227	2.18471	2.12049	2.33451	2.44342	1.93815	1.9539	1.93604	2.24328	1.92006	2.21272	2.12041	2.42903	2.2426	2.18527	2.57343	2.10832	2.42955	2.16784	2.20376	1.97323	1.8884	2.19797	1.82868	2.7806	2.22192	2.39388	2.08339	2.33606	2.47138	2.58199	2.04879	2.57404	2.11339	2.79051	2.03575	4.62762	1.92816	2.28215	1.76266	2.95665	2.1918	3.87743	1.98832	3.26457	2.2633	2.15143	1.84991	2.24223	3.02409	2.49821	2.4834	2.16674	2.18592	2.56097	2.13598	1.965	2.16833	3.75638	2.6137	1.78225	2.3558	2.30529	2.11201	2.25375	2.27124	2.00614	1.97127	2.42613	1.90037	2.11846	2.22721	2.04822	2.02239	1.67812	2.98031	2.07696	1.79342	2.44447	2.03224	2.18791	2.38067	2.25043	1.70589
hsa.miR.424.5p	120	0.388969	0.483564	0.606618	0.729671	0.193106	0.0773357	4.16665	4.29299	3.75428	4.03525	29	15	12.4706	9.5	18	0.106094	0.668611	0.801932	0.935254	0.50855	0.000885667	4.39892	4.65859	3.36677	3.26627	24.2609	18	10.7222	3.5		4.46824	3.48609	4.08766	4.4582	3.50009	3.07415	4.50323	4.09587	3.62041	3.26059	4.81655	3.18256	4.18063	4.5545	4.75768	4.62795	4.42477	3.42835	4.39935	4.5446	4.64418	4.06329	4.82349	2.09693	5.30157	4.23902	5.08382	3.78642	5.12962	2.61054	4.94373	1.88472	4.01808	4.02282	4.98647	4.91193	5.0711	4.53907	4.08559	4.64528	4.51692	3.87735	2.30284	4.34692	2.86094	4.30029	3.00765	4.5346	3.84805	2.69662	4.68384	4.33368	3.34964	2.6913	4.9764	4.03301	4.76164	7.26	5.70114	3.47367	3.4045	3.75803	2.61236	4.56582	5.36142	4.57788	5.03002	4.63936	4.23359	4.67732	2.64957	4.46394	2.27305	4.71463	5.27355	4.73194	2.64722	4.40053	3.40219	3.94419	2.6045	3.91345	2.4909	5.13112	4.08455	2.87098	6.01115	3.19298	5.27879	4.48378	4.54473	3.58945	4.91396	3.69105	3.44837	4.09265	4.51431	2.06544	3.92874	2.80817	3.45352	2.19763	4.63441	1.70606	5.40629	4.10346	5.00671	5.10914	3.97647	5.58315	2.66286	3.16912	4.85552	2.23595	2.89012	2.78515	2.55474	2.35557	5.05936	4.97215	3.89598	4.77856	2.68187
hsa.miR.412.5p	121	0.38977	0.26987	0.394608	0.519345	0.19278	0.0928015	2.81839	2.63879	3.21697	2.84165	7.75	0.5	10.2647	3	280	0.547873	0.382493	0.565217	0.747942	0.189117	0.21553	3.05458	2.62266	2.70534	2.37806	7.47826	3	4.05556	0		3.22333	2.27615	3.6052	2.07416	3.47078	3.38019	3.12591	1.99443	4.24931	4.10467	3.06878	2.65854	3.1208	2.4062	3.68695	1.84973	2.17785	3.66343	2.68928	4.271	2.84405	2.25656	3.10234	2.84551	3.23854	2.17846	4.92401	4.28708	1.93138	2.22186	2.11472	2.19027	2.63337	2.8087	4.00615	2.3032	2.25174	2.88173	3.82128	3.11734	2.25284	1.97633	6.05569	1.9272	3.05728	2.06822	2.18707	2.63886	2.43772	3.4118	2.20895	2.89941	2.58236	5.16118	2.19475	3.80958	1.96666	2.57302	3.37987	1.87803	2.81316	3.9181	2.59904	3.02494	4.06341	2.14498	4.15396	4.57114	3.9377	2.24872	2.10959	1.98726	4.12658	3.06302	4.15898	2.13753	2.87116	2.0357	2.81449	2.70989	2.38504	2.8091	2.61098	5.41372	3.75976	2.49719	2.50978	2.14522	3.06897	4.49095	1.28724	3.10869	2.84499	2.72128	2.58435	4.19112	3.33841	2.51558	3.91098	2.11558	1.80867	3.64749	2.48277	4.72014	3.95028	2.10407	2.67507	1.78616	4.58453	2.66982	1.93577	2.24029	2.8087	3.0156	3.3242	5.1978	2.38517	4.25599	5.2283	1.87067	1.86053	3.62747	3.51903
hsa.miR.204.5p	122	0.390998	0.269616	0.393995	0.518374	0.192281	0.0794334	3.74592	3.8419	4.17008	4.20619	17.6042	10	23.8824	14	238	0.480276	0.154777	0.34058	0.526382	0.222131	0.17406	3.68093	3.80033	4.15874	4.58586	14.5217	9	20.8333	17		3.80105	4.08287	3.82424	5.16667	4.80864	3.0412	4.61078	5.09227	3.57189	5.27534	2.85559	4.6661	3.22153	3.73051	3.64076	2.09181	4.21223	3.6914	3.49213	2.86432	3.81457	3.73836	3.01347	4.80667	4.12638	5.14993	4.38365	5.10154	3.71307	2.40914	4.0636	5.98038	3.98625	4.351	5.64255	1.65428	3.36529	3.30197	4.38619	3.82572	4.85419	5.51121	4.59177	4.39382	4.70419	5.83518	5.31088	1.8228	2.57592	4.68178	5.07541	4.1276	3.45517	2.76776	5.91713	2.28166	3.04894	2.79587	4.38497	4.74117	2.72269	4.62531	5.24282	3.77393	4.0513	4.87757	4.18912	3.85821	5.2581	6.00574	2.72687	3.42813	3.03154	4.64752	3.53066	2.06576	3.91484	2.0072	4.83561	2.62437	5.23775	5.55016	4.62405	5.18358	3.65518	2.49155	5.279	2.45768	4.16952	2.25355	1.78178	4.72747	2.39059	3.80914	2.96324	3.06178	5.32343	4.02725	5.2684	3.33216	2.02594	3.90298	1.95513	4.20687	4.74901	4.96344	3.23861	5.86135	4.03454	2.64928	3.78334	4.42729	3.36224	4.317	3.98553	3.9951	4.81761	4.28349	3.18478	3.55136	1.84082	4.17154	5.20996
hsa.miR.4429	123	0.391975	0.257699	0.379902	0.502105	0.191885	0.0693685	4.86003	4.83674	5.00496	5.06313	26.4167	23	38.0588	32.5	58	0.186721	0.0976713	0.251208	0.404744	0.415507	0.00668499	4.80808	4.66944	5.29062	5.23317	23.7826	21	49.1667	30.5		3.97862	4.99467	5.20064	4.68156	5.03622	4.70166	5.10728	4.52657	5.02087	4.86036	4.8588	4.81466	5.26751	5.36473	5.25929	4.67273	4.79363	5.1261	5.12709	5.26877	4.70224	4.44557	5.59407	5.37229	4.65603	4.66451	5.71896	4.92557	5.04064	4.48798	5.12461	5.31517	4.88489	5.40378	4.73522	4.97493	4.62314	5.52908	5.03147	5.26467	5.20275	4.9647	4.80361	4.86673	5.0412	4.97651	4.38666	4.6279	4.74343	5.58037	5.50804	4.97871	4.75413	5.02885	5.32725	5.24597	5.50934	5.31565	5.29212	5.21249	5.31923	4.73639	4.68356	4.7015	4.86377	4.81322	4.895	4.59688	4.77938	5.66028	5.27724	4.78175	4.54391	5.4477	4.21272	5.2181	4.85442	5.17352	4.5976	5.51583	4.87127	5.42015	4.12307	5.25583	5.5134	4.42654	4.3799	4.63166	5.05587	5.37238	4.00431	5.06386	4.31303	5.2817	5.34926	4.53021	5.00188	4.71863	5.1731	5.16533	5.00034	4.70592	4.82876	5.0907	4.9388	4.92555	5.53197	4.98408	5.0656	5.33335	4.67848	4.68127	4.82799	4.66411	5.18117	4.92421	5.3708	4.71057	5.05403	4.61881	5.03712	3.8898	5.11865
hsa.miR.495.3p	124	0.392235	0.445916	0.575368	0.70482	0.19178	0.109419	5.73777	5.68844	5.38873	5.49898	60.8125	49	84.7059	54	362	0.651644	0.234162	0.413043	0.591925	0.142079	0.363434	5.32028	5.4898	5.57514	5.72698	60.7826	52	59.5556	38.5		4.52832	5.1708	6.35004	5.99122	5.50112	5.48318	5.17901	4.26561	5.55589	5.59482	5.07418	6.38499	5.76951	4.58239	5.73745	5.78721	5.65508	5.18429	6.17252	4.3338	5.44533	5.73282	6.24874	5.28639	6.13477	4.78784	5.89763	6.2465	5.26747	5.78106	5.60885	2.17319	5.65435	6.00852	3.05751	5.31774	6.65002	4.71552	5.51518	5.9406	5.64111	4.80514	5.4234	5.6126	6.43583	5.3228	3.29536	5.4725	4.52156	5.55653	6.26923	6.22882	5.283	5.68237	5.33106	6.06666	6.48478	5.64677	6.02848	5.08883	5.38064	5.89124	4.71171	5.8955	4.81895	4.80864	5.12633	5.34394	6.22259	6.10486	3.80068	6.25764	5.39074	6.09009	4.46633	3.31196	6.33117	5.98403	6.21884	6.41376	6.88548	6.62001	5.46932	6.0178	6.45519	5.27767	6.70499	5.54735	6.08639	6.06356	5.6087	4.93545	4.97988	5.49998	7.56183	4.26119	5.17037	6.63245	5.98959	6.87669	5.15828	3.71922	4.76627	6.89514	5.16168	5.29016	6.37087	6.76989	3.17824	6.28188	5.83924	5.69751	5.60676	6.38681	5.33941	6.73566	6.62327	5.72521	5.0079	6.66213	5.74721	5.63196	5.62857
hsa.miR.224.5p	125	0.392506	0.266094	0.389093	0.512092	0.19167	0.0778267	8.70991	8.70805	8.95995	8.96429	561.292	410	889.294	575.5	560	0.915842	0.295897	0.487923	0.679949	0.0332549	0.845106	8.79227	8.79752	8.84686	8.92858	633.348	433	831.278	394		8.64832	7.94817	9.06238	8.40953	10.5597	8.5994	8.37178	8.06154	8.33202	8.90545	9.46007	8.75728	9.27067	9.7065	9.04333	8.46013	9.50342	7.97328	8.01171	8.20251	9.15329	9.41111	9.25546	9.71044	8.44821	8.32958	7.99668	7.7493	8.79018	9.35403	10.0558	9.15882	9.66572	8.89812	9.1108	7.54021	8.55824	9.39676	8.33489	8.50076	8.62297	7.57628	8.25258	8.61491	9.58156	9.59404	9.27126	8.477	11.0605	8.6784	9.48008	8.58229	8.0526	9.8582	7.88323	8.54758	8.82092	9.34756	8.91584	7.79537	6.90187	9.06086	8.85241	8.03098	9.44049	8.57428	9.08634	8.18138	8.67147	9.25932	8.88109	8.07974	8.56267	8.55015	8.44359	9.39915	9.0866	10.3069	8.74871	7.4082	8.67924	8.63649	8.42501	9.57505	9.43233	9.00158	9.09021	8.97201	10.0897	9.10047	8.79919	8.26277	8.88161	7.7728	10.1432	9.05618	8.38828	9.19487	9.23507	9.49683	9.20288	8.31934	8.35174	9.34338	9.32075	8.10557	9.28576	8.18859	8.94927	8.59225	8.3829	8.41627	9.54888	9.40521	8.22051	7.89889	8.39457	8.07054	8.59013	8.34445	8.88659	8.82582	10.678
hsa.miR.548l	126	0.393108	0.480977	0.605392	0.729807	0.191426	0.0791374	3.11731	3.03743	2.75101	2.45304	8.83333	4	5.58824	0.5	396	0.702122	0.2644	0.451691	0.638982	0.120358	0.458221	2.87481	2.72415	3.04738	2.89741	5.65217	3	6.5	1.5		1.87407	1.98735	3.55637	3.84961	2.76449	3.09934	3.27413	3.94403	2.27376	2.25042	4.32458	3.48559	1.73173	3.47551	4.33589	5.67677	2.9062	3.0449	2.52053	3.2267	1.75557	3.34065	2.24008	3.28014	1.7976	4.82914	2.34272	3.12668	3.56206	2.10699	2.7232	2.07931	3.85028	1.96415	2.55942	3.78142	2.0278	2.75064	3.21955	3.87898	2.29124	3.64701	4.83228	2.5669	2.44558	2.04135	2.52515	2.8506	2.10959	3.29249	2.32783	2.44472	2.84137	5.08818	2.25685	2.08424	2.61401	2.02862	1.74621	3.13531	2.71361	4.81297	2.16246	3.60278	4.13033	2.23112	2.22644	3.61961	2.29719	3.48096	2.11022	2.30142	3.57348	3.41226	3.56675	2.2238	3.84341	2.58446	3.71405	2.61913	2.21901	4.16339	2.44756	2.30709	2.13361	2.99468	2.75201	2.99561	3.66862	2.04086	3.43817	3.96463	2.42934	3.06249	3.04663	2.03233	3.41777	4.26417	3.31647	2.38115	4.88361	4.14986	3.92614	2.17596	2.0616	4.01232	2.68548	4.44323	2.58551	2.7411	4.04617	3.41598	3.00727	3.96268	3.79372	2.52046	2.35141	2.358	2.63577	3.0261	4.24278	3.79107	1.42477
hsa.miR.206	127	0.398543	0.274724	0.398897	0.523071	0.189237	0.0863307	5.16945	5.14172	5.71754	5.69026	83.5417	31	115.147	44.5	53	0.180729	0.095227	0.248792	0.402358	0.421226	0.00525764	5.3635	5.32257	6.67208	6.72214	74	33	139.333	117.5		3.56671	7.33933	5.8945	6.94732	8.52845	5.10205	3.39494	5.11539	3.98234	8.5833	5.43079	7.67421	5.87398	5.33955	7.5234	4.26541	4.8008	6.27736	7.08218	4.87258	5.72178	5.81563	4.5379	5.98995	5.79015	5.18048	5.49991	5.162	7.48878	3.88281	4.40933	7.34776	5.89919	5.79461	6.50098	5.17871	5.33975	3.39442	7.22687	3.99738	5.64746	6.53011	5.16329	7.08652	4.92348	3.79056	5.72288	2.99016	4.08804	4.75973	6.54047	6.48661	5.46417	5.24594	3.33246	5.95494	4.43749	6.72179	4.72042	7.68502	6.43039	7.08948	6.13996	4.65963	2.99226	5.0471	4.82106	3.17886	4.69453	6.55806	7.20718	2.1413	4.55324	3.42446	5.72922	5.72072	3.70558	5.29663	7.23831	3.87875	7.00954	4.76618	6.88206	7.51937	4.56156	8.9094	6.34442	4.33127	5.17067	6.02734	4.92904	4.31449	4.1942	6.03804	6.65027	6.34863	7.97468	7.50019	5.21116	7.20912	5.18187	6.47372	6.10095	4.83878	6.26722	7.93556	3.75058	3.73367	6.04646	4.69391	5.09778	8.01498	7.6994	7.6009	5.12045	4.16074	5.78266	2.86919	5.15667	4.89043	6.25056	5.98992	6.50076
hsa.miR.7155.3p	128	0.399683	0.466224	0.590686	0.715148	0.18878	0.0678924	2.45752	2.12469	2.21364	2.09162	3.3125	0	1.32353	0	330	0.609774	0.358189	0.538647	0.719106	0.16062	0.278384	2.29258	2.15987	2.17799	2.15578	1.26087	0	0.277778	0		2.466	3.11776	2.08564	2.43164	2.14837	2.79186	1.92094	1.97912	1.91406	1.99522	2.1847	1.99083	3.02944	2.16504	2.10038	2.02753	2.87228	2.568	3.52467	2.26404	2.94074	2.05304	2.09095	2.09036	2.06923	1.65653	2.03165	2.38031	2.26287	2.87876	2.07449	2.24927	2.14071	2.0043	2.38289	4.01416	2.10945	2.20612	1.99414	1.85962	2.13682	3.44206	2.35715	2.08147	2.64156	3.579	2.1636	2.07139	1.91596	2.16862	2.26228	1.86192	2.03323	2.20256	1.99066	2.11095	2.12235	1.99217	2.17026	1.74386	2.20739	2.30379	3.68274	1.93805	2.18916	2.3426	2.6233	2.23589	4.7857	2.05061	2.2075	4.26529	3.27136	2.66249	2.02683	2.27473	2.92247	2.06659	2.14938	2.33798	2.24616	2.08761	2.26098	1.79112	2.15011	2.25106	2.31223	2.14113	1.77965	3.42928	2.08417	2.02178	2.32419	2.98502	2.20324	2.16106	3.5596	2.09158	1.96763	2.36313	2.36816	2.38572	2.0798	2.28499	2.04616	1.89712	2.80792	2.45871	2.1565	2.31414	3.25331	2.10571	2.09571	2.15627	2.51611	2.16393	2.68119	3.769	2.22151	3.05209	2.2329	1.97771	3.22054
hsa.miR.501.3p	129	0.401295	0.470709	0.594975	0.719242	0.188135	0.0772765	7.69232	7.62402	7.50101	7.59871	251.812	191.5	199.412	178.5	206	0.436472	0.192871	0.371981	0.551091	0.244886	0.113012	7.50496	7.63678	7.7282	7.82416	199.478	195	235.611	232		7.55143	7.9724	7.27894	7.4871	7.65703	7.95579	7.56372	7.80865	7.79575	7.6939	7.56046	7.69076	7.84678	7.49582	7.61039	7.33095	7.96501	7.18019	6.78315	7.92537	7.65733	7.61443	7.51472	7.70852	7.61553	7.51498	9.19241	7.73229	7.6357	8.31585	8.11455	7.52391	7.16928	7.93831	7.14693	7.43863	7.90593	7.98895	7.91026	7.92373	7.9421	7.30998	7.68592	6.95381	7.95334	7.77715	7.2966	6.98479	7.25275	6.74333	7.59175	7.84983	6.92028	6.72882	7.69101	8.05042	7.86429	7.57051	8.4079	7.79198	7.15475	7.36342	7.78475	7.31485	7.49078	6.91671	7.53935	7.75169	7.75469	8.01008	7.9124	7.32357	7.79514	8.52787	7.54342	8.211	8.62965	7.55397	7.84249	7.8263	7.47057	7.85633	7.59675	7.77942	7.71207	8.25139	7.51792	7.03577	6.98636	7.19056	7.53208	8.06251	6.80895	6.22213	8.35457	7.18766	7.83889	7.83108	7.40342	8.06173	6.71366	6.88305	8.15175	6.96834	7.22995	7.51751	8.17751	8.23577	6.94449	8.17104	7.21985	7.54204	6.9066	7.85282	8.00859	7.08645	7.5549	7.5877	7.46857	8.41648	7.81237	6.8055	7.55104
hsa.miR.28.3p	130	0.403497	0.278984	0.405637	0.532291	0.187257	0.0836983	9.73477	9.79807	9.839	9.83958	1073.94	975	1168.41	871	445	0.773253	0.337151	0.52657	0.715989	0.0906713	0.585954	9.83335	9.86693	9.75694	9.86577	1061.35	985	1077.11	947		9.88181	9.72558	9.76769	9.70162	10.1076	10.1318	9.97828	10.142	9.67871	9.63994	9.78609	9.69678	10.0359	10.2604	10.1441	9.85468	9.95838	9.93112	9.45014	9.78941	9.37892	9.92214	9.75688	10.3634	9.95382	9.88848	9.55038	9.76046	9.96684	9.97158	10.0851	9.57034	9.66432	9.4996	9.77984	10.0613	9.25148	9.45333	9.89884	9.91252	9.55333	9.92313	10.0013	9.54561	9.85677	10.0455	9.84008	9.95903	9.92695	10.256	9.8276	9.83735	10.0216	9.78577	9.65266	9.91783	9.92682	9.40891	9.6939	9.77059	10.34	9.92734	9.30163	9.57327	9.61371	9.37596	9.56371	9.89221	9.63577	9.03226	9.85651	9.40612	9.83856	9.46601	10.0364	9.67727	9.86226	9.22394	9.52246	9.23615	9.58207	9.93586	10.385	9.33984	9.62414	10.0065	9.67498	9.48106	9.48073	9.64862	9.94785	9.81394	8.56971	9.7994	9.97519	9.70482	9.88736	10.4559	9.77644	9.91504	10.2815	9.99784	10.0608	9.79243	9.53765	9.7017	9.77757	9.79848	9.67312	9.65831	9.46403	9.5476	9.84289	9.74161	9.86333	9.4812	10.3012	9.4662	9.82662	10.1175	9.95975	9.80339	10.1582
hsa.miR.130a.3p	131	0.404181	0.458893	0.586397	0.713901	0.186985	0.104004	4.70432	4.79256	4.32336	4.65212	30.9375	22.5	29.5	21.5	529	0.87329	0.295529	0.483092	0.670655	0.0501881	0.75657	4.41682	4.59254	4.31754	4.7748	25.1304	19	21.2778	19.5		5.37275	5.27398	5.42201	4.75971	4.23431	4.62505	4.79774	4.18042	5.26084	5.03011	5.08556	5.17809	5.0652	2.20097	2.26938	4.9248	5.12408	3.87015	4.91393	4.76007	5.04835	2.8076	5.34723	4.41546	4.50164	4.26078	6.99851	4.89262	2.37807	5.78899	4.50874	2.54491	5.0799	5.22955	3.35397	3.36924	5.04852	5.6397	5.52642	4.54448	2.63025	4.9225	5.24519	4.43258	4.22466	3.74016	2.57823	4.84857	4.86981	4.162	3.97412	3.2865	5.25803	5.13629	4.72682	5.53256	4.32133	4.72523	4.47595	4.7315	6.38861	5.67051	3.65997	4.23934	4.16304	5.47599	3.59633	4.67076	4.64361	3.35146	4.55379	5.82382	4.13424	4.89064	2.47586	3.03373	5.03554	4.50404	4.69534	4.44406	4.12718	5.00158	5.97577	4.48073	6.1016	3.0271	5.97831	4.96252	3.39879	4.1513	5.48333	4.82678	5.22292	4.83224	3.06036	4.68741	5.04027	2.93475	3.43784	5.84389	4.74083	4.80106	5.20572	5.84224	4.22681	4.61474	4.88555	4.22989	2.58118	5.10268	3.82933	4.24383	4.7254	4.63818	6.15842	3.16632	3.49069	5.9299	5.99562	3.14382	2.48334	2.65554	4.64874
hsa.miR.203a.3p	132	0.404532	0.47646	0.60049	0.72452	0.186845	0.0838616	4.48847	4.49275	4.02153	4.11587	49.8542	16	23.0294	11	528	0.872944	0.344022	0.52657	0.709119	0.0503262	0.754581	4.58836	4.39198	4.46055	4.73088	36.5217	22	25.5556	15		4.13093	5.39053	7.45413	5.55182	4.51246	2.32504	5.81285	2.31664	4.28106	5.4259	6.31545	4.95524	4.3007	2.46037	1.71233	7.03154	3.80806	3.91198	4.4699	4.21995	4.30235	5.80074	4.34199	4.78768	4.13006	4.28808	4.68124	3.54813	5.22981	2.54742	6.88378	6.15622	4.76549	4.32749	1.66619	3.78008	5.45316	3.5411	4.89881	4.81636	6.00771	6.12161	6.01891	4.24439	4.63139	4.41184	5.39601	2.07479	5.46803	4.24844	5.86652	3.7539	4.32254	2.62413	6.02172	7.17521	4.66562	5.61401	5.11189	5.10677	2.63358	4.81748	4.47885	4.74137	5.21609	2.73483	4.61371	4.18333	4.96199	4.89351	4.6111	5.08252	4.49239	3.83884	4.5505	2.47597	3.58518	3.99954	5.35686	5.18613	4.20087	4.97002	2.93927	2.79309	3.97123	2.66877	3.10535	3.14352	6.54709	4.23906	6.52362	4.42896	2.62393	4.65547	5.89866	4.14022	4.75307	4.13474	4.61369	4.50807	4.90272	2.09169	3.65995	3.56223	3.3924	4.14506	3.28436	4.33989	5.15857	6.29663	3.63523	4.01139	3.40021	4.31821	3.93861	2.70939	4.38171	3.69095	3.14387	2.14042	7.43008	3.70561	3.54219
hsa.miR.2115.3p	133	0.409065	0.449319	0.58027	0.71122	0.185048	0.114898	4.12666	4.14266	3.76327	3.98867	21.7708	15	14.7059	9.5	336	0.620662	0.424578	0.603865	0.783152	0.155747	0.3315	3.96101	4.18402	3.61787	3.53008	18.6957	19	14.5	7		3.06807	4.73085	5.00134	4.03012	4.31622	4.02834	4.11734	4.17947	2.86358	5.11702	3.60344	1.75634	4.70432	2.44459	2.22375	2.72344	4.04677	3.30386	2.86733	5.03415	3.74019	4.66423	4.22601	3.96752	4.77838	3.23906	4.36022	3.39821	3.79452	4.12231	3.46195	1.39135	2.79181	3.46307	2.91662	3.23156	4.60289	2.71652	3.11173	3.23674	3.79726	3.12661	5.35715	2.85439	3.59032	4.88742	5.93308	3.29816	4.3337	3.13105	2.48867	3.88062	4.83607	4.81092	4.95826	2.29991	4.07894	3.61743	4.8168	4.53164	3.85409	2.94073	4.07049	4.13722	5.10482	1.80501	4.24407	4.4727	5.2913	4.21713	4.75368	3.98395	3.91887	4.61765	3.83445	3.98441	4.12579	3.39437	2.94263	3.58156	5.24579	4.38901	4.15957	4.8182	2.63511	2.87893	5.21485	4.11481	4.66343	1.95715	4.10943	4.73921	2.75571	4.07912	3.86456	3.91309	5.26528	3.56507	4.85279	4.87565	4.56379	4.45687	5.54587	5.37392	5.09237	3.98108	3.69149	4.65003	4.25486	5.34518	4.66276	3.73328	5.47185	3.35149	4.29915	5.60492	2.25044	4.70935	3.39552	5.63381	4.29403	2.42992	1.82443
hsa.miR.320b	134	0.411817	0.273359	0.396446	0.519534	0.183963	0.0818967	8.52533	8.55916	8.66422	8.65713	457.434	355.542	577.365	468.25	55	0.181424	0.082545	0.231884	0.381223	0.420555	0.00541214	8.51951	8.53801	9.01697	9.09479	372.351	342.083	647.329	467.375		8.01379	8.77946	8.77567	8.80325	8.4741	8.40913	8.77553	9.03891	8.70842	9.20577	8.72783	8.61059	8.78156	8.43569	8.73428	8.93924	8.76679	8.57214	8.64651	8.61907	8.3099	8.99679	8.83619	8.64321	8.27333	8.44037	9.42655	8.99728	8.3539	8.54678	9.29072	8.92788	8.63604	9.09331	8.52769	8.47344	8.73171	9.07806	8.86018	8.6024	9.44744	8.25815	8.84492	8.74525	8.48461	8.91147	8.73614	8.62339	9.1226	8.3769	8.99912	8.65241	8.53567	8.73403	8.67025	8.88612	8.74313	8.61031	9.32577	8.72845	8.77989	8.213	8.43486	8.52902	8.73341	7.97448	8.38711	8.60439	8.30328	8.56112	8.60677	8.38159	8.59998	9.13971	8.26299	8.64465	8.29568	8.70445	8.8579	8.5868	8.44782	8.57338	7.84645	8.6201	8.39644	8.48263	8.67464	8.78235	7.63004	8.45414	7.51225	8.65828	8.61788	8.63836	8.85574	8.29023	8.6237	8.24804	8.85071	8.62512	7.83672	8.78194	8.7845	8.52131	8.60467	8.6614	9.26506	8.6573	8.78481	8.47868	8.71094	8.23386	8.85327	8.64597	8.56237	8.8059	8.57844	8.02318	8.09318	8.99933	7.95363	8.80554	8.84373
hsa.miR.1284	135	0.417513	0.482427	0.612132	0.741837	0.181731	0.10996	3.46447	3.38909	3.07604	2.77381	12.3958	6.5	7.82353	3.5	248	0.493019	0.429647	0.611111	0.792576	0.215729	0.168276	3.32587	3.44561	2.93586	2.65025	9.95652	8	6.72222	1		3.13157	3.62506	3.61776	2.39876	3.45266	2.41066	3.64353	2.8011	2.61937	2.27003	3.83342	3.13656	2.58933	2.19009	3.80474	2.29263	2.02041	2.91427	4.71125	2.28264	2.50775	3.88487	2.7072	2.09133	2.84818	2.87932	4.49972	4.051	3.35716	1.948	2.6945	2.29578	4.48247	1.94471	2.48815	3.66227	4.23585	4.04016	3.7628	3.11604	2.01039	4.21315	2.26042	2.14249	3.66346	3.20618	2.469	4.51032	4.30299	3.95087	2.35161	3.74909	2.28323	4.75219	2.19965	2.2025	3.15746	3.15058	3.85564	2.98279	2.29607	3.48051	2.16259	3.8619	5.50921	2.10532	4.0984	5.29301	4.86111	4.94349	2.61703	4.18009	4.7552	3.85126	1.90951	2.17983	3.38235	2.42609	4.17028	2.86238	5.43659	2.30963	2.12413	3.92875	2.20576	4.9188	4.67401	3.26306	3.66397	3.61661	3.5406	3.00687	2.3374	3.47338	2.96984	3.96543	2.89761	2.24432	3.59907	4.23407	3.73359	5.75824	3.20577	2.03104	5.03548	3.37788	3.73797	2.22186	2.52621	5.81525	4.81093	4.47775	2.19115	2.61002	4.50944	2.44947	2.12542	2.25858	4.71298	2.85816	2.10622	4.7069	2.21741
hsa.miR.6882.5p	136	0.418041	0.461902	0.586397	0.710892	0.181525	0.083318	2.57659	2.25199	2.30897	2.13243	4.0625	0	1.76471	0	404	0.716894	0.386486	0.567633	0.74878	0.114113	0.476892	2.68469	2.30089	2.50653	2.23373	3.78261	0	3.16667	0		2.93296	2.04567	3.53075	3.9438	2.08373	3.32357	2.73385	3.16969	2.17134	1.92823	2.03963	2.60364	3.24569	2.12805	2.03272	4.54542	1.96065	2.00824	2.51674	3.26732	2.11108	2.7169	3.30466	2.80284	3.7828	2.18017	3.48537	1.95236	3.40135	4.21361	2.11386	2.23688	3.88592	2.07843	2.72219	2.41234	3.77991	2.37748	2.09068	2.24991	2.18522	3.47107	2.45882	2.16598	1.83292	1.88989	4.93788	2.4718	2.04611	2.50337	2.35201	2.2833	2.39437	2.06901	2.08689	2.31669	2.10891	2.02723	1.93127	1.81028	2.47524	2.25928	2.25667	2.55213	2.3906	2.46029	2.1385	4.51513	4.16566	2.07517	2.01685	2.30947	1.98339	2.66933	1.87541	2.23577	1.8159	2.33894	2.7829	2.14649	2.39931	2.17011	2.19245	1.85781	2.04509	2.17777	2.46004	2.00056	1.80014	3.72447	1.8093	3.33895	2.36965	2.05623	2.4372	2.21089	2.20095	2.39463	2.40655	1.9601	2.04004	2.08824	2.18398	2.19188	3.04501	1.77843	2.98217	2.41326	3.52583	2.44592	2.35397	2.09541	3.08414	2.97987	4.06843	2.20558	1.90348	4.25195	4.04796	1.85975	2.11465	4.56187	3.43965
hsa.miR.181a.5p	137	0.419252	0.49417	0.617034	0.739899	0.181054	0.0904568	10.4567	10.4717	10.3588	10.3334	1582.04	1273	1536.29	1354	281	0.550579	0.446527	0.628019	0.809512	0.18784	0.246703	10.3953	10.3914	10.2632	10.229	1515.04	1406	1373.83	1302.5		10.7646	10.8254	10.2948	10.5862	10.8458	10.4647	10.2766	10.8055	10.2808	9.98321	10.4304	10.169	10.5107	10.367	10.1017	10.1154	10.5183	10.6825	10.4365	10.7617	10.357	10.4261	10.3721	9.98139	9.94498	10.1368	10.3821	10.5344	10.4867	10.1564	9.87214	10.2428	10.4768	10.4264	10.6737	9.95453	9.98507	10.0096	10.567	10.198	10.3119	9.89518	10.4072	10.3289	9.91116	10.8618	10.2992	10.3427	9.93073	10.0866	10.2005	10.1795	10.5263	10.3657	10.1757	10.2091	10.3176	10.5432	9.94084	10.5072	10.942	10.2874	10.6679	10.7438	10.4478	10.3646	10.5341	9.65949	10.7166	10.5226	10.6617	10.6929	10.496	10.422	10.4111	10.7331	10.6425	10.0116	10.2287	10.6012	10.6286	10.7335	9.75049	10.2298	10.8798	10.3335	10.2495	10.4295	10.8604	10.6512	10.4177	9.86189	10.646	10.4012	10.6186	10.7803	10.5477	9.90947	10.6045	10.7811	10.6122	10.0923	10.3897	10.1909	10.6038	10.3647	10.5458	10.6722	10.1464	10.4128	10.2689	10.2785	10.5762	10.4068	9.89908	10.0788	10.0483	10.8115	10.2929	10.2816	11.2259	10.2224	10.397
hsa.miR.4286	138	0.426158	0.282918	0.409926	0.536935	0.178378	0.119803	2.33321	2.2333	2.53614	2.38824	2.16667	0	3.11765	0	456	0.786517	0.23187	0.410628	0.589386	0.0852311	0.592608	2.64687	2.29744	2.78862	2.39698	4.21739	0	5	0		2.74641	3.02909	1.70697	3.46335	1.6559	2.21056	1.83667	1.93539	2.7568	3.82496	2.18467	1.92497	3.48579	2.35484	4.00148	2.58073	3.15508	2.39195	2.17782	2.56907	2.69055	2.95984	3.89981	2.88433	3.48323	1.84576	2.4846	1.76195	4.62071	1.94163	2.58552	2.26103	2.37119	3.33288	2.90004	2.16263	2.07688	1.86095	2.79287	3.10663	2.39064	3.60241	2.52455	2.3684	2.27269	3.08098	3.20722	4.11137	4.11778	2.81851	2.23494	2.5059	2.31195	2.27998	1.82734	2.149	1.91973	2.30228	2.49372	1.98665	2.41997	1.9289	2.55263	2.96794	3.50801	2.24355	1.66533	1.81891	2.35609	2.19247	2.40107	2.69681	2.84317	3.54998	2.20037	4.7571	1.74803	3.21021	2.28323	2.75694	2.13118	2.50387	2.27476	1.96063	2.39748	2.71035	2.4391	2.20292	3.02978	2.0655	3.59358	3.06458	2.6207	2.41948	2.54004	2.10213	1.97261	2.20163	2.08802	2.36388	2.38946	2.16642	3.97276	2.2374	2.16177	1.90862	3.23631	2.24175	3.75	2.63158	3.10857	1.98722	1.52166	2.05992	2.40389	2.487	2.62946	2.32245	2.81563	2.09442	2.39984	1.80967	3.46015
hsa.miR.132.3p	139	0.430692	0.282358	0.408088	0.533819	0.176635	0.112655	3.49561	3.53592	3.85405	3.64142	12.7292	9	15.9412	13	80	0.228462	0.56656	0.727053	0.887546	0.378999	0.0139755	3.95304	4.07086	3.19898	3.01526	17.7391	15	8.22222	4		4.68776	4.89225	3.67405	3.30593	4.86752	3.38876	4.73473	3.8127	2.8145	2.74557	3.83163	3.86405	3.27462	5.00669	2.37192	2.95578	4.70869	2.694	2.53867	4.42611	3.67782	3.60633	3.16709	3.01802	4.26133	2.77424	5.3093	4.20866	1.72893	2.96168	6.03619	4.59001	2.47048	4.77031	2.78325	2.2477	3.44187	3.84639	5.32362	3.23563	4.42309	4.44536	2.46119	4.66937	4.08243	3.32685	3.2831	2.74701	4.7908	3.78085	2.44063	3.6613	4.99586	2.69825	4.77423	2.35212	3.83389	2.12146	1.92027	5.3013	4.35151	3.13236	2.10585	3.60799	1.84856	4.72551	3.01872	4.68841	2.4637	2.36462	2.54774	2.2227	4.27307	3.75857	5.74446	2.2459	3.98843	2.62335	2.05882	3.29518	1.93261	4.86661	4.38531	2.42937	4.48646	2.82069	2.87871	4.06282	4.07836	4.65523	3.82651	4.00364	5.61534	3.68693	3.52835	4.46378	4.69383	3.18936	3.59975	4.04687	4.11117	3.79112	4.75024	3.62877	3.32106	4.72873	5.09144	5.10074	3.61145	3.06919	4.45355	3.01634	4.22957	2.87367	2.57991	5.68054	3.73239	2.60105	3.40631	3.67073	4.0743	3.5779	4.31072
hsa.miR.452.5p	140	0.433222	0.466155	0.59375	0.721345	0.175667	0.121012	4.78772	4.98012	4.39927	4.61104	42.1875	25	31.0294	21	31	0.137708	0.635455	0.782609	0.929762	0.467129	0.00285973	5.36911	5.5391	4.35133	4.44494	53.1304	43	33.6667	11.5		4.9004	4.95648	5.35431	3.70313	5.12274	4.43124	4.82041	4.21831	4.59271	4.01646	5.92288	3.77276	4.72945	4.16548	6.11561	3.83715	4.12404	5.8789	4.25837	5.43739	5.28405	5.68206	4.28215	3.6483	5.18923	4.99801	5.97477	4.91013	5.42487	5.65788	4.85742	2.38223	5.15856	5.36609	4.5903	4.12846	5.68015	4.86938	5.5526	3.23673	2.17163	5.21229	5.71115	4.45068	5.5585	2.52829	2.90745	4.86441	5.47438	4.16999	4.43072	4.28909	4.17415	6.67587	5.00407	5.00511	5.52956	5.66247	5.94237	4.69256	3.19381	5.25837	3.20981	4.50525	4.73351	5.9661	4.58665	5.63045	6.18325	6.09226	2.82049	3.62592	4.45661	5.2566	5.47222	6.0132	5.84965	5.61468	4.06771	5.36893	4.8139	3.63273	3.27111	5.42855	5.54837	3.41149	3.39135	5.34167	5.90266	3.96847	4.02666	5.07879	6.48868	4.90042	6.24206	5.58821	5.22063	4.05051	5.22653	3.65591	5.41878	6.07285	5.57032	4.69928	3.00355	2.69634	4.86232	4.92532	4.52676	3.1944	5.07879	5.11246	4.72164	4.25287	3.3201	6.49657	3.44314	5.44796	6.39685	3.45182	2.2812	4.62338	5.0608
hsa.miR.103a.3p	141	0.433454	0.4776	0.601103	0.724606	0.175579	0.10389	10.8792	10.8949	10.7112	10.6893	2785.41	2271	1970.16	1695	84	0.234204	0.548416	0.710145	0.871874	0.374362	0.0153496	10.8467	10.8759	10.3629	10.2561	2548.57	2525	1619.08	1133.5		11.1398	10.8147	10.9007	10.3903	10.1319	10.8829	10.8731	10.9767	11.2991	11.0435	10.6385	10.3564	10.2055	10.8241	11.1104	10.3089	10.5854	11.2403	10.6613	11.409	11.4587	10.45	10.3528	10.4358	10.5013	10.8813	9.8826	10.9136	11.2804	10.7888	10.3984	10.5427	11.3504	10.7385	11.1806	10.4583	11.0334	10.4701	10.9586	10.0979	10.8284	10.7061	10.9781	10.7815	10.4208	10.4452	10.6566	10.0813	10.4471	10.8757	10.6316	10.4015	10.8466	11.7686	11.004	10.9861	10.9624	10.0823	11.3887	11.089	10.4871	11.0931	10.3347	10.7624	10.375	10.932	10.854	10.8346	10.794	10.9419	11.0291	11.0539	11.3648	10.1421	10.6278	10.5221	10.9478	11.1345	10.8245	10.8278	10.2309	9.68383	10.3534	10.7958	10.5042	10.2517	11.0148	11.8083	10.821	11.034	10.8573	10.8817	11.5066	10.4712	10.7759	10.5078	11.2058	10.2469	10.9977	10.5672	11.1678	10.6869	10.8079	10.6903	10.8853	10.8801	9.8903	11.0569	10.8737	11.4898	10.9654	11.5949	10.804	10.4651	11.3042	10.6631	10.3785	11.0277	10.3194	10.5115	10.1696	10.5314	9.98131
hsa.miR.6857.3p	142	0.435892	0.279268	0.405025	0.530781	0.174649	0.130769	2.38516	2.20087	2.62706	2.34866	2.5	0	3.52941	0.5	485	0.832239	0.240773	0.422705	0.604638	0.0666623	0.679791	2.34537	2.09191	2.42729	2.23902	1.73913	0	1.88889	0		2.23877	2.05069	3.27214	2.44486	2.46922	2.12087	2.16214	2.00134	2.34209	2.31782	3.25849	3.34273	2.20398	2.14239	2.39737	2.37525	2.41827	2.47859	3.23567	2.78317	1.80324	1.89102	2.40343	2.1406	1.86304	2.45943	1.94668	2.07184	2.38102	2.66614	2.27186	2.09326	2.84869	3.86919	2.04588	2.30833	1.91932	2.98975	2.29282	3.25514	2.30351	3.50065	2.45198	2.71652	2.77121	2.38259	1.82777	2.56795	2.25423	3.58902	2.25275	1.86272	3.85572	2.29928	2.39123	2.11355	1.84486	1.82004	1.62869	2.21974	2.30743	3.65655	3.3985	1.86864	2.11015	2.30466	2.09579	2.07238	2.40885	2.45478	3.62921	2.19178	1.90896	1.59959	3.03666	2.32498	2.24949	2.38024	2.86259	3.12804	2.22492	3.6786	2.09064	4.3671	4.10753	2.16405	2.42296	1.75147	2.02506	2.1669	3.58008	1.98394	2.20089	2.81588	2.55801	1.91018	2.16326	2.01288	1.79237	2.38867	4.11196	2.77412	2.1114	3.98121	2.36861	1.87843	2.7354	4.35009	3.19592	2.33165	2.24956	2.961	1.95586	2.51539	1.99842	2.1964	4.19112	2.29646	2.12737	3.46862	2.23468	2.13326	2.10406
hsa.miR.641	143	0.442638	0.267204	0.390319	0.513434	0.172093	0.108039	3.17882	2.99385	3.45469	3.38769	9.66667	5	14.7059	9.5	359	0.646639	0.221352	0.398551	0.575749	0.144268	0.366377	3.12812	3.05119	3.34986	3.17277	9.13043	5	11.1111	3.5		2.87475	3.96214	3.13543	3.84772	3.51112	2.59834	3.88429	3.45883	3.53688	2.20922	2.78335	2.95536	3.72184	2.31836	4.09328	1.97978	3.53765	3.00125	4.13845	3.10595	4.29059	2.42415	3.41818	4.16285	4.3832	6.06591	4.52982	3.97032	2.1474	2.86881	3.1415	2.91693	3.79141	3.88508	3.15571	2.23499	3.03581	4.05439	4.58724	2.85222	2.23162	2.53656	4.01374	3.31192	3.99459	3.6731	3.09496	3.07803	2.51649	2.08928	2.81695	3.9357	3.38474	2.96701	1.95987	3.89355	2.46602	3.66711	2.3367	3.18432	2.99461	2.51247	2.96299	3.5032	2.7933	4.97264	3.95244	2.79118	2.17513	4.45602	2.9217	3.83794	2.84207	2.80052	2.52896	3.51283	4.25444	3.47596	2.40388	2.92563	2.58891	4.3933	4.83989	2.89805	2.89622	2.9991	3.88131	2.50905	4.47741	3.64486	2.04819	3.71594	4.00426	3.51305	2.41078	4.29097	2.43966	2.37593	5.32598	3.4768	3.38719	3.25403	3.528	2.80653	3.76131	3.69407	4.21004	2.98822	3.59202	2.95098	4.34836	2.39873	3.64791	2.38903	4.74173	3.26829	3.08552	2.03786	3.5424	3.83123	2.67912	3.78667	2.88639
hsa.miR.199b.5p	144	0.444874	0.277026	0.401961	0.526895	0.171251	0.104722	5.38676	5.4443	5.68655	5.68603	62.2917	41	57.7647	41.5	127	0.312402	0.514559	0.681159	0.84776	0.317905	0.0514787	6.00817	6.02767	5.33987	5.44001	86.0435	85	51.7778	35		5.39595	5.71434	6.04727	6.05515	5.24568	5.93594	5.08054	6.8688	5.53232	6.70329	5.66451	5.79321	5.55208	5.54263	5.68485	3.27436	5.39356	5.71235	6.25718	5.81089	4.17794	6.51729	6.07745	6.14155	5.69743	5.10684	4.7976	5.79671	5.4641	6.22263	5.80038	6.81044	5.82522	5.20135	6.06229	5.3642	4.96921	5.73242	5.04969	5.77713	5.4851	6.41937	5.77272	6.66798	5.84065	6.64	4.07743	5.68797	5.43641	4.45199	6.39194	6.20887	5.85742	5.0482	6.45794	5.50185	5.83557	6.29485	5.76608	5.87104	5.17047	5.21133	6.00274	5.51454	6.25431	5.4559	5.5611	6.04962	5.16855	3.42007	5.61573	5.72103	6.35008	6.05945	4.30471	6.43944	4.94212	6.02826	5.82986	4.32191	5.71435	5.49796	6.04923	4.8733	6.57686	5.74976	2.56647	5.19883	4.8471	5.7631	5.29344	5.25078	2.7833	5.86757	5.36409	5.10856	5.11496	5.96027	5.92265	5.80023	4.4509	5.61109	6.38453	6.15397	5.60517	5.22553	5.70775	5.27569	5.80157	7.97366	5.86716	5.24635	6.45791	4.77196	5.10575	7.35701	6.0456	3.92257	6.45131	5.56618	4.90271	5.94524	5.50089
hsa.miR.7.1.3p	145	0.45027	0.299661	0.426471	0.55328	0.169228	0.141916	2.28835	2.24307	2.48094	2.32231	1.64583	0	2.61765	0	327	0.608173	0.375916	0.555556	0.735195	0.16134	0.285266	2.55515	2.47653	2.40325	2.33587	3.3913	0	1.33333	0		2.6302	1.86566	2.44479	2.34232	2.58202	2.90282	2.70377	1.76635	2.04768	2.42155	2.3063	2.29011	3.5644	2.29145	2.63391	2.85893	2.62359	2.11263	2.17196	1.72245	2.15042	2.98862	3.07332	1.9789	3.8217	2.25525	2.55408	1.97133	2.42109	2.03544	2.72488	2.30146	3.08202	1.9297	2.47244	2.2627	1.81778	3.2841	1.92418	2.45535	2.45323	1.88451	2.57182	2.87404	3.63527	2.0289	2.96364	2.54597	2.60653	2.03796	2.30437	3.81248	2.51431	2.46185	2.30306	2.23252	3.24444	2.05129	2.99577	2.37709	2.54297	1.89667	1.92975	3.07122	2.08178	4.3087	1.65848	2.04386	2.72266	2.63797	2.29914	2.45794	1.6554	2.16052	1.91558	2.62242	1.70694	2.41756	3.13005	2.64315	2.48536	2.14418	2.20494	2.11746	2.47998	2.61534	2.76167	2.83623	3.22259	2.29269	2.07283	1.95166	2.3265	2.45742	2.6124	3.53574	2.00931	1.98765	3.00077	2.28736	2.11495	2.38665	2.09871	3.76903	2.10969	3.94125	3.54796	2.23966	2.18003	2.51847	2.08334	1.53158	2.79954	2.48789	2.22948	2.58528	1.97073	2.61458	2.64149	2.08382	2.59629	2.25189	2.46784
hsa.miR.339.5p	146	0.450284	0.488453	0.612745	0.737037	0.169223	0.131881	4.145	4.2273	3.83242	4.01193	18.0625	13.5	19.9118	15	377	0.675095	0.234333	0.417874	0.601416	0.13191	0.395005	3.75755	3.71758	4.00474	4.28409	20.0435	14	16.1111	12.5		4.19933	2.7327	4.43724	5.15023	3.73749	4.20127	4.03887	4.19922	4.73587	4.45564	4.62476	3.96689	3.63201	4.35575	4.26551	4.78901	4.1836	3.03535	4.00252	3.99369	4.52917	4.17465	5.05674	4.90012	4.10513	4.2564	5.04495	3.33249	2.43126	4.65008	3.40636	2.59781	5.1412	3.74396	2.60675	4.93245	3.73366	3.81758	4.56519	4.19387	4.68339	2.73111	4.43947	3.27038	3.96666	4.78553	3.08342	1.88924	4.14082	4.80263	2.89827	3.99473	4.28339	5.26137	2.29036	4.53616	4.05016	3.93379	4.22731	5.69209	4.45589	2.44259	4.14303	4.80845	5.00165	5.84128	4.65657	2.77048	4.11306	2.03169	3.01652	4.60634	3.35483	4.15625	5.06241	3.18097	3.90111	4.55578	4.40115	4.47638	5.48228	4.57144	4.3189	3.87769	5.64548	2.88551	6.15251	2.65391	4.90754	5.15244	4.4652	3.72506	4.40952	4.53911	2.80481	3.13714	3.86923	3.16742	2.17558	2.66649	4.05426	3.27393	3.41027	2.5261	3.52572	4.53576	3.25689	2.69622	6.02525	2.84029	3.7334	4.19876	4.08532	4.04432	2.90612	3.16672	5.02717	5.14918	3.56291	2.61297	4.26274	4.03595	4.37933
hsa.miR.4755.3p	147	0.450304	0.265286	0.389706	0.514125	0.169216	0.149632	2.33765	2.11883	2.57939	2.29311	2.25	0	4	0	171	0.397219	0.443805	0.620773	0.797741	0.266422	0.0755358	2.68929	2.20986	2.26683	2.12859	4.78261	0	0.944444	0		3.26991	1.97733	2.08649	2.02782	2.5003	2.5459	2.62365	3.04241	2.39365	2.0616	1.64233	2.14305	2.07062	3.84971	2.16399	2.09106	2.1203	2.71886	2.36445	2.73518	3.04914	2.04754	2.72698	1.99127	3.11234	3.04724	1.47085	3.81635	2.09259	2.15969	1.91535	4.37173	2.16211	1.89137	3.75907	3.96058	2.16629	2.15251	2.87949	2.12396	2.22884	1.94252	2.38437	2.36442	2.24379	2.33174	1.89953	2.61124	3.22867	2.3832	2.03673	2.08589	2.70162	2.0918	3.45649	1.93147	1.98409	3.50692	3.27862	2.27011	2.29099	2.06767	2.03474	1.92633	2.15056	2.24864	2.27993	3.40105	2.05501	2.26883	4.07667	2.19331	1.93527	2.68191	2.45168	1.94452	1.88122	3.3921	2.21633	2.10816	2.15557	2.17114	2.1207	2.31919	1.77688	4.91329	2.04795	3.63974	1.85598	5.27098	1.90267	2.07827	2.34874	2.19965	2.41705	2.04258	2.11633	2.16098	2.79339	2.88144	1.83354	1.91277	2.17628	3.38307	2.11185	1.99148	2.70288	4.13244	2.27371	2.27532	3.46091	2.07913	3.17929	2.07859	2.00931	4.95323	4.04724	2.09706	1.9615	1.92909	1.92342	3.46496	3.06562
hsa.miR.3164	148	0.452055	0.479307	0.604167	0.729026	0.168562	0.11692	2.65938	2.26458	2.38058	2.08331	4.29167	0	2.29412	0	215	0.452104	0.181724	0.355072	0.528421	0.236624	0.155694	2.53448	2.19063	2.92893	2.54387	2.47826	0	6.11111	2		2.14965	2.22547	2.13909	2.60015	2.69105	3.65878	1.88759	2.02488	3.55853	3.39333	2.31193	1.93933	2.80472	4.36094	2.11765	2.04544	2.34278	3.49047	2.0314	1.98219	2.34784	3.04289	2.38455	2.73431	2.29473	3.45376	1.96423	2.98872	4.17235	2.34042	2.04579	2.26865	1.90079	2.24104	2.1829	3.92598	2.01036	3.46097	2.10875	3.76628	2.1635	3.3952	2.33216	2.27143	2.63011	1.90594	4.79399	2.36786	2.02861	2.29528	4.51084	3.00113	2.32874	2.20332	3.20874	3.59984	2.17203	2.07125	3.17557	1.93303	2.19696	2.26828	3.80359	2.64293	2.37139	2.4869	2.19312	3.84577	2.36063	2.31604	1.92312	4.40833	1.94183	2.87108	3.11083	2.31465	1.93022	2.49472	4.22923	1.99195	4.50823	4.58713	1.99105	2.90333	4.07132	1.99369	2.26283	3.40481	2.16391	2.0076	3.80309	3.26369	4.47715	2.17295	2.90152	2.08903	2.54188	2.25282	1.78445	2.73059	2.81779	2.18681	2.14563	2.20906	2.11908	1.82608	1.45965	2.52068	2.12522	5.33157	2.50591	2.44679	2.21787	2.6615	1.84285	2.14456	1.54973	2.25443	2.07128	4.39633	2.19708	2.09827	2.05169
hsa.miR.873.5p	149	0.455022	0.486692	0.61152	0.736347	0.167459	0.128519	3.1352	2.99617	2.77722	2.33594	10.0417	3	7.08824	0	410	0.723745	0.385465	0.565217	0.74497	0.111232	0.481932	2.81969	2.43383	2.6455	2.34438	5	1	3.16667	0		3.07094	2.96425	2.53144	3.43617	2.51534	2.90991	3.38527	2.07611	2.19226	2.14871	1.7209	2.0826	3.84261	2.10441	1.93735	1.82763	2.47764	2.19067	3.13154	3.89332	3.14029	2.16121	2.90255	2.17663	2.61739	2.35688	3.42215	3.57979	3.87515	3.22358	2.06452	1.93567	3.4866	3.09781	2.05715	2.34485	4.00647	2.69799	2.43249	2.34559	1.95074	4.4796	2.3059	4.78025	2.97124	3.79849	4.06542	2.46566	2.34596	2.53366	2.28736	3.65097	2.51419	2.10567	2.23732	3.826	3.86885	1.81787	3.6079	3.7635	2.10887	3.5904	2.12351	3.10049	3.54097	2.25314	2.66653	4.6686	1.98167	2.04736	3.95663	5.24728	3.45756	2.2036	1.81784	2.21524	2.90494	2.3045	2.21187	3.38872	2.1644	4.33529	2.08083	3.46805	3.62089	4.88505	5.29847	2.00141	4.66287	1.87781	4.53618	2.81074	4.53099	3.78718	2.66383	2.21872	2.29221	3.58053	1.92742	3.44721	1.81012	3.07618	2.03552	1.9703	2.0817	3.74339	4.24366	2.19508	2.34437	5.74506	2.25024	2.31861	2.26282	2.78857	2.01945	5.89191	3.35947	2.20516	2.12478	4.65102	3.84536	3.81181	2.98552
hsa.miR.505.5p	150	0.45505	0.244929	0.373162	0.501395	0.167448	0.142391	4.05165	3.95616	4.33453	4.49783	18.1667	13.5	37.0294	22	121	0.302732	0.111644	0.277778	0.443912	0.324324	0.0375714	4.22257	4.49436	5.10394	5.44877	21.5217	17	44.5	40.5		4.20315	3.59424	4.61681	5.09711	4.78284	3.53644	4.72328	3.7862	4.39561	5.58843	3.73371	3.86058	4.31234	4.94181	6.31903	2.77021	4.91368	4.01009	4.23844	4.6987	3.80934	5.3583	4.698	4.06371	4.87171	3.75413	4.67249	5.05918	5.20449	4.70099	6.55673	2.74966	4.82404	4.61193	5.37667	3.72645	4.7272	4.27054	5.07359	3.71405	6.12275	3.55422	3.26054	4.81149	4.10606	3.82693	2.69609	4.89898	5.04006	5.00572	5.00636	4.45868	4.5299	4.06244	5.00952	5.20124	4.56902	2.70837	2.93111	4.14884	4.53714	4.04707	5.58113	3.9375	4.27981	4.39085	3.65231	3.23187	2.41022	3.20928	4.46778	2.91596	4.16415	4.06337	5.27356	5.90953	4.47099	4.38543	5.72583	5.07416	5.0687	4.07476	3.87019	5.57151	5.44258	5.35191	4.51912	4.5916	3.63637	2.94983	4.19341	4.71083	3.89219	4.25576	5.04569	3.85545	3.86163	4.91657	3.3256	5.13833	3.25279	2.99817	4.8366	4.05335	5.18591	5.1161	4.30305	4.66158	5.02863	5.71871	4.37109	4.85161	3.8859	4.11083	2.69015	2.85798	5.00857	3.95028	2.66828	4.13691	2.71301	3.64798	4.43507
hsa.miR.548ad.5p.hsa.miR.548ae.5p	151	0.456066	0.459162	0.583946	0.708731	0.167071	0.120961	2.52072	2.28891	2.296	2.17559	4.0625	0	1.11765	0	399	0.703317	0.333922	0.519324	0.704726	0.119851	0.491683	2.38097	2.17752	2.56827	2.17161	1.6087	0	5.55556	0		3.25788	2.83832	3.58902	2.05854	2.41298	2.0089	1.73938	2.05728	2.55689	3.55737	2.04391	2.07892	2.02816	2.19425	2.2859	2.52385	1.84181	2.43327	2.29485	1.83222	2.2331	2.05401	2.89836	2.04532	4.01517	2.21645	2.58115	2.54694	2.32173	2.01691	2.19879	2.23243	3.32923	2.06974	1.99749	3.24198	3.84139	3.35732	2.23575	2.38529	2.42861	1.89711	2.88746	2.46725	2.02864	3.13813	5.27465	2.49546	2.2698	2.48299	2.23609	2.49309	2.5489	2.24537	2.37796	2.06773	2.68956	2.20671	2.86658	2.09995	2.57193	2.14175	2.09112	3.00579	4.03286	2.50503	2.17151	2.10539	2.32069	5.14762	2.38906	4.53136	4.1352	3.68754	1.87183	2.4466	3.41216	2.27181	1.96361	2.20057	2.34646	2.14862	2.28871	2.18605	1.97905	2.25687	2.9336	1.83075	1.93235	2.47849	1.9282	2.91673	2.29515	2.50712	2.45668	2.03233	2.8009	2.1306	1.81894	2.04126	3.37612	2.24141	2.29847	2.04687	2.07593	1.96412	2.13905	4.1084	2.28052	2.36702	2.213	2.75078	2.58243	1.89438	4.38735	2.29426	1.74203	2.21433	2.16104	1.91914	2.18068	2.01292	1.56764
hsa.miR.543	152	0.458587	0.225283	0.351103	0.476923	0.166138	0.16534	8.28633	8.26228	8.50759	8.56603	423.771	306.5	735.559	391.5	537	0.88599	0.351337	0.533816	0.716296	0.0451211	0.775765	8.25656	8.3439	8.18851	8.31723	446.478	385	405.778	222.5		8.69042	8.88383	8.91389	8.58151	8.43564	8.13538	8.46081	8.33211	8.54521	7.44449	7.68938	8.99045	8.58435	8.72626	8.05295	8.11842	8.92609	7.70279	9.54854	7.82514	7.48186	8.37343	8.00187	8.05552	8.08304	8.16145	8.41819	9.15413	8.04811	8.67062	9.0811	8.16181	8.70985	8.59443	8.85032	7.70686	9.07432	8.00735	8.89654	9.06189	8.42598	8.13889	9.07627	8.12502	9.01536	8.41729	8.5424	7.97289	8.2702	8.23197	8.33974	8.50014	8.4519	7.78968	9.04559	8.15584	8.5114	7.70719	7.9453	8.14456	8.23704	8.33684	7.79648	7.95324	8.62636	8.33484	8.16788	8.65299	7.82172	8.22994	8.79214	8.52422	8.84713	8.00649	7.55428	7.41988	9.08068	7.78223	8.74522	8.26453	7.82219	9.19901	7.83021	8.88518	7.54128	8.1892	9.01696	8.46559	8.29476	8.82364	8.24263	8.26247	6.02234	8.07511	8.52934	8.45932	7.85167	8.98256	9.26283	8.26149	7.46177	8.29866	8.11742	8.37214	8.35898	8.7302	7.82481	8.28853	9.17388	8.3287	8.30098	8.49481	7.97852	8.94667	8.72762	7.67118	8.60501	8.45232	8.62935	8.90274	8.59797	8.17311	5.28553
hsa.miR.222.3p	153	0.459772	0.269667	0.394608	0.519549	0.1657	0.132784	10.4663	10.4528	10.5847	10.5208	1680.65	1250	2627.76	1468	161	0.379561	0.163929	0.338164	0.512399	0.276525	0.0848783	10.2858	10.3083	10.5645	10.5519	1570.09	1411	1898.83	1507		10.7271	10.9188	10.1589	10.5429	10.0972	10.5945	10.1964	9.81789	10.7848	11.698	10.2229	10.4756	10.0272	9.89195	10.7008	9.51086	10.8068	9.87578	10.6217	10.1028	10.1667	10.664	10.2839	10.8976	10.4513	11.2872	10.1835	10.2561	10.2098	10.143	10.9085	10.4921	10.5541	10.6923	10.4598	10.3458	10.6905	10.731	11.3418	10.107	10.2687	10.303	10.8534	11.1671	11.036	10.4068	10.821	10.3908	10.6553	9.32438	10.6339	10.4619	10.9	10.742	10.9701	10.5984	10.1825	10.0199	10.0875	10.5564	10.6492	10.8557	10.422	10.0409	10.4234	9.71764	10.4857	10.0613	10.6944	10.2259	10.3964	10.2877	10.2957	10.6772	10.741	10.3819	10.9503	10.8594	10.4841	11.005	10.4269	10.7711	10.5425	10.3226	10.3161	10.2579	10.7033	10.5214	9.8795	10.717	11.1511	11.2306	10.381	10.3892	10.4739	10.0481	10.485	10.414	10.3948	10.4642	10.4403	10.2391	10.7171	10.343	10.2288	10.7325	10.6711	10.7658	10.9742	10.4206	10.7001	10.3691	10.4512	10.9612	10.4513	9.77041	10.1663	10.2913	9.36602	10.2633	10.5424	11.1161	10.9467
hsa.miR.518e.3p	154	0.462298	0.481843	0.606618	0.731392	0.164768	0.135442	3.40673	3.37801	3.10944	2.80763	16.0833	4.5	8.67647	0.5	448	0.776633	0.332893	0.514493	0.696092	0.0892825	0.559222	3.54065	3.4126	3.36513	3.27667	17.5217	8	8.22222	7.5		3.57691	2.63924	3.80534	3.15641	2.96546	3.54357	2.90871	2.96604	2.77112	3.21338	4.56645	3.45661	4.00077	2.91722	2.73389	3.27679	3.63818	3.78795	2.72621	4.45632	2.67881	2.90967	2.84314	4.57431	2.63515	3.9066	3.5889	3.37608	2.80868	3.23647	3.00015	5.61258	4.43051	3.36492	3.01073	3.72235	2.0516	3.6663	2.38928	3.26101	2.98324	2.72581	2.37266	2.79975	4.623	3.86183	2.62308	4.27357	3.3322	3.01065	3.79216	3.66184	2.71349	2.77118	2.97899	4.33656	4.56301	3.30606	3.22896	2.97522	3.28118	3.78195	4.58691	4.42343	4.41989	1.37383	3.91298	3.70552	5.50299	3.34109	4.12624	4.41018	2.57202	3.55068	2.42727	2.72842	3.57914	3.82889	4.73667	3.44682	1.86735	2.80919	4.61249	3.40292	3.56338	3.03775	2.83994	4.75826	2.60378	2.99552	1.81295	3.48496	2.54966	2.53716	3.45461	1.78097	4.25028	2.94547	2.22615	2.70494	1.57169	2.38802	3.97051	4.77033	3.23133	2.7688	3.61057	3.65307	3.79909	2.64686	4.80467	3.42798	3.71754	4.34192	2.98029	2.89563	3.49821	2.81928	2.90045	4.37443	5.92792	3.88916	3.69473
hsa.miR.3934.5p	155	0.462413	0.454515	0.579657	0.704798	0.164726	0.118824	2.47428	2.27615	2.27738	2.14714	3.125	0	1.32353	0	475	0.817715	0.364236	0.548309	0.732382	0.0725328	0.648468	2.65514	2.38984	2.55212	2.2364	3.95652	0	2.44444	0		2.29681	1.99343	2.54077	3.60072	2.05486	2.96506	2.86894	3.07768	1.9749	2.01339	1.99965	2.07722	1.88351	2.11045	2.24894	2.36821	2.93301	2.80543	2.07414	2.25836	2.0225	3.37194	2.34985	3.58173	2.34647	1.99259	2.01063	3.27433	3.1337	2.98777	2.13641	2.41903	2.78627	1.90233	2.03979	2.00575	2.13136	2.77711	2.7316	2.23123	2.5072	2.1862	2.29759	2.21913	2.02081	2.33437	2.17893	2.29347	3.15012	3.59396	2.02132	2.15613	2.31497	2.47063	2.2506	4.05356	2.06718	3.82737	3.9239	2.30315	2.55217	2.09175	2.05078	2.11959	3.85185	4.30485	3.46309	2.19064	2.25725	2.47999	4.48241	2.41757	1.92575	2.45762	3.14423	2.42836	2.29597	2.25314	2.03378	1.80436	2.25892	2.22172	2.22164	2.31879	2.11956	2.32659	2.40175	2.09273	1.97365	2.33181	2.49565	3.12891	4.45873	2.87989	2.32781	1.94662	2.0352	3.4216	3.13968	3.21584	3.9372	2.17814	2.29037	2.0563	2.17075	3.38463	1.95428	2.22906	2.30007	2.29429	2.88204	1.82487	2.4767	1.82924	2.08152	2.42438	2.05833	2.46587	2.14711	2.34265	4.01365	3.80302	1.42418
hsa.miR.216b.5p	156	0.462788	0.461317	0.588235	0.715153	0.164588	0.128907	2.6671	2.3352	2.40844	2.27118	5.29167	0	3.23529	0	564	0.918501	0.208598	0.384058	0.559518	0.0322005	0.834638	2.4861	2.12223	2.52877	2.34113	3.6087	0	2.05556	0		3.45943	1.89961	3.08032	3.24086	2.84069	2.23737	3.05389	2.04597	2.68692	2.25496	2.24622	1.78207	2.41141	2.13157	2.33588	4.91562	1.85587	2.03108	1.73222	2.62256	2.28828	1.61675	2.29417	2.24194	2.59993	2.43846	1.63509	2.66426	3.67202	2.33347	3.75146	2.21231	1.86152	3.04709	1.79812	3.73604	2.11235	3.00723	2.66752	3.69653	3.95418	2.50936	2.02666	2.09937	2.30732	2.10518	2.44876	1.80153	2.8184	2.09664	1.71657	2.66713	3.97704	2.41003	2.89396	2.54004	2.21567	2.23671	2.7184	1.86616	3.81151	4.39809	3.77899	2.72373	3.70208	4.51834	2.07335	2.31866	2.12948	2.84831	2.22888	2.48311	2.35844	2.44781	2.41586	1.80981	3.60962	3.08641	2.55376	3.45395	1.70697	1.8805	1.94992	2.49469	2.20428	2.26626	4.5125	2.74316	2.22917	2.39889	3.97556	2.25951	2.23494	3.26187	4.47675	2.78436	2.07511	2.9177	2.51374	3.57017	2.69175	2.31101	1.88395	4.2262	2.4862	2.41335	2.39898	2.41226	4.24606	2.00243	1.64877	2.36555	1.89613	1.72768	2.40246	1.97696	2.36487	2.54301	2.06695	2.51489	2.25422	2.19308	1.81487
hsa.mir.320c.2	157	0.463016	0.49743	0.623162	0.748894	0.164504	0.126267	2.60777	2.46429	2.41479	2.19678	3.37624	0.89881	1.96558	0.488095	328	0.609383	0.414254	0.594203	0.774152	0.160795	0.308706	2.85724	2.72696	2.70645	2.66491	3.90104	2.83333	2.72738	1.64286		2.8023	2.62271	2.65431	2.336	2.80356	2.40411	2.47953	2.56519	2.66451	2.55395	3.1624	2.10416	2.40565	2.09298	2.79577	3.1686	2.41031	2.49637	2.15419	2.95715	2.86852	2.57063	3.05573	3.28917	3.05416	2.46461	1.12222	3.31144	2.44212	2.44511	2.52371	2.1186	2.20897	2.77916	3.80342	2.8014	2.60953	2.94612	3.1984	2.35144	2.77244	2.15013	2.23332	1.96325	2.62228	2.28999	3.81689	2.14764	2.99875	2.22194	2.72188	2.82355	2.25025	3.77847	3.07298	2.2784	2.76424	2.69596	3.79167	2.8767	4.22377	2.37968	2.33999	2.33535	2.62761	2.35385	3.24058	3.16751	3.30815	2.22948	3.40083	2.06852	2.21427	2.69058	2.51055	2.70496	2.84108	4.16561	2.85075	2.97211	2.54782	1.99946	2.17877	3.34387	2.87445	1.99401	3.59081	2.57744	2.21716	3.27627	2.36048	3.06149	2.47245	2.58859	2.14289	2.21759	2.36091	2.42446	2.88259	1.73802	2.15234	2.26447	2.26896	2.02087	3.6625	3.06063	2.68229	2.16656	2.13043	2.39392	3.27296	3.3426	2.59116	2.5792	2.12286	2.00754	2.80157	4.01298	3.38647	2.5763	3.38837	1.89551	2.12933
hsa.miR.200b.5p	158	0.464961	0.481487	0.60723	0.732974	0.16379	0.139362	2.65804	2.37686	2.40344	2.13309	4.39583	0	4.02941	0	227	0.469866	0.177451	0.352657	0.527863	0.22743	0.157968	2.37556	2.22911	2.62989	2.42773	1.78261	0	3.5	0		3.23501	3.7191	2.21577	3.32684	3.22683	2.22438	1.97651	3.96283	2.69159	1.91895	1.76842	2.1591	2.25697	2.09455	4.02258	2.09782	2.0271	2.60102	3.39095	2.95153	3.45829	2.01306	3.09102	2.96934	2.11077	2.15896	3.25885	3.19971	2.68209	3.39344	1.73967	4.08087	4.05146	2.10315	5.20873	2.53294	2.30682	2.82103	1.93212	2.80888	2.27357	2.36099	2.1713	1.96654	2.21464	1.98859	2.2271	2.2412	1.97223	3.16356	2.79605	1.97662	2.30083	2.27078	2.04263	1.94157	2.52263	2.0595	3.75336	4.40147	2.13802	3.34507	2.03159	2.60673	2.06457	2.13569	3.01754	2.06875	1.96261	2.6625	1.91333	2.44653	2.11781	2.60308	2.20067	1.92109	2.6416	2.05635	2.42124	2.21229	2.04229	2.26969	2.12728	2.50595	1.88897	2.21678	4.62855	2.45077	4.14054	4.04233	2.41923	2.10564	2.61647	3.03392	2.16196	2.03802	3.4697	2.0842	2.25062	3.27552	2.20197	1.93595	3.67992	4.54569	2.32657	2.29405	2.38138	2.0768	2.2417	2.15747	1.90737	2.22096	1.99471	2.04804	2.16018	2.12833	2.3116	2.34528	1.95759	2.4396	4.58672	3.3177	2.62488
hsa.miR.615.3p	159	0.466097	0.275435	0.405637	0.535839	0.163373	0.146949	3.25803	3.17916	3.62151	3.74867	13.375	1.5	16.6176	8.5	356	0.642658	0.251149	0.434783	0.618416	0.146015	0.34517	3.40639	3.2876	3.66567	3.8694	11.087	7	11.1667	7.5		4.25065	3.594	2.53826	4.18805	3.77111	2.69761	3.8147	2.34314	3.41648	3.59492	3.8685	3.92338	3.53212	4.54626	3.95088	4.71996	4.03707	3.08848	5.07213	3.76762	2.75138	2.65234	3.64065	4.16571	2.54174	4.47022	4.33229	4.42809	4.14364	2.35094	1.78624	4.49978	5.41125	4.45696	4.37618	3.26255	3.50305	3.77811	4.49291	3.33606	1.86886	2.4619	1.87328	4.80997	2.67026	3.09151	4.74374	1.96916	4.44196	3.25849	1.8303	4.28064	2.09642	2.72985	4.00545	4.18535	4.91296	2.7339	1.94999	4.20933	5.69666	4.24422	3.67445	3.6356	1.7734	1.82706	2.60461	2.61455	4.52404	2.09849	1.98552	1.88336	3.30362	3.38508	3.06434	4.1253	2.69076	4.38816	4.27791	3.62692	1.83976	5.55816	4.05172	3.83031	4.89647	5.11723	1.51869	2.59662	3.63434	2.124	3.55061	2.01134	5.82138	2.69616	2.55442	3.85322	2.26669	3.1107	5.19005	3.72486	1.97487	5.42639	3.49579	2.98479	4.14671	2.49133	2.92009	4.12061	2.53251	2.29572	3.08198	3.09181	4.53982	3.6817	2.33643	4.7495	4.01695	4.32418	2.04295	4.10519	4.48911	3.5844	3.83864
hsa.miR.1306.5p	160	0.46663	0.493192	0.620711	0.74823	0.163178	0.143704	3.09347	2.92018	2.79908	2.48602	8.20833	4	6.94118	0.5	283	0.55652	0.194435	0.36715	0.539865	0.185047	0.247662	2.9211	2.59027	3.28002	3.10126	6.08696	0	9.5	5		3.29276	2.07534	2.96808	3.39038	3.50136	3.74221	3.58135	1.95871	2.13212	2.32506	2.20886	2.43937	3.41715	5.02689	4.22758	2.4794	3.3382	2.95793	3.8883	3.6741	3.05798	2.03058	2.86747	2.95687	2.12326	2.08637	3.99301	2.11815	4.01184	3.45003	2.85306	2.1765	5.3467	2.21145	2.59169	2.44296	3.18049	2.80179	3.34234	3.05175	4.85289	3.45193	2.63349	2.40371	3.33606	2.09607	2.35156	2.41409	3.67176	2.46784	2.532	2.8957	4.29271	2.63103	2.35162	2.2664	4.28673	3.58719	2.99611	3.6665	2.85423	5.30781	2.50913	2.70682	2.3521	2.26689	3.28217	3.93152	4.97772	4.85357	2.29699	3.55578	2.3594	2.1471	1.77839	4.80721	2.77255	2.55549	1.89053	3.94531	2.28833	2.23819	3.96728	2.0339	5.09837	2.41323	2.97321	3.67197	2.87873	2.02105	3.97395	3.49298	2.27866	2.81347	2.9729	4.56251	3.59357	2.27591	1.77847	3.27956	4.13017	2.34878	4.16433	2.15413	2.01901	2.70807	3.08348	2.3824	2.51751	2.72621	2.27465	3.97771	2.87219	2.90098	3.51449	2.59455	4.65357	2.33601	2.72334	4.92394	2.31038	2.09941	4.4727
hsa.miR.99b.3p	161	0.467093	0.29475	0.420343	0.545936	0.163009	0.125245	5.08932	5.15037	5.31685	5.34085	36.25	30.5	48.7059	38	268	0.527627	0.419581	0.618357	0.817134	0.198772	0.240664	5.22932	5.22421	4.94967	4.86932	37.8261	33	33.8889	29		4.96598	5.05329	4.70618	5.91836	4.75123	4.83992	5.00981	5.46237	5.08653	5.19181	5.21034	5.47935	6.01932	5.06756	4.27347	4.81263	4.0736	5.34537	5.13452	3.99645	5.37187	5.4007	5.88753	5.64641	6.3236	5.55431	5.14876	5.22147	4.60011	6.4315	6.53948	4.95835	5.04592	5.52679	5.32052	5.75034	5.09531	6.07692	5.15453	5.7728	3.92977	5.41078	4.93698	4.87998	5.92544	5.96254	5.96496	5.29181	5.06343	4.93035	4.10047	5.68526	5.50507	5.11345	5.66346	6.35627	5.02978	5.52314	4.82114	5.6713	2.71567	3.34726	5.30021	4.79365	6.18329	5.56947	4.61366	4.94837	5.04411	4.57369	5.81235	5.11002	4.8526	4.9385	4.93342	5.36902	4.54415	3.81436	4.58101	4.48629	6.09918	5.04204	5.18396	4.60974	5.14084	4.60662	4.65495	4.89173	5.3111	5.66841	3.61076	4.36934	5.58264	5.72679	5.6358	4.91057	5.64034	5.32238	5.67266	4.6498	5.91293	6.004	3.20399	5.26701	5.61111	5.26687	5.08691	4.98352	5.27832	5.41607	5.95056	5.53273	5.19898	4.59825	4.74514	5.99358	4.86344	4.07182	5.39597	5.92722	4.91296	5.51352	5.75577
hsa.miR.223.5p	162	0.467589	0.288773	0.411765	0.534757	0.162827	0.124912	12.3595	12.352	12.4602	12.453	6816.06	5380.5	6415.38	5595.5	131	0.315018	0.506941	0.673913	0.840886	0.316191	0.0432866	12.5739	12.6686	12.141	12.3065	7946.43	8265	5645.11	4080.5		12.2825	12.865	12.6882	12.4355	12.3306	12.825	12.3431	12.7518	12.3834	12.2257	11.9624	12.0849	12.3969	12.8337	12.5427	11.9685	12.1245	12.0282	12.3337	11.8613	12.0445	12.9939	12.6461	12.7581	12.3429	11.8548	11.9727	12.1606	12.1505	12.5466	12.3586	12.3211	11.8329	12.0693	12.0477	12.0958	12.7661	12.5001	12.5104	12.3106	12.7027	12.493	12.342	12.3656	12.6861	12.6395	12.0148	12.3881	12.0377	12.0306	12.4768	12.7118	12.2549	12.4805	12.5514	12.9574	12.2535	12.5303	12.4235	11.7909	12.1648	11.9093	12.1608	12.1637	12.7214	12.6085	12.0613	12.2762	12.3358	11.8189	12.3567	12.2567	12.854	11.9615	12.3697	12.4046	11.9078	12.2739	12.576	11.8138	12.492	12.7432	12.7278	12.353	12.6866	12.5464	12.5693	12.3059	12.7753	12.5077	12.0301	12.1896	12.682	12.5029	13.1383	12.2506	12.6499	12.4335	12.7352	12.3803	12.3688	12.1316	12.1885	12.2294	13.0024	12.5942	12.2718	12.6169	12.5164	13.0597	12.4593	12.5413	12.9173	12.313	12.2447	12.8031	12.7523	12.4146	13.0053	12.3568	11.945	12.8735	11.9278
hsa.miR.200a.3p	163	0.468337	0.240224	0.363971	0.487717	0.162554	0.127454	5.85886	5.65664	6.16401	6.20107	100.625	62	97.6765	62	541	0.890542	0.279819	0.471014	0.66221	0.043308	0.792114	5.8193	5.94409	5.90936	5.6439	89.8696	49	97	56		5.71208	4.59357	6.19367	7.28387	6.41259	5.4158	4.8772	6.4181	6.52541	5.42344	7.37816	6.31063	6.77416	5.63106	7.25473	6.01638	6.02335	4.36968	6.02071	5.64509	4.95126	6.39403	5.71981	6.93428	6.85403	5.47538	8.38527	6.55617	5.63381	5.00111	6.56022	5.04937	5.08397	6.45064	6.95174	6.24739	6.07235	7.36529	6.13864	6.40377	5.9384	5.63303	6.42801	6.89317	6.9282	6.4593	5.52738	5.0549	3.95876	7.08089	4.89668	7.26581	5.72613	7.38181	5.76966	5.23352	5.82718	4.562	4.64449	9.46514	6.9343	5.65604	6.95727	5.79387	5.36296	6.33467	6.37027	3.97313	4.80468	6.74121	6.49317	5.10577	6.55622	5.44158	5.27919	4.13242	5.70955	3.77818	4.56215	6.01474	5.37258	6.1031	6.81774	6.53048	6.91879	5.18406	5.95167	6.98593	6.50886	6.33362	5.60004	3.87076	6.93259	6.41556	3.83244	7.36872	5.47994	7.6519	6.7689	6.58146	6.25632	6.01015	5.29078	6.4848	3.70683	7.79301	6.07992	4.84535	4.78084	5.95659	6.31354	5.25318	5.64624	5.30149	5.9473	7.13053	7.47315	5.38727	5.0601	3.73276	5.32934	5.42281	6.44227
hsa.miR.450b.5p	164	0.472942	0.430818	0.558824	0.686829	0.160876	0.162952	5.49911	5.59602	5.2475	5.55249	71.6042	53.5	50.5294	29.5	150	0.363924	0.493579	0.664251	0.834924	0.285717	0.073353	5.79828	5.80324	5.28097	5.36348	74.2174	63	48.3333	35		5.6427	5.1991	4.58558	5.02821	5.33761	6.056	4.63193	5.06395	5.85069	6.3667	5.69168	5.22355	5.60155	5.07521	4.03339	5.48223	4.86434	4.83584	5.88488	5.33606	5.45479	5.54538	4.78836	5.86358	5.20198	5.75611	6.89889	4.34502	6.20829	5.56861	5.72608	6.13009	5.51825	6.03047	4.69609	6.03965	5.47506	5.4081	5.82453	5.58931	5.85772	5.86107	5.89524	2.96827	5.04612	4.71011	6.52666	3.51812	6.13522	7.00722	6.01621	3.88098	3.6864	5.73835	6.18589	3.73701	5.83685	5.58334	5.31574	5.90362	5.99591	4.53372	5.31703	5.82557	6.59175	4.67059	6.43053	5.67631	5.91511	6.34579	4.91916	4.182	5.53121	5.82026	5.85916	5.91739	5.10875	6.05859	5.44333	5.36681	5.06002	5.79861	5.59633	5.59982	5.59134	5.41526	6.01525	5.84912	6.16621	5.82944	5.99483	6.41963	6.59451	5.86652	4.6296	5.6905	4.82966	4.91445	5.56387	4.33496	5.71879	4.51861	6.45671	5.86257	5.95957	5.50926	5.45828	5.6697	6.17705	3.21275	5.7764	5.13463	5.61508	5.91945	3.84173	5.52749	4.90024	5.74275	6.80052	6.41692	5.48919	4.49206	5.86885
hsa.miR.378b	165	0.473311	0.275969	0.400123	0.524276	0.160742	0.143291	2.51768	2.48118	2.62811	2.53992	2.33333	2	2.44118	2	424	0.741351	0.402811	0.596618	0.790426	0.10387	0.542505	2.63499	2.67784	2.55714	2.47889	2.21739	2	2.05556	1		2.28853	2.25364	3.3122	2.26091	2.41105	2.50527	2.48197	3.12943	2.92088	3.52615	2.54901	2.88219	2.54521	3.09984	3.29499	2.47649	3.05006	2.91114	2.42366	2.63766	2.65979	2.03208	2.66154	1.94486	2.76728	2.73938	2.04307	2.77709	2.45775	2.17922	2.93459	2.51175	2.89163	2.45859	2.98048	2.47052	2.73515	2.53257	2.57601	2.17337	2.87736	1.99005	2.99794	2.71259	2.29583	2.28913	2.64083	2.94935	2.25717	2.57346	2.38641	2.39664	2.75257	3.38597	2.38803	1.87889	2.63317	2.49529	2.78879	2.17223	2.47214	2.88748	2.44739	2.77352	2.48868	2.6724	2.85337	2.79543	2.7411	2.47675	2.52843	2.99542	2.84631	2.72588	2.29269	2.27401	2.73915	3.26791	3.05101	2.95742	2.15631	2.89539	3.0113	2.28977	2.05244	2.43493	2.92092	2.76858	2.41038	2.83536	3.09424	2.54024	2.50107	2.5279	2.44069	3.02878	2.43401	2.31536	3.25496	1.91042	3.03539	3.41256	2.58886	2.38836	2.52007	2.83723	2.03863	2.5294	3.00549	3.08804	2.76087	2.29643	2.60805	2.22557	2.40168	2.63856	2.3414	2.99088	2.49496	2.28988	2.87988	2.81778	2.42198
hsa.miR.9.3p	166	0.474037	0.257833	0.382966	0.508098	0.160478	0.166332	2.22531	2.06617	2.40152	2.25703	1.8125	0	2.29412	0	205	0.43578	0.413899	0.591787	0.769676	0.245255	0.09722	2.64914	2.19718	2.30948	2.14997	3.82609	0	1.11111	0		2.39064	2.86936	1.9736	3.08373	1.87428	2.52614	2.15263	1.88289	2.98633	2.07428	1.79028	2.07563	2.71081	4.25493	2.23395	2.20809	1.97504	2.26772	2.13171	2.44857	2.16275	1.89317	2.12996	1.90915	2.18928	2.01943	4.39184	2.86141	1.98888	2.14784	1.96972	2.29223	2.21792	3.21942	2.12214	3.25895	4.07998	2.86082	3.65733	2.33368	2.2448	2.21832	2.35727	2.11201	2.19602	2.01611	2.58896	4.04918	3.14629	1.94341	1.91821	1.79172	2.2197	2.12512	4.14357	2.03184	2.04274	2.00449	2.29337	3.36654	2.21487	2.05275	2.13671	2.88962	2.01259	2.13229	3.15757	2.01057	2.11315	2.37326	3.4539	2.33719	2.66671	2.72302	2.34167	4.74156	3.47808	1.91113	2.45263	2.42268	2.07852	2.3877	2.3163	2.24606	2.00323	2.47659	1.94714	2.37984	1.76342	2.26181	3.35651	1.97419	2.52284	2.12783	2.1425	2.10425	2.09543	2.02012	2.23756	2.06787	2.36504	2.12979	2.19552	2.08316	2.28105	3.26768	2.3666	2.05477	2.1771	2.28879	2.66752	3.05807	1.80989	3.22637	2.36488	2.2122	2.49939	2.22506	2.28495	2.19797	2.16278	1.78365	2.7358
hsa.miR.15b.3p	167	0.47498	0.24612	0.375	0.50388	0.160136	0.172429	5.14005	5.25625	5.39557	5.58184	49.8125	37	53.5294	43	438	0.765738	0.198241	0.39372	0.589199	0.0937653	0.579227	4.95582	4.85338	5.11083	5.47307	39.6087	23	50.0556	47.5		5.62392	4.89299	4.81933	5.41113	5.72303	5.55404	5.39639	5.06141	3.82789	4.10354	5.06653	5.6564	5.8744	4.40285	5.78254	4.05829	5.05205	4.18837	6.3959	5.25893	4.76149	5.83914	5.56944	4.39864	5.64873	4.71538	5.62046	5.9335	5.20453	5.49445	4.96957	6.27763	5.41478	5.62433	6.40498	5.54134	5.33219	5.50702	3.1316	6.02333	5.31501	5.67738	4.50217	6.51065	4.84531	5.53996	3.27149	5.80494	5.61571	4.83809	5.51723	5.75884	5.46789	4.10418	6.07006	5.26443	4.08989	5.00588	4.84179	5.24055	5.88851	4.10621	5.22006	4.54769	5.89099	4.33208	5.26076	6.53405	5.5849	3.30543	4.88755	4.239	4.63779	6.11314	4.74795	4.36683	4.77856	5.6728	5.62349	5.33462	5.32556	5.68146	5.58031	5.53805	5.54273	6.06054	3.60596	5.54034	4.7832	4.78582	5.14202	5.56104	4.61221	5.41633	4.55809	5.83651	4.35461	5.47325	5.26168	4.56778	5.17322	6.04025	5.31939	4.37443	5.82628	5.64213	6.41487	4.42085	2.93214	5.46415	4.49681	4.66257	4.87133	5.05507	5.32695	6.4862	5.94268	3.80021	5.89253	5.39419	6.01962	5.42845	6.78594
hsa.miR.10b.5p	168	0.476049	0.254703	0.378064	0.501425	0.159748	0.164705	12.7336	12.7231	12.8873	12.9412	10820.7	6624	10290	7085	169	0.395146	0.468068	0.642512	0.816957	0.267593	0.0845037	12.837	12.9136	12.539	12.6332	10939.1	8154	8540.17	6272.5		13.33	13.7856	12.4545	12.9745	13.2665	12.4769	12.7562	12.6185	12.9619	13.0759	12.3742	13.6764	12.6861	12.5211	13.0353	12.8584	12.9586	11.7332	13.6756	11.5713	12.3057	12.6462	10.899	12.6584	13.0855	12.5068	13.525	13.5543	12.9152	12.1319	11.9663	12.6235	13.1226	12.7609	12.5427	12.6562	13.2563	13.626	13.1174	12.4421	12.498	13.1246	12.7907	12.6677	12.5464	13.1776	12.8128	12.3281	12.5648	11.8059	12.7117	13.0088	12.7849	12.8766	12.9112	12.7279	12.5705	12.4284	12.6364	13.7315	13.3931	12.475	13.2972	12.6134	12.8999	13.367	13.0365	12.3434	12.3517	12.5979	13.1802	12.7721	12.8008	12.3158	12.722	12.2131	12.5724	12.1703	12.722	12.472	12.7793	13.4097	12.8346	12.976	12.7906	12.9777	11.9074	13.0769	13.0316	13.2625	12.1907	12.7331	12.6885	13.2081	12.5075	12.5917	12.5895	12.4886	13.4419	13.3008	12.9648	12.9572	12.6841	12.9755	12.6814	13.1816	12.9666	12.0514	12.5533	12.4486	12.8824	12.5444	12.4888	12.8564	12.6411	12.9656	12.7022	12.5556	12.7122	12.7731	12.6058	12.8878	13.4338
hsa.miR.485.3p	169	0.478047	0.479121	0.606618	0.734114	0.159026	0.163769	4.92206	4.95908	4.60998	4.60321	47.3333	25	83.4706	24	531	0.874812	0.353865	0.538647	0.72343	0.0495803	0.756305	4.24138	4.28245	4.13457	3.95102	29.3043	16	38	8		5.94196	4.94089	6.01699	3.96659	4.24702	3.98045	3.56778	4.09171	5.4125	4.0033	5.16677	4.60407	4.26125	6.18523	5.01725	5.27738	4.4522	3.75021	7.08386	4.58685	4.647	3.73251	3.11867	2.80192	5.27027	4.39732	5.53182	4.77842	4.87865	4.80098	4.64899	4.11681	5.56158	4.73995	4.79374	5.86288	5.83751	4.70905	5.33762	5.32031	3.53702	5.09001	3.85394	4.46378	4.45042	2.84585	4.68978	5.30291	5.412	4.41327	4.39445	3.36178	4.78523	2.99056	5.9837	3.53904	3.04947	4.459	2.6905	4.74486	6.02425	4.95852	4.79786	4.24529	4.31415	4.51812	4.17594	4.46743	3.45038	5.35001	5.62032	5.68382	4.81668	5.0373	5.23893	3.38	4.13849	5.56231	3.88393	4.65399	4.53295	4.39481	3.65786	4.55456	2.47593	2.60203	3.52058	4.53047	3.71549	4.28752	6.36188	5.29351	4.81007	3.88529	7.08504	4.87378	5.12307	3.75837	4.94589	4.9128	3.82383	4.17098	5.25162	4.60437	5.73766	5.12356	5.3084	5.44842	6.13228	6.23036	4.3815	5.15427	4.77366	3.56913	3.35941	4.88553	3.36377	5.62101	3.63924	5.80414	5.31153	3.87406	3.36443
hsa.miR.136.3p	170	0.479025	0.466266	0.592525	0.718783	0.158672	0.14819	2.83956	2.59554	2.5978	2.40148	6.33333	1	3.85294	0	305	0.58074	0.408456	0.586957	0.765457	0.173808	0.262609	2.72552	2.53505	2.44872	2.21158	5.34783	0	2	0		3.10241	1.80042	2.21262	3.90498	3.44245	2.86277	1.55371	2.82479	2.08517	4.49465	2.02652	3.20443	2.64886	4.20523	1.99874	4.3363	1.65289	2.86383	2.99594	2.98726	2.18715	4.02214	2.02325	2.11942	2.13827	3.62602	3.14439	1.71051	2.49015	2.68497	2.6288	2.37105	2.89569	2.15149	2.39318	2.27502	3.10423	2.73426	2.36839	3.16452	2.32124	2.57764	4.30951	1.90867	1.52647	2.99248	2.17069	1.8546	1.96891	3.50052	2.58909	2.74745	3.46032	2.42704	3.16556	2.28397	2.004	4.68739	4.46086	1.92572	2.78888	4.05527	4.45758	4.86629	2.01025	2.24471	1.99038	2.34632	2.25286	2.02363	2.47707	3.61812	2.6971	2.44797	3.76656	2.91992	3.32774	2.05755	2.14136	2.40192	2.4794	2.35827	2.65975	3.41358	4.2437	2.54297	3.28461	3.65979	3.5659	2.03774	3.34731	2.45353	2.37686	2.38686	2.49882	2.31175	2.45206	2.1774	2.78369	2.27999	2.28275	2.75739	2.23072	2.33146	1.94002	2.76341	3.31822	2.44747	2.42875	2.65376	3.76795	2.23384	3.78684	2.16956	2.36903	2.61714	2.71003	4.56744	2.723	1.72074	2.36637	2.09533	3.60884
hsa.miR.548ah.3p.hsa.miR.548av.3p	171	0.481772	0.28468	0.412377	0.540075	0.157682	0.179801	2.48758	2.28656	2.70357	2.43141	2.93056	0.5	4.27941	0.333333	575	0.93682	0.287605	0.471014	0.654424	0.0249452	0.875719	2.5346	2.21681	2.56883	2.31914	3.38406	0	2.31481	0.166667		2.77015	1.94955	1.98855	2.66614	2.39879	2.59022	1.90985	3.6356	3.4186	2.82692	3.57801	3.6168	2.45919	2.20857	2.24068	2.42528	2.23654	3.03104	2.59962	2.3841	2.10561	2.50787	3.06741	4.00881	2.18553	3.68008	2.05898	2.2044	1.4241	2.48259	2.24102	2.26563	3.42083	3.64942	2.46914	2.024	2.25673	2.28155	2.03797	2.94553	2.43255	1.93506	2.53724	2.39247	3.20877	1.89309	2.62852	3.70781	2.10799	3.10855	3.76423	2.04983	2.98264	2.1296	2.86891	1.81637	1.88317	3.1821	1.87262	1.95756	2.88063	1.86292	2.26164	1.646	2.2879	2.26308	2.32102	3.65346	2.09105	2.30887	3.82487	2.511	2.2871	2.56499	2.00528	2.26158	2.84559	2.36127	3.0883	2.57921	2.24694	2.67348	2.21067	2.37299	1.8553	4.26422	2.44654	2.95682	3.41945	2.08012	3.39061	3.31376	2.55917	2.22832	2.67452	3.46686	4.07969	2.49122	2.73179	2.37181	3.23397	4.45915	2.27233	3.91047	4.15601	2.54832	1.99936	1.92865	2.54444	2.56738	2.0571	3.06799	3.08188	3.4875	2.98514	2.38504	2.30175	2.24099	2.33773	2.28871	2.0731	3.15787	1.36236
hsa.miR.127.3p	172	0.481902	0.26369	0.392157	0.520624	0.157636	0.157628	9.01646	9.10895	9.17128	9.27481	794.708	546	1083.85	536.5	611	0.981386	0.328536	0.514493	0.700449	0.00734209	0.963407	8.83578	9.00855	8.84666	8.97081	624.739	658	701.333	347		9.08096	9.47818	9.37475	9.53671	9.19985	8.67551	9.0696	9.49673	9.19385	9.31853	8.96265	9.48985	8.7383	9.39489	8.91206	9.10831	9.50526	9.19444	7.98742	8.99459	7.45022	9.68874	9.00474	9.10914	9.09295	9.16363	8.25764	9.19073	7.43817	9.22903	9.52371	8.97297	8.61983	8.77076	8.904	8.50751	9.19631	8.76906	9.25554	9.11769	9.27103	9.61689	9.5471	9.35564	9.39753	9.39474	9.08328	8.65316	8.49137	8.57797	8.92506	9.56138	9.051	8.90017	9.02795	9.41517	8.82486	9.42369	9.50526	9.15668	9.15638	8.71424	8.28971	9.09622	9.33434	9.02158	8.84858	8.55433	8.10431	8.49362	9.42507	9.0547	9.13135	9.14406	8.82403	8.39353	9.1039	8.74878	9.15934	7.8112	8.64527	9.80336	9.45442	9.03275	9.02797	9.25676	9.03887	9.00611	9.23643	8.93881	8.72848	9.06861	8.71244	8.93696	8.33353	9.33368	8.38995	9.09425	8.96391	9.96077	8.15397	8.02787	8.84352	9.29643	9.62175	9.61507	8.73265	9.1717	9.50524	7.90461	9.0128	9.31394	9.18039	8.95816	8.75375	9.27504	9.4343	8.92022	9.08504	8.57442	8.74443	9.37831	9.10511
hsa.miR.6514.5p	173	0.482019	0.468457	0.596201	0.723945	0.157594	0.159097	2.98995	2.96114	2.72382	2.41086	7.20833	3.5	4.20588	0	422	0.740675	0.395023	0.577295	0.759567	0.104152	0.506683	2.84176	2.30237	2.66319	2.29778	5.08696	0	3.61111	0		2.07771	1.78482	2.80081	3.73085	2.56304	2.41009	2.68649	3.07423	4.63433	3.75008	1.61408	3.3158	2.33861	2.60839	2.09725	2.05938	2.03919	3.80488	2.40447	2.93422	3.52385	4.29347	2.43172	1.97844	1.69654	2.28634	3.55713	2.70504	2.07953	2.99606	2.17497	2.18101	2.36297	3.28086	2.12313	4.75246	2.12987	4.19179	2.19082	2.68181	3.66084	4.14112	4.09489	2.15639	2.18022	3.17134	2.21338	2.4985	2.21096	2.3666	3.04984	2.68726	4.26869	1.99905	3.9402	4.24125	4.15989	3.47136	3.53233	1.97708	2.3874	3.18058	2.89158	3.38821	4.28532	2.20726	2.18951	1.85908	2.1697	2.34467	2.1546	4.22859	3.91424	2.44255	2.21004	4.51493	3.12359	2.18691	3.74156	2.98958	2.25186	2.41163	2.32889	3.36564	4.46998	2.39941	2.25775	2.19953	3.95614	3.75881	1.67334	3.57178	2.61179	2.26555	2.55499	2.28675	3.71609	2.30019	3.09111	3.20827	2.0254	2.03214	2.24797	2.03123	2.26814	2.06092	3.77098	4.00755	2.33224	3.94975	2.02774	3.39334	2.29458	2.14505	4.38138	2.26107	2.18602	4.70078	2.48329	3.60405	4.40213	3.80741	3.34723
hsa.miR.4742.5p	174	0.482752	0.44538	0.571691	0.698003	0.15733	0.136216	2.3919	2.06384	2.19136	2.08251	2.0625	0	1.35294	0	246	0.491511	0.382269	0.562802	0.743335	0.216482	0.14778	2.41764	2.17848	2.21588	2.18257	2.17391	0	0.333333	0		1.84222	2.44451	1.98975	1.8672	2.2526	3.48806	2.14676	2.21822	2.44464	1.96216	3.30999	2.03644	2.66542	2.15081	2.1842	2.20576	1.88192	2.53476	2.07937	2.84667	3.72743	1.99215	2.51035	1.93888	2.2064	2.74765	2.02458	1.82256	2.04114	1.81744	2.08859	4.28513	3.65812	1.90245	2.33886	2.151	2.12587	2.36203	3.45356	2.93157	2.29077	2.03781	2.39208	2.21156	1.93718	1.92539	2.59774	2.30045	1.91921	2.77536	3.18287	1.8544	2.27377	4.54838	2.02315	2.02762	2.05014	2.97546	2.07597	1.82629	2.39653	2.17808	2.12902	2.7003	2.20795	3.53438	2.02808	2.09845	2.21266	2.20808	2.08206	2.33219	2.04398	2.12346	3.4471	2.26331	2.59811	2.15773	2.1231	2.13524	3.63269	2.1905	2.22519	1.98741	2.11573	2.30125	2.3309	2.08233	2.57223	3.61686	2.06179	2.02556	2.32642	1.99206	2.25632	3.31865	4.10237	2.15009	1.94001	2.70177	2.20678	2.18866	2.16511	2.17058	2.08026	1.93001	1.99369	2.32257	2.20681	2.32156	2.10514	2.90514	1.93419	2.04237	2.08879	2.25035	2.10335	4.49279	2.20225	2.02286	2.19936	1.89355	2.18858
hsa.miR.99a.5p	175	0.48277	0.305921	0.431373	0.556824	0.157323	0.150219	11.6159	11.6747	11.7579	11.7318	4371.72	3425	4332.79	3923.25	96	0.250613	0.54462	0.710145	0.87567	0.361543	0.0215038	11.974	12.0618	11.5736	11.5838	4864.78	3740	3423.36	3031		11.7835	12.2624	11.9875	12.0114	11.915	11.4895	11.9575	11.7236	12.0857	11.7822	11.9037	12.1662	11.3446	11.6629	11.291	12.3041	11.5352	11.6967	12.4585	10.7415	11.2812	11.738	11.0172	11.1289	12.2875	11.4808	11.9176	12.1536	12.0313	11.7244	11.9694	11.4566	12.2572	12.302	11.5918	11.5307	11.8265	12.9255	11.9981	11.4306	11.5936	11.7692	11.8548	11.2479	11.4159	11.1896	11.7291	11.4705	11.05	11.1361	11.8338	12.4597	11.7874	12.0964	11.9349	11.6055	11.9845	11.656	11.1737	12.0742	11.752	12.5442	12.3704	11.7044	10.9367	12.3419	11.4736	11.8806	11.7316	12.3236	11.4689	12.0915	11.2754	11.1344	11.3941	10.6719	12.3486	11.6152	11.7549	11.5339	11.7824	12.2716	11.7681	12.0163	11.4691	11.7002	10.9513	11.6803	12.0494	11.7621	10.6295	11.2139	11.4413	11.9265	11.6566	12.0275	11.6275	11.5706	12.0537	12.4738	11.7953	12.3011	11.1852	11.6329	11.8575	11.2825	11.1107	10.9616	12.2207	10.8017	11.5938	11.8214	12.1493	12.0976	11.8874	11.2474	11.3889	12.5666	11.8231	11.0864	11.1348	11.6657	11.2483
hsa.miR.483.5p	176	0.486908	0.461858	0.587623	0.713387	0.15584	0.161824	4.45718	4.52535	4.13828	4.40009	36.7708	13	27.2059	12	552	0.905911	0.36362	0.555556	0.747491	0.0371965	0.82538	4.51515	4.60785	4.43291	4.41672	25.2174	21	28	15		5.2604	4.32701	4.26207	4.3757	4.15852	5.06715	4.97316	4.94852	3.28112	5.02455	4.17289	2.84276	4.63754	5.28917	4.67847	4.22175	4.79534	5.32108	4.35999	4.11737	4.27273	3.55627	5.33815	3.84694	5.41051	5.1184	4.41777	4.00005	4.92825	4.47299	4.59725	3.7625	6.28503	4.43327	4.4	4.47685	2.79065	3.39474	3.60903	3.72077	5.59496	5.12284	5.44137	4.38769	4.12174	4.4425	1.77767	3.28295	3.58758	3.83278	5.13878	4.58381	2.99847	4.95925	4.50359	4.44678	4.70549	5.36101	5.25132	5.87582	4.76106	6.13842	3.63951	5.39679	5.21943	4.8469	2.77331	4.89471	5.86387	5.22044	5.56518	2.20153	3.42268	4.4703	2.88875	4.58657	4.7369	4.5469	3.80251	3.58741	4.65386	3.62845	4.69353	5.33372	5.22791	4.95707	5.61264	4.52676	3.5921	2.91996	3.23735	4.91255	5.71134	3.92599	4.21857	5.66167	4.15051	6.0978	4.85711	3.33678	5.37794	1.87507	2.2303	3.07355	3.10202	3.44855	4.51291	4.95904	5.47051	5.74897	4.18446	3.21505	3.99308	5.66453	5.73055	4.32768	3.80883	4.73986	4.32035	3.84995	4.15414	2.06822	4.63616
hsa.miR.18a.5p	177	0.488621	0.253376	0.380515	0.507654	0.155228	0.165346	3.64491	3.61997	3.90905	3.97885	14.1979	13.5	16.9265	13	269	0.529176	0.207738	0.400966	0.594194	0.198027	0.233794	3.65338	3.72186	3.98781	3.98959	13	10	17.3056	16		4.69036	3.68824	4.02461	3.01562	4.84601	4.26443	3.90239	4.34549	4.03964	2.83346	4.96318	4.26889	4.04685	2.67927	4.08212	3.61987	4.0046	3.24623	3.94002	3.90147	3.66542	4.15702	3.6195	2.68725	3.99837	3.57534	3.87244	4.15523	3.76859	3.4637	3.86809	2.54173	3.57563	4.06101	4.97109	2.20651	3.69355	4.14251	4.61231	3.62387	4.82252	2.27847	2.12661	4.05912	2.37076	3.73637	5.07089	4.72184	4.26826	3.10774	2.40407	4.2817	4.04953	3.72826	2.99575	3.8268	3.61578	3.02015	4.0551	3.08747	2.83668	4.41391	4.17219	3.57816	3.72249	3.4745	3.61238	2.27501	5.32475	4.97632	3.26665	2.65431	4.06744	3.40036	3.64396	3.37542	3.92784	4.58598	3.32839	3.66199	3.43388	5.00448	4.33469	3.36488	3.11416	2.85027	3.53838	4.7044	2.50821	4.46762	3.66667	4.4855	5.58857	4.01302	3.4844	3.96824	5.19098	2.69722	3.84984	5.47838	4.05883	6.2508	4.08071	2.92987	4.56742	4.00856	3.11348	2.26384	4.55105	2.84889	4.35306	3.97971	5.03576	5.16718	4.54238	3.4741	4.64297	3.64334	3.29017	2.9904	2.84669	2.89302	4.48551
hsa.miR.3163	178	0.489452	0.492106	0.623775	0.755443	0.154931	0.174189	2.99803	2.83219	2.72414	2.35721	6.16667	2.5	5.70588	0.5	17	0.104438	0.0671799	0.224638	0.382095	0.510975	0.00321265	2.23926	2.11549	3.15693	2.77539	1	0	8.27778	3.5		2.55577	2.50335	3.92534	3.65112	2.43995	2.48148	2.26321	3.07094	2.62335	4.6505	2.788	1.67914	3.71832	1.81746	2.36733	2.56526	2.36605	2.59507	3.28899	3.95066	3.61525	3.06195	2.86649	3.14177	3.69455	3.25708	2.89916	2.44353	2.51278	2.55659	2.4707	2.35389	2.93891	2.57989	1.93039	2.45068	1.75671	1.57372	3.21393	2.38486	4.37183	2.09398	4.13082	2.559	4.14647	2.00192	4.45049	3.82672	1.80763	2.41191	2.28835	3.29099	2.19167	3.00435	2.71029	3.94518	2.09074	2.07445	4.35291	2.33663	4.52696	3.59613	4.83136	3.00939	2.12467	2.35266	1.98724	2.58776	2.61083	2.64175	1.8897	4.24919	4.20894	2.58262	3.25866	2.75778	2.39349	2.78902	3.20026	2.6341	3.54845	3.72698	1.7535	3.93334	2.53357	1.93869	2.56373	1.77488	2.55472	2.30015	2.6741	3.30583	3.71158	2.26075	2.65038	3.60525	2.02763	2.90787	1.61919	2.31233	4.31976	2.49341	2.00378	2.14284	2.05979	1.93407	3.34681	2.64512	2.165	4.83277	2.59105	2.77679	3.53743	2.35903	4.30109	2.45722	5.05356	2.8598	2.0002	2.39801	2.41202	3.19847	2.52022
hsa.miR.4677.3p	179	0.491599	0.295678	0.42402	0.552361	0.154166	0.179453	2.75	2.66528	2.99393	2.81834	5.16667	2	5.82353	3.5	463	0.794051	0.40034	0.589372	0.778403	0.0821527	0.615581	2.89095	2.71242	2.74224	2.25716	4.21739	4	6.83333	0		4.08194	2.39654	3.16573	1.86628	3.24351	2.9426	3.9377	3.50561	3.41641	1.85628	1.90426	2.17498	3.10344	4.55376	4.9069	2.37573	2.59365	2.67138	3.49001	2.72163	3.18339	2.71194	3.71888	1.74159	3.29971	2.69927	3.40887	3.87526	3.3654	4.17251	2.33739	2.30934	2.10914	2.97432	3.91983	2.2167	3.56621	3.07195	3.33171	2.30089	2.42325	3.46482	2.3587	2.20738	4.23325	1.88896	2.305	2.73153	1.93555	3.31296	2.15327	2.01756	2.68775	2.8252	2.17477	1.90129	3.22253	2.15579	2.05456	1.97438	2.81606	3.34279	2.20716	2.84546	3.9461	2.3415	3.16374	1.80089	2.17442	4.28993	3.54125	2.56016	1.63248	2.57706	2.92863	2.22851	3.24633	2.59849	3.2603	3.78486	4.22403	2.42029	3.76228	2.67919	2.07368	4.82341	2.58309	1.96712	2.83167	3.16966	2.88669	2.19527	2.26865	2.56724	2.75294	2.03209	3.05202	3.52475	3.87578	2.16778	3.75915	4.21407	2.23237	1.95172	2.09739	2.79037	2.95499	4.48045	2.55973	2.95095	2.32651	1.91527	3.16604	2.0235	4.1959	2.49834	2.04986	2.42072	5.2786	2.31547	3.8997	4.72871	2.79031
hsa.miR.3140.3p	180	0.49226	0.478468	0.60723	0.735992	0.153931	0.174306	2.94443	2.78594	2.67073	2.31661	6.16667	4	4.67647	0	408	0.72254	0.255269	0.442029	0.628789	0.111738	0.495502	2.9533	2.63894	3.17502	3.28326	6.13043	0	7.55556	3.5		3.0971	4.0585	3.94745	3.5141	2.01048	3.24598	1.74671	2.54759	3.013	4.29105	2.0536	1.96774	3.38473	4.39246	2.21557	4.82837	2.1432	3.50608	2.17088	4.17719	3.22832	1.91316	2.90933	1.96695	2.96504	2.17008	3.00876	3.53288	4.08912	2.01439	2.49419	2.30452	4.14169	3.43795	2.30535	3.68112	4.78067	4.22878	2.78312	4.38792	2.28892	3.81057	2.56188	2.25529	2.15915	2.04167	5.14447	4.48083	4.55208	2.13166	4.07495	1.74066	2.33763	2.47077	4.2375	3.19324	3.31141	4.03267	1.94532	2.12213	4.47537	3.52066	2.11614	3.66384	3.46278	3.5932	2.8922	2.00144	4.43367	4.56103	2.15969	2.41423	2.55999	1.91336	2.02893	2.37903	3.78746	4.20105	2.05143	2.79412	2.21089	2.29646	4.19976	2.27195	2.24219	2.44673	2.49618	2.11531	3.13974	2.19336	3.59427	2.01997	4.37921	3.19215	2.68007	2.67762	2.06145	2.21704	3.60335	3.35635	5.14476	2.15524	2.13397	2.07178	2.21702	3.89736	2.78304	2.45062	2.38642	2.55169	3.70441	3.67243	1.80805	1.83465	3.90657	2.51727	2.14121	2.47892	2.56712	2.28054	2.25198	3.2441	1.35466
hsa.miR.362.5p	181	0.493967	0.447697	0.575368	0.703038	0.153324	0.150753	2.30216	2.06216	2.13175	2.03411	1.72917	0	0.764706	0	384	0.682796	0.393988	0.574879	0.75577	0.128601	0.413636	2.50903	2.22554	2.35143	2.17161	2.69565	0	1.61111	0		1.71816	1.8557	2.62653	3.34764	1.93893	2.89204	2.60985	1.92603	2.01753	2.21704	3.28568	1.90257	1.72604	2.23539	2.33992	2.3146	1.82519	2.53511	3.6121	2.43477	2.03712	1.84304	1.96073	2.08162	2.22054	2.39282	2.01237	1.80047	2.27523	1.94983	2.22316	2.21061	2.10893	2.54389	2.26357	2.13816	2.00435	2.01436	3.51598	3.33427	2.21834	2.00054	2.41055	2.40054	2.90444	2.02245	2.34877	2.20707	2.24263	1.93539	2.17654	1.70646	2.21362	2.25781	2.0889	2.16142	3.06148	1.95296	2.10436	1.98214	3.78336	2.11074	2.01601	3.20777	2.04484	2.23672	3.33706	2.15026	2.31828	4.1722	4.23507	2.2171	1.81956	2.12601	2.05598	2.29684	1.8465	2.07984	2.38207	2.10079	2.14413	2.09676	2.23981	2.00592	2.19695	2.38681	2.28223	2.07068	2.98939	2.16923	2.05366	3.49654	2.35097	1.93964	2.28074	3.58151	2.16596	1.93	2.00393	2.08268	2.3033	2.38691	2.06403	2.19243	2.10993	3.23027	3.3644	4.03665	2.11057	2.3191	3.96948	2.60402	2.41678	1.89796	2.24331	2.23196	2.07346	2.21545	2.31297	3.55321	2.34039	2.07389	1.67173
hsa.miR.7854.3p	182	0.494395	0.462877	0.590074	0.71727	0.153172	0.161877	2.81939	2.60131	2.54489	2.13296	5.72917	1.5	3.32353	0	252	0.507349	0.246612	0.439614	0.632615	0.208635	0.218677	2.7874	2.58805	3.1096	2.84336	2.82609	2	11.6111	1.5		2.10633	2.01557	4.07046	3.30238	2.17659	2.81667	2.98084	2.67972	1.99065	2.20003	2.25258	1.90338	2.3505	2.18236	4.58055	1.91969	1.85061	3.79067	2.03773	2.97998	2.84348	3.09926	2.6357	3.25019	2.91579	2.59008	3.84501	3.25556	2.60704	3.00098	1.99323	2.26499	2.11464	3.37301	2.20108	3.49482	3.89735	4.0794	3.97445	2.43028	1.91676	2.16684	4.46558	2.09349	3.17253	2.89959	4.81529	3.86735	3.7928	3.06185	2.65083	1.76825	2.11817	4.96991	2.54852	2.11902	3.23872	3.41301	3.70029	1.88263	4.41971	2.23593	2.11195	2.93971	3.44058	2.38057	2.96416	2.19868	2.34255	4.52023	4.03509	2.47755	3.93065	3.33558	2.23652	3.14148	2.56512	2.29889	3.44039	2.72635	3.7895	1.94864	2.08389	3.68027	2.17063	2.1994	4.91344	2.45253	3.19193	2.02529	4.20692	2.20157	5.00994	1.88373	2.33591	2.29722	2.35488	2.21302	3.48718	2.73414	2.3915	3.96934	2.34269	2.29278	2.36938	3.09541	1.75252	2.41975	2.75731	2.35824	3.41247	3.99306	3.17033	1.98972	2.19533	2.0738	1.99493	3.5537	2.35554	2.10009	2.27613	2.03441	1.55292
hsa.miR.1226.3p	183	0.494752	0.284637	0.413603	0.542569	0.153046	0.189501	2.37935	2.10463	2.61837	2.23705	2.22917	0	4.76471	0.5	108	0.282349	0.485373	0.657005	0.828637	0.338316	0.0227405	2.92043	2.64917	2.4574	2.39272	6.13043	4	1.27778	0		1.94133	3.83094	2.10329	1.78875	3.40807	2.52478	3.5307	3.65457	2.46113	2.66361	3.94318	2.50353	1.91042	4.30366	2.03554	2.07312	3.10122	2.62104	1.81008	3.39046	2.89743	2.05582	2.50511	2.90451	2.81282	2.92541	2.0671	1.73001	2.19261	3.3391	2.14923	2.40574	2.0816	2.83168	2.28757	2.04895	4.02872	2.21852	3.97571	2.65951	2.18469	2.29517	2.20836	3.5169	1.75638	2.01637	2.39638	2.02043	2.45406	3.54516	2.15646	1.76285	3.43017	2.42217	3.46824	2.16752	2.22262	2.03863	2.27845	1.7094	2.22536	2.47007	2.20893	2.77875	2.04885	4.21868	2.02208	3.68495	2.11404	2.14939	2.27973	4.37045	3.10499	2.50499	2.23429	2.39088	3.33198	1.99425	3.59987	2.38698	2.1847	3.97119	2.33283	3.26548	3.1148	2.4014	5.07042	2.37972	1.84036	3.5661	2.30261	1.91276	2.29872	2.09036	2.18716	2.16887	2.21013	2.04637	3.46042	2.081	2.54039	2.46251	2.11221	4.55008	2.16878	2.1112	2.36066	2.42322	2.23224	2.34521	3.37946	3.51222	2.04265	2.10052	2.31008	5.14076	2.37276	2.18612	2.37858	2.18438	2.26223	2.02051	2.21993
hsa.miR.7850.5p	184	0.4948	0.42771	0.553922	0.680133	0.153029	0.144092	2.72847	2.32459	2.46039	2.28902	6.91667	0	1.97059	0	43	0.163783	0.574561	0.729469	0.884376	0.438202	0.00246592	3.25654	3.37111	2.47789	2.28593	9.17391	7	1.66667	0		3.30432	3.39672	3.15413	2.96914	2.33983	3.46493	3.69757	2.89645	1.89076	2.43977	3.52745	2.13804	2.49767	4.12799	2.57531	2.43096	3.47244	2.16348	2.49705	2.49573	2.69659	2.45065	2.42671	2.04285	3.3858	2.76516	1.85207	1.94169	4.08591	2.40899	2.42536	1.76257	2.44127	2.2892	2.52675	4.15165	4.00138	2.37063	3.30374	2.97988	1.83327	4.16514	2.51832	2.76348	2.73383	4.37481	2.74411	2.81635	2.14622	2.75171	2.16651	2.4686	2.85012	4.762	3.67148	2.10169	4.09632	2.12381	2.28379	2.1992	1.88254	1.71438	3.30937	2.41559	2.05165	2.12092	2.18059	1.48319	2.22995	2.21927	2.27794	2.25474	4.06283	2.17855	1.9937	4.41035	3.27456	2.58479	3.1408	2.31792	4.70367	2.24107	1.98376	2.25285	4.45725	2.37804	5.7629	3.67875	2.02429	3.35156	4.21987	2.43844	4.21968	2.48995	2.79988	2.03651	2.01149	2.85588	3.15048	2.58879	1.96814	3.19621	1.76352	1.94485	2.17521	3.11949	2.59385	1.9286	3.83937	2.55206	4.48204	2.19309	2.36839	2.98597	2.31497	2.03495	4.0536	2.15925	2.57461	4.11554	2.12833	1.70054	1.82554
hsa.mir.185	185	0.495554	0.29786	0.428309	0.558758	0.152761	0.18571	2.67606	2.57761	2.90923	2.87341	3.22917	0.75	6.48529	4	116	0.295687	0.151919	0.326087	0.500255	0.329087	0.0473405	2.73392	2.63072	3.27364	3.15339	3.71739	0.5	8.77778	4.25		2.27772	3.21278	2.02002	1.83436	2.27118	2.61081	2.74349	2.26381	2.58563	2.36289	2.70193	1.81277	2.65466	4.83022	2.3666	3.6014	3.20597	3.50892	3.13337	4.20801	3.40617	1.93361	2.42009	2.38378	2.6819	2.97823	3.1213	2.3179	2.80416	3.76228	2.27697	4.42104	2.46101	2.29221	4.23831	2.51274	4.0985	3.80134	3.71888	3.28871	2.23211	2.87725	3.03551	2.39541	3.20154	2.72459	3.77488	2.07046	3.48948	3.13212	2.68547	3.37042	3.87241	2.78632	2.82084	3.36875	3.39997	2.10655	1.87478	3.59734	3.82985	3.14657	2.2327	2.96735	3.05081	3.83285	2.22876	2.62737	4.16609	2.75598	2.06241	2.50634	2.29915	2.02041	3.69681	2.58804	3.75388	2.55912	1.98867	4.40342	3.39869	3.63057	3.94543	2.8527	2.48687	2.05103	2.12935	3.79887	2.62056	4.06654	2.87173	2.05005	1.78655	3.20704	2.45878	1.80664	2.34469	3.81259	1.90914	2.79125	3.8316	2.56685	4.76269	2.20573	2.27823	3.70994	1.36285	2.90484	2.90114	2.15958	3.4165	1.90682	3.28452	3.47649	3.51997	2.32353	2.56418	2.79917	2.09773	2.77629	2.58728	2.6784	2.65634
hsa.miR.500a.3p	186	0.495937	0.460906	0.588848	0.71679	0.152626	0.175713	5.4314	5.64182	5.18831	5.30364	69.5729	50.75	43.0441	29.5	237	0.479048	0.463453	0.644928	0.826402	0.222753	0.158455	5.59897	5.73378	5.28967	5.27407	50.7391	56.5	45.2778	31		6.25983	5.74306	5.49452	5.01183	5.68851	5.59889	5.73949	5.21273	6.15868	5.74566	5.06195	5.93767	4.80446	4.63442	5.83214	5.52267	5.82939	5.39368	3.71246	6.17505	4.64135	5.07622	5.07342	4.4771	5.58214	5.99067	6.39357	6.33887	5.45126	5.11902	5.95878	4.2689	5.95585	6.50805	5.00743	5.40441	5.78174	5.24005	6.21407	5.47985	6.58915	5.729	5.1818	3.02667	4.60724	5.27791	6.76374	3.69253	4.71995	4.57348	5.2819	4.96721	4.69325	4.75522	6.01257	5.88113	5.81465	4.45773	5.4485	7.21036	6.44314	6.24295	5.0945	4.98032	5.73574	4.21679	6.12745	4.49371	3.1423	6.44886	6.44946	6.0431	5.43396	5.72207	5.8773	5.473	6.18115	5.72109	4.58562	5.75068	5.90787	5.74652	4.343	6.00483	5.69106	5.54136	3.42348	5.35874	4.72178	4.79511	5.68712	5.9152	5.52326	5.32814	4.617	5.88972	5.88646	5.56362	5.00316	4.43818	5.40708	5.72141	6.2297	5.39278	3.98799	4.62873	5.80587	6.40504	5.27965	3.38333	5.26209	5.25119	5.19797	5.24298	5.22817	5.85283	4.50023	6.24324	6.15772	4.91244	5.59482	5.25316	5.66082
hsa.miR.132.5p	187	0.498975	0.281034	0.40625	0.531466	0.151551	0.165861	3.68652	3.73154	3.97717	4.07491	16.375	9.5	17.8529	10.5	430	0.755197	0.256304	0.439614	0.622923	0.0981204	0.542173	3.83548	3.79186	4.04469	4.03864	17.6087	13	17.2222	13		3.82616	3.59142	3.89938	3.30997	4.3198	4.60634	3.28477	4.33761	4.30613	5.2982	3.29571	3.84049	3.48199	5.924	2.27767	3.11539	3.30333	4.11113	3.67127	3.52143	2.87111	4.68391	3.4062	3.46646	3.6632	5.46276	3.56748	4.23941	3.25554	3.62707	2.88849	4.26338	4.10353	4.42399	4.78712	3.43989	5.51573	3.66695	4.39024	3.90166	2.14024	2.36033	5.29904	4.19892	3.98036	3.27087	5.39982	3.44077	4.51812	2.46597	5.20332	3.87485	2.39825	2.83687	2.54956	2.32006	1.81404	3.75093	1.77736	3.824	2.14345	4.91811	4.00046	4.04457	3.41513	4.38345	4.57746	3.62676	2.38678	5.79881	4.84973	5.39689	3.53001	4.30407	4.39278	3.0622	3.52232	5.4902	4.01625	4.63161	3.38724	4.52109	2.91092	4.8989	3.31701	2.66105	5.01066	4.21421	2.46381	2.7418	4.93092	3.91002	2.40481	3.34383	4.68186	2.80386	4.76885	4.09769	4.18804	4.88495	5.22885	5.07554	5.48554	3.58797	4.14056	3.39699	3.77195	5.74251	5.65254	5.2594	5.2252	4.00446	3.98058	2.36229	2.71496	4.14738	3.79311	2.78693	2.93021	3.59406	2.08567	4.67261	4.24124
hsa.mir.378a	188	0.499128	0.478131	0.603554	0.728977	0.151497	0.163818	2.28512	2.14107	2.15446	2.06881	1.49479	0.25	0.840686	0	538	0.887975	0.348722	0.531401	0.71408	0.0443305	0.778636	2.25695	2.14525	2.22649	2.15037	0.84058	0.25	0.685185	0		2.76505	2.36187	2.18761	2.014	2.17595	2.6362	2.28304	2.05759	1.97986	2.13972	2.13838	2.04011	2.01095	2.6775	3.18602	1.93968	2.22646	2.41453	2.14649	2.5557	2.37738	1.97683	2.46125	2.10841	2.09168	2.14336	2.40447	2.16574	2.22534	3.07563	1.85208	3.70969	2.38327	1.89623	2.15094	2.20163	2.17976	2.24713	2.19603	2.16188	2.10362	1.99021	2.36855	2.34025	2.07947	1.94267	1.95661	2.37276	2.15398	2.29262	2.0707	1.99687	2.42462	1.97225	1.95721	2.32387	2.26484	2.10268	2.21903	2.63909	1.9072	2.34301	2.00001	2.35275	2.21954	2.33374	2.56123	2.0487	3.63748	2.1404	2.97078	2.45379	2.56535	2.27323	1.98554	3.35429	2.02278	2.06881	2.79225	2.32127	2.16901	3.22859	2.0706	2.30173	1.90383	2.04542	3.8638	3.22784	2.02702	2.15089	3.03216	2.51312	2.36995	2.10061	2.15633	2.10901	2.31335	2.16863	2.1959	2.67854	2.28603	2.31058	2.04748	2.11928	2.35096	1.93529	2.10902	3.2298	2.057	2.1585	2.09859	2.27496	2.29012	2.28334	2.03775	1.83718	1.92606	2.1881	1.9006	2.50642	2.16761	1.82769	2.55823
hsa.miR.191.3p	189	0.499504	0.441125	0.571078	0.701032	0.151365	0.187222	4.33246	4.29976	4.02117	4.19603	22.3958	13.5	28.5588	11.5	598	0.967525	0.26731	0.454106	0.640902	0.012812	0.938703	4.43761	4.57563	4.46001	4.74404	22.2174	17	24.3333	20.5		4.31748	5.2939	2.50927	5.27891	4.62537	4.94402	4.50334	4.23306	4.24587	4.4928	4.68032	4.8152	3.77493	4.44864	4.36336	4.72218	3.95104	4.49411	1.83336	4.01309	4.17033	3.40671	3.98447	5.02843	4.25312	4.25577	3.94466	4.97161	4.11179	4.76907	2.46221	2.4494	4.4658	2.13491	5.51457	4.86165	4.77865	4.06939	4.04821	4.43217	3.8234	2.61514	5.95968	4.52637	4.37568	4.36219	5.18574	4.91221	4.97514	4.37175	2.41181	3.34881	5.22169	6.23172	4.09942	5.07272	4.88744	3.4555	4.71951	4.32441	5.61857	5.33878	3.69822	3.31864	2.91424	3.85231	3.72376	5.95525	1.7102	1.92045	4.5964	3.96426	5.10731	4.8003	3.63664	4.22479	4.07494	3.7259	3.91515	3.40194	3.68256	3.15865	4.27455	3.4187	5.12311	2.23682	4.44871	4.24459	4.36296	5.43557	5.27679	3.33146	5.84599	4.26986	3.85443	5.26159	5.85008	5.88444	5.16903	4.2768	2.39863	2.44839	4.46149	5.49137	3.81875	4.65944	3.09616	6.09664	4.93975	4.9098	4.01311	4.20369	5.17178	4.59946	4.61465	5.32419	4.75608	5.18297	5.4639	4.84958	3.90894	4.63041	5.27208
hsa.miR.548av.3p.hsa.miR.548o.3p	190	0.501346	0.277817	0.403799	0.529781	0.150715	0.171692	4.50732	4.64227	4.75944	4.7624	27.4514	19.9167	32.8775	23.5	358	0.646405	0.394662	0.577295	0.759927	0.144371	0.371561	4.57583	4.81291	4.31358	4.37701	30.2971	20	22.5093	17.5		2.72202	4.15869	5.41034	5.04427	4.95013	4.95436	3.88204	4.55233	4.41664	3.06161	5.71809	4.26903	5.53774	3.04437	4.77424	4.60378	4.47462	4.01382	5.73989	4.61995	4.55184	4.49314	4.79156	5.20584	3.96223	4.95283	4.70889	3.18212	4.96768	4.09698	5.3814	6.11719	4.71768	4.61233	4.33499	5.58638	4.69804	5.26729	4.82497	4.65296	4.30525	5.17994	4.27506	5.42348	5.15308	5.47379	4.50778	5.18391	3.59433	5.2516	3.05479	5.97265	2.67264	4.47676	3.25801	3.29183	3.69834	5.27664	3.93434	5.05241	3.04592	4.23367	4.9752	4.46534	2.15767	5.6115	4.40551	4.60151	5.41811	5.20437	4.76289	5.1096	4.65953	5.39251	5.44991	5.97304	4.82835	5.48819	5.04226	5.23415	5.51959	5.33689	4.36314	4.41793	5.69785	5.2939	3.41808	4.81655	5.59969	4.11785	3.53051	4.60276	2.39577	5.00999	3.99746	4.84892	4.30216	3.77348	4.70375	3.93249	4.82159	4.56624	4.08847	4.63271	4.29175	4.5546	4.9564	4.89229	5.11553	3.29599	3.588	3.77155	2.99641	4.79645	5.04314	2.75559	5.02437	4.73727	5.39686	4.27816	5.03013	5.93798	5.15718
hsa.miR.340.5p	191	0.503791	0.49657	0.621324	0.746077	0.149855	0.168735	9.77338	9.82499	9.68357	9.65291	1067.1	914	998.471	721.5	548	0.901753	0.3523	0.536232	0.720163	0.0388485	0.801213	9.62291	9.63598	9.59194	9.51311	1043.74	930	929.444	666		9.42578	9.63591	9.7914	9.7492	9.66939	9.83533	9.65847	9.55175	9.62694	9.68363	9.87322	9.41421	9.90103	9.80133	9.62442	10.2036	9.54283	9.55394	9.56166	9.63069	9.83598	9.64941	9.69994	9.82261	9.72758	9.68758	10.1196	9.06042	10.1973	10.0871	8.86588	9.70414	9.49298	9.81191	9.74008	9.86638	9.61179	9.55333	9.39596	9.75235	9.68395	9.91362	9.63823	9.72634	9.37052	9.46558	10.0957	10.2201	9.99485	10.4476	9.75043	9.67213	9.53365	9.79896	9.37824	9.2929	9.97666	9.49529	9.78355	9.71612	9.96672	9.97249	10.2166	9.53297	9.60163	10.2192	9.69155	10.0483	9.73322	10.0042	9.12779	9.8683	10.0697	10.1977	9.4809	9.62616	9.6314	9.72831	9.5568	9.79198	9.62541	10	9.88132	9.79072	9.35712	10.0497	9.55671	9.91001	9.88994	9.34188	9.78257	9.28678	9.2297	9.79235	9.90129	9.82588	9.88544	9.69971	9.35011	8.79957	9.82389	10.2119	10.0839	9.58819	9.34825	9.21671	9.6768	9.99322	9.39549	9.61573	9.25518	8.96221	9.622	9.62515	9.3528	9.25245	9.57216	9.86098	9.89432	9.88096	10.02	9.39247	9.86503
hsa.miR.374a.3p	192	0.505115	0.474442	0.597426	0.720411	0.149391	0.165569	5.18141	5.30464	4.93104	5.14575	42.125	36.5	36.7059	34	601	0.968923	0.268938	0.456522	0.644105	0.0122605	0.940891	5.00165	4.96586	5.02291	5.14338	42.2174	30	37.5	35.5		3.28769	4.52577	5.0518	4.71312	5.32569	4.04603	4.49516	4.45128	5.01945	5.95351	4.76233	5.04094	4.58416	5.80649	5.77464	5.80452	5.70468	4.61577	3.06042	6.32611	5.10451	5.26916	4.29288	4.54315	3.82279	6.17201	4.83773	4.90099	6.37032	5.64811	4.73327	5.55881	5.60439	4.52717	5.60249	5.4867	5.06027	4.28688	5.1032	5.19217	4.95906	5.57118	5.0793	4.77594	5.84136	3.50327	2.40757	5.21001	5.04381	6.24101	3.69499	4.76563	4.16603	5.59464	5.91492	5.75857	5.8127	6.12118	5.45802	6.20322	3.0378	4.25475	5.15867	5.97928	5.1085	6.32507	3.99483	5.86974	6.06892	3.96149	5.19813	5.11341	4.82861	6.61592	4.33866	5.17643	3.48064	5.83296	5.40348	5.92379	4.9989	5.03229	5.09236	5.61799	4.63644	5.42064	6.69347	6.64308	5.42469	4.26209	4.85965	4.91773	3.69085	5.06556	4.06348	5.19199	4.41183	5.3932	5.19902	4.74602	5.15545	6.03812	5.70468	5.38026	5.65489	4.13876	5.49003	5.48928	4.91902	3.45009	5.73452	4.40218	5.42886	5.78535	5.51215	3.05232	5.62963	6.33462	3.30749	4.80873	6.27099	5.91874	5.06132
hsa.miR.503.5p	193	0.505359	0.468694	0.596814	0.724933	0.149305	0.193584	6.56688	6.64335	6.36544	6.43224	129.75	96	94.5882	74.5	329	0.609525	0.460164	0.637681	0.815198	0.160732	0.300682	6.48372	6.51718	6.21806	6.13981	113.783	107	88.7222	64		6.76391	6.41667	5.74037	6.13585	5.71559	6.5298	6.97596	6.63028	6.03818	6.38512	7.14898	5.85695	5.2795	5.26143	7.19307	6.03965	6.12178	5.96878	6.28474	7.10083	6.50757	5.90914	6.35283	6.29598	6.43088	7.1074	7.25037	6.32188	6.55895	6.65297	7.80547	6.48154	6.30374	6.47604	7.58836	6.28918	6.11032	7.46806	6.84833	6.9216	6.54093	6.52066	5.74722	7.70823	5.22	6.97141	5.98884	6.01199	6.06591	6.68096	7.04427	5.62635	6.43744	5.14863	6.29737	6.16374	6.69326	6.72182	6.48188	5.93093	6.87276	6.77085	5.5104	6.18686	6.02849	5.95232	6.57321	6.14591	6.74233	6.21774	7.42515	6.08741	6.56663	7.70862	6.19459	6.27879	6.91379	6.58414	5.70713	7.45146	5.97766	6.81138	5.77652	7.30314	7.75393	6.6322	5.75546	6.58317	6.41284	6.37363	7.00351	7.20435	6.57639	7.07098	5.03576	5.6058	6.53256	6.11165	6.42232	7.50431	5.90891	6.20297	7.61384	6.70248	6.04275	6.49801	7.72259	6.92915	6.67879	5.62301	6.53205	6.04655	6.41401	6.93427	4.64258	7.63464	5.34021	5.87941	3.72115	7.57553	6.96277	7.3849	6.77209
hsa.miR.4738.3p	194	0.5107	0.495929	0.621324	0.746718	0.147437	0.186028	2.76006	2.41303	2.50433	2.13513	4.54167	1	4.64706	0	185	0.41414	0.194279	0.374396	0.554514	0.256991	0.116154	2.56691	2.21219	3.06779	2.58939	3.04348	1	9.05556	0		3.05889	2.84197	2.25754	3.19283	3.55709	2.8382	2.70208	2.53693	2.39859	4.28227	3.66083	2.14363	3.27625	5.01184	4.60232	3.27073	2.10235	3.05032	2.13642	2.44982	3.15838	2.85088	2.50011	1.9584	3.03925	2.06823	2.11344	2.55649	1.89642	4.35793	2.0958	5.0465	2.19643	2.08593	2.4871	2.3022	2.22317	2.57747	3.27889	2.95578	2.09913	2.02946	2.27278	1.90352	1.8762	2.54089	2.05003	4.35782	1.96082	2.07701	2.25751	2.64997	2.28799	2.27322	1.97958	4.17341	2.21629	2.07009	2.26894	2.54671	2.40544	2.22243	2.60045	2.43898	3.69503	2.35772	2.18714	3.3358	3.36184	4.45615	1.96128	2.22753	1.6548	2.2231	3.39491	2.34955	2.77541	2.31779	4.32296	2.36733	2.26654	2.22681	2.11466	1.93388	2.27188	2.07139	2.35646	3.72159	3.43516	1.84101	1.86234	2.22094	2.26718	3.47512	2.51694	3.77943	4.50613	2.41535	3.3783	2.02328	2.00825	1.98997	2.06294	2.1062	1.99208	1.83503	3.08708	4.44545	2.42991	5.11337	2.29197	2.60163	3.74544	2.34156	1.93924	2.17972	3.79882	4.70488	5.622	3.55353	1.91607	3.57285	3.28701
hsa.miR.374a.5p	195	0.510869	0.465235	0.589461	0.713687	0.147378	0.194724	6.36762	6.46063	6.17679	6.35957	93.25	79	94.9412	81	106	0.278823	0.0948272	0.253623	0.412419	0.340806	0.0239162	5.74756	5.94316	6.41555	6.46243	81.5652	77	103.222	112.5		5.78475	6.21991	6.65135	6.23125	6.29447	5.87872	5.78522	6.15301	6.28369	6.55569	5.83092	6.79596	6.4711	5.94489	6.6845	6.81355	6.51394	5.35484	5.9982	6.50079	6.42759	6.2428	5.6927	6.57002	6.09819	6.79035	6.84169	6.24384	6.27799	6.78573	7.66578	6.4026	7.25674	6.28039	6.28175	6.627	6.44757	5.90952	5.89332	5.7291	6.4547	6.89041	6.52199	5.69791	5.93188	5.41596	5.90618	6.38431	6.66647	6.44981	7.4744	6.30591	6.59601	6.66987	6.409	6.46712	6.77845	6.99063	7.08211	6.69369	6.74159	6.45484	6.33343	6.06451	6.22878	5.51381	6.70658	7.43406	5.46528	4.95751	5.5782	5.41382	6.34221	6.65429	7.05616	4.89635	5.81629	6.08904	6.77357	6.33872	6.67772	5.58733	7.17459	6.60957	3.06625	6.55416	6.2802	6.85407	6.04209	5.92734	4.85268	5.70495	6.2075	6.11515	7.4996	6.61569	5.57343	6.3314	5.78935	5.20817	6.89425	7.07817	6.2371	6.66127	6.48079	5.81328	6.45596	6.70971	5.54895	5.10578	6.43259	5.80334	5.77709	6.42416	5.48258	3.60577	6.3274	7.53335	3.91774	6.03458	5.8307	6.00237	6.45429
hsa.miR.369.5p	196	0.511292	0.29295	0.418505	0.54406	0.14723	0.189539	3.64981	3.63784	3.9346	3.88962	15.4583	4.5	30.4118	14.5	352	0.639198	0.37139	0.557971	0.744552	0.147536	0.366481	3.86273	3.68698	3.54566	3.74475	19.2174	11	12.2778	7		3.985	4.4534	3.55374	3.95019	4.17221	4.47056	3.80927	3.11649	3.33608	2.74502	3.10937	4.1122	3.05378	5.00675	1.68752	4.18745	3.8903	3.59235	5.03643	3.87483	4.22702	3.53405	4.12996	2.66534	3.57695	2.9194	3.26633	4.74119	4.70564	4.4083	3.72605	2.479	2.39355	4.32967	3.0815	2.46398	4.80734	3.82796	3.65265	3.93094	4.91244	4.95695	3.66054	4.23871	2.74909	4.3888	3.12625	4.23242	3.37294	4.12674	3.22739	4.60599	4.9398	2.99232	4.12658	4.57509	3.50906	5.0976	2.47471	3.15865	4.91926	4.50575	2.72762	3.27006	4.18589	3.9367	4.03508	4.55082	2.40088	4.00693	3.70171	5.08398	4.84043	3.83481	2.75373	3.57388	5.10176	5.24019	3.68364	4.22292	2.82264	3.63638	2.96115	3.5842	3.1956	3.1335	3.76858	2.5268	3.67467	4.68253	1.92062	4.50903	2.38747	3.59189	3.40581	3.30424	5.49901	4.69645	4.85174	3.06531	3.79115	4.04937	1.57441	3.00385	3.9711	4.07323	3.78005	2.99063	5.206	3.41628	4.51513	4.04359	2.07189	4.5793	3.28544	6.54195	5.71997	4.98638	4.14414	4.05593	3.09321	3.09357	1.98679
hsa.miR.338.3p	197	0.512259	0.297383	0.423407	0.549431	0.146894	0.219772	2.23555	2.09372	2.40155	2.18467	1.375	0	2.5	0	429	0.753802	0.322268	0.519324	0.716379	0.0986984	0.556137	2.45976	2.28591	2.57369	2.18498	2.26087	0	2.72222	0		2.36683	2.20631	1.76503	3.62969	2.16228	2.86209	2.2522	2.92604	2.17953	2.38968	3.46697	1.96453	2.32679	2.33945	3.37869	2.32199	1.8041	2.55424	2.20091	1.98268	2.44969	3.24714	3.70208	2.09953	1.91115	2.20176	3.33138	2.74338	2.43317	2.12428	2.28684	2.19835	2.19312	2.63335	1.99665	2.01925	2.46492	2.16772	3.16978	2.00294	2.31981	1.95734	2.47279	2.44756	2.45755	2.12234	2.26598	4.44091	2.16285	1.93687	2.17237	2.27212	2.27926	2.21976	2.24986	2.1866	1.81557	3.32566	1.80939	3.5123	2.34704	2.75942	2.07348	3.31257	1.88178	2.12719	3.4032	2.12411	2.32337	3.52764	2.32199	2.011	1.89663	2.40932	2.14818	2.42645	1.73732	1.97017	3.01568	2.1404	2.17314	3.52252	2.42311	2.13808	2.05136	2.49727	2.45771	3.02389	1.81739	2.28259	1.91114	2.51544	2.44645	2.18163	2.33317	2.38477	2.26708	1.87471	2.00913	2.51404	4.27166	2.4533	2.1891	2.098	2.13555	3.64861	2.05183	2.06776	2.17338	2.37526	1.85431	3.00633	2.15217	3.55652	2.38181	2.29916	3.85078	2.1742	2.38877	2.45703	2.32378	2.06731	2.33467
hsa.miR.3146	198	0.513018	0.308023	0.438725	0.569428	0.146629	0.210785	2.17329	2.06524	2.34896	2.07029	1.20833	0	2	0	474	0.816672	0.329992	0.519324	0.708655	0.0729553	0.643934	2.38548	2.26827	2.31278	2.17657	1.82609	0	1.05556	0		2.16696	2.925	1.85862	2.67504	2.22477	1.97989	2.33438	2.35654	2.1955	2.23299	1.9469	2.99316	1.98704	2.17597	2.38137	2.33683	1.79768	2.78482	2.13358	2.26066	1.84808	1.88509	2.7212	2.07533	1.97409	3.40763	1.80926	1.86888	2.34418	2.07122	2.12656	2.2021	4.0252	3.05073	1.9604	2.06982	3.6377	3.327	2.11828	2.24664	2.35837	1.96512	2.38997	2.50807	2.09325	2.03299	2.03992	2.32631	2.12423	2.36917	2.41701	1.80643	2.40631	2.29186	2.25719	2.10413	3.53497	3.52068	3.25546	2.06678	2.28612	2.08244	1.9243	2.59485	2.00236	2.21742	2.06735	2.15727	2.31433	2.46765	2.09797	2.18294	1.94744	2.02595	3.25228	2.33049	2.13712	2.12681	1.91956	1.8448	2.16909	3.50924	2.21221	2.20672	2.05743	2.27961	2.29784	1.93682	3.83535	2.27191	2.1254	1.86076	2.24612	2.00279	2.29683	1.91537	2.14577	3.59077	1.93181	2.69555	4.21173	2.30956	2.16574	2.05928	2.90936	2.0191	1.86842	2.16192	2.13559	2.23463	3.35513	1.80684	1.90019	2.92827	4.56074	2.21036	1.84074	2.28474	2.10493	1.97681	2.24639	2.09708	1.68351
hsa.miR.548j.5p	199	0.513104	0.45832	0.590686	0.723052	0.1466	0.185039	2.43433	2.22303	2.24525	2.15123	2.54167	0	1.97059	0	488	0.834652	0.234637	0.415459	0.59628	0.0656894	0.68447	2.28814	2.19493	2.34958	2.22469	1.30435	0	1.44444	0		3.38214	1.92446	2.10448	3.00902	1.42399	3.34939	2.02053	2.02169	2.99792	1.86914	2.58296	1.99903	1.75766	2.16979	2.20074	4.11435	1.6764	2.28807	1.74806	2.58656	2.86918	2.13117	2.24974	2.35594	2.77585	3.54521	2.24616	2.8889	2.221	2.91922	2.14888	2.74706	2.09131	2.67074	2.4976	2.21052	2.13617	2.17064	1.73428	1.71653	2.24043	2.19482	2.53371	1.9343	1.46963	1.93695	2.63882	1.75931	3.83421	1.41034	2.31593	1.7675	3.80624	2.31654	1.96307	2.15195	2.24901	2.04669	2.25038	1.61227	2.40391	2.42169	2.33102	2.38073	2.41603	2.36754	3.60792	2.44393	2.1951	2.02642	2.29366	2.2423	2.63762	2.30459	2.17744	2.58412	2.94534	2.0098	2.1833	2.38944	2.37453	2.18936	2.41106	3.28289	2.31587	2.39856	2.57771	2.27852	2.3272	3.64604	2.25908	3.83621	5.03103	2.43178	2.07041	2.23779	2.85343	2.15115	1.95704	2.033	2.60912	2.57309	2.17721	2.43571	2.06362	1.94741	2.21149	2.61586	4.16402	2.35735	2.11665	2.06238	2.11686	2.49346	2.59401	2.7516	2.30334	2.05755	2.38388	2.03342	2.59983	2.04888	2.45373
hsa.miR.150.3p	200	0.514246	0.289397	0.414216	0.539034	0.146203	0.179794	5.47521	5.33406	5.72025	5.78679	66.5	43	71.7941	43	245	0.490988	0.212348	0.388889	0.56543	0.216744	0.154691	5.44785	5.55159	5.73493	5.73738	54	38	57.2222	46		6.02741	5.94588	4.5235	5.46635	5.67119	5.31191	5.98286	5.99397	5.68674	4.97642	4.4709	5.08956	4.48975	5.24457	5.77452	3.84474	6.6917	5.73761	5.0705	5.85783	4.6327	5.69111	6.04306	6.81946	5.27153	4.77617	6.05092	6.3345	5.32733	6.17176	4.20217	6.48037	6.15352	4.28045	3.52676	5.0294	5.08126	5.68013	5.42578	3.94219	5.91871	4.98128	6.02134	6.03785	5.11134	6.77937	6.14293	5.20132	6.5616	4.94176	5.54258	5.16512	5.43092	4.84184	5.60605	5.4361	4.59393	6.61472	5.46186	6.51823	4.51614	4.45866	5.2379	5.29113	6.56683	4.66664	5.97576	3.85505	6.01978	5.21485	5.99116	5.3658	4.29316	3.93128	5.73529	6.08266	4.86249	5.4011	5.99628	5.93076	5.16039	7.02426	5.82108	5.92352	6.18393	5.62677	5.39323	5.44479	5.32372	6.18348	6.66963	5.91869	5.42943	7.17258	5.63607	7.10538	5.23345	5.56777	5.07026	6.80005	5.67555	6.3828	5.82716	6.627	6.20605	5.61259	5.64079	5.4079	6.65459	6.81958	6.15775	5.10278	5.60904	5.71588	5.92793	6.74581	4.73345	5.77547	4.99157	4.07902	6.10973	6.75314	6.32664
hsa.miR.624.5p	201	0.515412	0.291776	0.420956	0.550136	0.145797	0.204044	2.36453	2.15778	2.56865	2.34388	2.6875	0	3.05882	0	527	0.872933	0.254719	0.437198	0.619677	0.0503305	0.749987	2.54855	2.31757	2.61761	2.47298	4.30435	0	2.66667	0		2.53253	2.06436	2.93494	1.66366	2.26746	2.42886	3.09677	1.85165	2.1142	2.20524	2.10309	1.91763	3.11614	2.07918	2.49784	2.65762	3.71734	2.51272	3.32082	3.32811	2.1099	3.37456	3.04525	3.18396	3.27654	2.53312	2.16179	3.46638	2.01412	3.05059	2.24333	2.50988	2.88769	2.74691	2.02481	2.08454	1.99207	3.19098	1.992	3.36824	2.4535	2.06818	2.33887	2.69733	2.34796	1.98532	2.20899	2.61074	1.98485	2.28713	3.93325	2.82049	2.69032	2.49648	2.33442	3.10634	1.901	2.08511	1.87042	2.23725	2.32772	1.87341	2.97096	2.60557	4.45441	4.82911	1.96495	3.74866	2.44843	2.69777	1.91654	2.58607	1.97194	2.25576	3.99237	2.25257	1.81565	2.46224	2.3899	3.31106	2.11655	2.02243	1.95901	2.89182	2.19868	4.58312	2.17129	1.96078	2.12849	2.3716	2.45063	2.12723	2.12658	2.28298	2.50707	2.35942	1.89057	1.9988	3.1178	2.06228	1.91545	4.25075	2.14229	1.95426	2.20674	2.40523	1.93236	2.13248	3.84302	2.26055	2.13699	1.71625	1.71048	3.60078	1.9972	2.34362	2.85952	2.7088	3.22299	2.37034	4.63344	3.47188	1.98444
hsa.miR.126.3p	202	0.518195	0.270427	0.402574	0.53472	0.144833	0.197978	13.6229	13.5895	13.6958	13.7352	13853.5	11568.5	18578.6	13685.5	433	0.76054	0.363616	0.545894	0.728172	0.0959104	0.54185	13.5991	13.555	13.5246	13.4191	15195.8	13328	14477.2	10613		14.2236	14.2756	13.2914	13.5999	13.7773	13.7096	13.5896	13.4735	13.7736	13.3459	13.215	13.6221	13.7467	13.5128	13.8423	13.6502	13.7035	13.6717	13.834	13.5253	13.6857	13.4759	13.7414	13.4366	13.5607	13.6953	12.8546	13.9078	13.6632	13.5298	13.0173	13.7262	13.5106	13.549	13.8518	13.8738	13.332	13.9884	13.8789	13.6227	13.3835	13.5199	13.9539	13.4543	13.2565	13.5932	13.7399	13.8462	13.9117	13.8377	13.7587	13.7819	13.7589	13.7103	13.663	13.281	13.3714	13.4777	13.6617	13.2472	13.8617	13.5326	13.4654	13.7718	13.7709	13.9336	13.2416	13.4726	13.8853	13.7501	13.7519	13.8417	13.3615	13.9711	13.3866	13.7582	13.5992	13.8733	13.4384	13.6892	13.7664	13.9589	13.6558	13.2336	13.9727	14.0124	13.5577	13.4069	13.6501	13.5004	13.8636	13.7639	13.7699	13.7806	13.4515	13.3035	13.6464	13.0064	13.4318	13.5782	13.7059	13.687	13.5842	13.8006	13.6004	13.2034	13.5385	13.6737	13.3308	13.5557	13.7435	13.3381	13.2824	13.7125	13.3886	13.7351	13.4364	13.4891	13.723	13.5759	14.1067	13.9981	13.7866
hsa.miR.190b	203	0.520632	0.47901	0.604779	0.730549	0.14399	0.199438	3.61913	3.7514	3.36287	3.25676	15.1042	8	9.02941	5	259	0.517461	0.419904	0.603865	0.787826	0.203692	0.207224	3.96524	3.89874	3.56982	4.00216	17.3043	13	11.2222	11.5		3.37863	4.0605	3.94355	3.9138	3.17252	3.25652	4.12356	4.71288	3.96246	4.98252	2.85043	2.82477	3.56498	2.66818	2.44454	5.12033	2.99438	4.26776	5.35971	4.22553	4.1249	3.50737	3.96089	4.65559	4.09179	3.80772	3.51444	3.12622	4.66047	4.08594	4.0785	3.55282	2.77496	3.22722	3.50245	5.26707	4.69952	2.7196	3.36919	2.66785	3.72604	3.45457	2.61739	2.79131	3.02652	3.00096	3.65738	2.76468	4.43877	2.77809	3.03347	3.83872	3.93228	4.8889	3.94532	2.39944	5.12965	4.27931	3.26312	4.12606	3.66177	3.7532	3.83052	2.90429	2.76241	4.45592	4.24087	2.56173	2.4436	4.86627	2.79416	4.27485	3.21617	3.80035	2.33642	5.28201	4.32734	2.29803	2.73573	5.10999	4.74384	4.12277	2.34384	3.72671	4.27834	2.97738	2.55827	4.71862	3.49827	4.11438	3.97786	3.02634	2.97205	2.6393	3.42321	3.27121	2.94163	4.2201	3.40561	2.71979	5.1982	2.12978	3.69045	3.31061	2.33031	2.90323	2.31015	5.318	3.69732	4.52961	3.37652	4.9336	4.49452	4.52394	4.03192	6.01972	2.5493	4.03661	3.56653	4.06617	2.36028	1.78732	2.90873
hsa.miR.3191.3p	204	0.520781	0.446966	0.576593	0.70622	0.143939	0.186145	2.50557	2.22917	2.31169	2.16762	2.77083	0	2.32353	0	587	0.954607	0.28295	0.463768	0.644586	0.0179134	0.910334	2.49684	2.22524	2.51894	2.28372	2.95652	0	2.83333	0		2.89391	2.49537	3.49395	2.27164	2.84096	2.59138	1.7853	3.08699	1.8384	1.92001	4.447	1.99883	2.12084	3.76573	3.99272	1.99927	2.07404	2.46455	1.89086	2.11143	2.17043	2.76419	1.93779	3.09369	2.40298	1.99368	2.3163	1.79507	2.22708	3.74225	2.27407	2.36222	2.14982	2.13819	2.57302	2.35396	4.1499	2.83185	3.40819	1.91241	2.19147	3.42754	2.35845	1.9054	3.68492	2.57565	2.17132	1.95686	1.79336	2.47012	2.43983	2.37921	3.94338	2.30472	2.03043	3.53812	3.29663	1.98886	3.79344	4.36308	2.47158	2.38305	2.33032	2.11795	2.2551	2.40338	2.00536	2.31458	2.19953	1.93293	2.25466	2.14676	2.85737	2.12206	1.98599	2.5475	2.63308	2.1488	2.75788	2.32676	2.40173	2.15701	2.35538	2.91554	2.26744	2.31568	2.73718	2.07369	3.03184	1.93069	2.34402	1.90711	4.91032	3.87436	2.29941	2.24009	2.28533	2.2387	1.82872	2.06531	2.38187	2.49848	2.12202	2.61939	3.14013	2.88645	2.04416	2.60773	2.26431	2.85906	2.23928	2.03594	3.42912	2.51742	2.12731	2.36479	2.0872	1.97437	2.41153	3.45705	2.2917	2.00161	1.38693
hsa.miR.328.3p	205	0.523426	0.292975	0.420343	0.547712	0.143027	0.202376	7.2081	7.28533	7.3443	7.3261	186.312	146.5	258.118	151	166	0.387636	0.171563	0.34058	0.509596	0.27187	0.0734141	7.05293	6.97613	7.4064	7.45608	167.522	158	224.944	135.5		7.59074	6.91871	7.64905	6.6854	7.21332	6.84304	7.39689	6.56169	6.97617	7.58297	6.57294	7.08868	7.3074	6.73489	7.30401	6.56426	7.55149	8.52015	7.61597	7.78096	7.63641	7.04404	6.35595	7.28117	6.92038	7.61621	6.81008	6.86095	7.64029	7.47895	6.15888	8.21039	7.27309	7.31859	6.73075	8.1594	5.42249	5.95391	7.99299	7.29691	7.49243	7.63503	7.54678	7.0845	7.26477	7.31311	6.86898	7.88141	7.62443	7.93722	7.71955	6.60974	7.6175	5.87525	7.30517	6.85569	7.24609	6.15458	7.09791	7.13775	7.07076	7.98228	7.43462	6.63712	7.03827	8.02254	7.40133	7.76102	7.2191	8.4138	7.27996	7.52445	7.36114	6.00445	7.86384	7.33146	7.62518	7.62903	7.07507	7.35259	8.0242	6.98143	7.93227	7.11685	6.38545	7.07324	6.99401	6.81867	6.81205	6.70654	8.08148	7.16636	7.75109	6.82048	6.68894	7.55802	7.22815	6.87361	7.22079	6.80602	7.26921	7.07278	8.14092	7.40572	6.99039	7.01861	6.65603	7.97792	7.62902	7.11529	6.54564	7.18761	7.16961	7.22265	8.25323	7.69668	7.76577	6.98031	8.33036	7.5031	7.36478	6.75284	7.56481
hsa.miR.125a.5p	206	0.524653	0.486807	0.613358	0.739909	0.142605	0.195938	10.29	10.3492	10.1604	10.1314	2279.88	1303.5	2011.79	877	81	0.230179	0.559316	0.724638	0.889959	0.377603	0.0143686	10.356	10.4347	9.8339	9.72716	2134.17	1359	1456.11	805.5		10.8965	10.3724	10.5042	10.0437	9.71968	9.74681	10.06	9.69764	9.86961	10.1695	10.3752	10.6605	9.85047	9.8089	10.082	9.91027	9.80751	10.0986	10.8033	10.2032	10.4394	9.1144	9.79077	9.74068	10.4107	10.3872	10.1933	10.3238	11.0481	10.3981	9.76476	9.71181	10.9444	9.74349	10.5822	10.7271	10.3233	10.697	10.2779	10.4173	9.85763	10.9264	10.3827	10.3491	9.77749	9.65036	10.5115	10.5406	10.4415	10.1897	10.5598	9.6291	10.3653	10.674	10.2248	9.75204	10.8741	9.75712	9.89023	9.89511	10.7625	10.673	10.7714	10.0466	10.0679	10.635	10.554	10.0874	10.2412	10.8091	10.5546	10.6077	9.9738	9.07985	10.1984	10.4198	10.2105	9.83896	9.63165	9.88529	10.4658	10.7168	9.83787	10.257	10.0508	9.87702	9.24808	10.9691	9.68391	10.2571	10.6895	10.2374	10.8518	10.0966	10.5852	10.2198	10.2585	10.2793	10.2326	10.0005	11.1375	10.1456	10.1904	10.212	9.83896	9.94239	9.26363	10.569	9.86302	10.6878	10.4312	10.1825	9.54349	9.44592	10.3473	10.0267	9.87448	9.98992	10.5702	10.4761	10.5114	9.55398	9.93811
hsa.miR.30d.5p	207	0.525704	0.429462	0.556373	0.683283	0.142243	0.182395	14.0732	14.0207	14.0126	14.0189	19427	17076.2	20587.6	15107.2	103	0.277239	0.557957	0.717391	0.876825	0.341931	0.0236311	14.0356	14.0548	13.8896	13.8615	18852.8	18088.5	17357	13517.5		14.0686	14.0205	13.9685	13.8085	14.3116	14.1866	13.9612	13.8779	13.8977	13.9484	14.3627	13.9831	14.4289	13.8335	13.8797	14.1218	13.8474	13.7647	14.0522	13.7026	13.7784	13.9789	14.072	14.2003	14.0963	14.1067	14.8086	13.7023	14.1377	14.2536	13.9939	13.9376	13.7364	14.1187	14.0549	14.441	13.7867	14.2206	13.7526	14.3699	13.7925	14.3414	13.8843	14.2068	14.0442	13.8919	14.0827	14.2248	14.2174	14.227	13.8055	13.8469	13.9473	13.9725	13.8944	13.6397	14.1395	14.2575	13.9678	13.9695	14.1711	13.7626	14.192	13.857	14.2102	14.2024	13.8706	13.9854	13.7572	14.0957	13.6343	13.9276	13.908	14.9531	14.0512	14.1615	13.9062	13.9767	13.9381	14.1246	13.9574	14.0086	14.0738	13.8713	13.8644	13.8168	13.93	13.7848	14.557	13.8902	14.0145	14.0222	13.4968	14.3076	13.8838	13.8826	14.0715	14.2388	13.813	13.9076	14.007	14.2201	13.9622	14.0566	13.9299	13.7772	14.295	14.0405	13.6126	13.8055	14.1697	13.8135	14.0892	14.1061	13.7638	13.8572	14.0691	13.9431	14.4747	14.0006	14.3869	14.0035	14.4323
hsa.miR.515.5p	208	0.529039	0.414848	0.541054	0.66726	0.141099	0.183833	2.69859	2.35941	2.48982	2.44821	6.97917	0	2.5	0	597	0.966214	0.322976	0.507246	0.691517	0.0133298	0.93412	2.81997	2.44131	2.79422	2.30414	7.21739	0	4.44444	0		3.0028	2.68341	1.97529	3.49148	2.40435	1.95266	3.33937	2.53745	2.72681	2.71535	1.35641	3.32525	2.13111	3.99322	2.48534	2.45031	3.15631	3.20464	2.13867	3.49623	2.93688	1.96156	2.78079	3.42016	3.03631	2.56603	2.01671	2.68144	2.88803	2.48407	2.79302	2.40241	1.93902	1.67095	0.988329	4.04462	1.88935	2.28273	2.18975	2.34391	2.72435	2.22259	2.25474	2.3001	2.14899	2.3822	4.41156	3.56554	2.35162	2.85811	4.2914	2.93236	3.44501	2.62847	2.80043	2.32343	2.85923	4.27217	4.78865	2.38763	2.85075	1.94334	4.14531	4.7912	1.33722	2.48565	2.17109	2.45474	2.33456	3.03407	2.34835	4.16946	2.37386	2.84616	2.36693	2.94491	3.01318	3.5537	2.04694	1.7506	3.91172	2.31111	2.70639	2.72717	1.89507	2.65982	2.70361	1.99587	3.11649	2.8326	2.32762	3.11098	2.25029	2.52452	2.28694	1.9015	3.1712	3.66813	2.91529	3.56541	3.62092	2.76852	2.49654	1.8617	2.30863	2.59484	3.23114	3.84343	2.28751	2.2647	4.18479	1.53154	3.53997	2.03035	2.64391	2.61164	3.79822	2.50868	2.34315	2.2632	3.32443	2.39224	2.78972
hsa.miR.501.5p	209	0.530932	0.442138	0.567402	0.692666	0.140451	0.181976	2.48097	2.30429	2.30607	2.24644	2.8125	0	1.5	0	415	0.734188	0.244997	0.429952	0.614906	0.106858	0.511029	2.62264	2.57957	2.76204	2.62523	3.43478	0	3.61111	1		3.46143	4.2376	3.67891	1.51072	2.4339	2.85444	2.70306	2.23581	2.1115	2.32926	2.4325	2.26688	1.83564	2.16612	2.5506	2.78288	2.51468	2.28009	1.94247	1.75507	1.38716	4.22363	1.73449	3.41032	3.29438	2.1982	2.58121	3.03497	2.17533	2.81396	2.57387	2.39707	3.35905	2.43012	2.24483	2.14993	1.85184	3.25669	3.16844	3.22812	2.45686	2.09942	2.35254	2.6334	2.10681	3.92029	2.48094	2.26398	3.20024	3.156	3.36289	1.76097	2.25642	2.65898	2.34695	2.24064	2.43283	2.10211	2.20327	2.28951	2.37203	1.92295	2.15483	2.72343	2.0155	2.22469	1.72608	2.24358	3.76552	2.69663	2.20856	2.53456	2.59706	3.45398	1.94047	2.63338	1.75043	2.72422	3.50716	2.69836	3.88203	2.01204	4.20328	2.60695	2.51147	2.50427	2.5454	1.97876	2.10199	2.38908	3.08455	3.38726	4.56057	1.50134	2.49138	2.11082	1.97363	3.57819	3.2377	2.19486	2.21847	2.43267	2.08591	2.16884	2.1784	3.10654	2.19759	2.30585	2.15117	2.37193	2.07626	3.13858	3.59632	2.71051	2.18363	2.57657	1.95683	2.75811	2.46981	2.34982	2.55205	2.63737	2.59913
hsa.miR.548o.3p	210	0.533583	0.465843	0.592525	0.719206	0.139546	0.209065	2.20519	2.0865	2.10312	2.00405	0.916667	0	0.529412	0	580	0.945488	0.308349	0.490338	0.672327	0.0215172	0.894285	2.12559	2.07641	2.13572	2.05089	0.304348	0	0.222222	0		2.02293	2.02752	2.0517	1.96662	2.09259	2.39184	1.94019	1.94771	2.3855	2.04703	2.34444	1.97978	2.32393	2.11236	2.29177	2.14211	1.89102	2.15354	2.06194	2.52541	2.04438	1.91466	2.25965	2.0828	1.98398	2.44845	1.80689	1.90385	2.27678	2.75651	1.87455	2.98909	2.3391	1.98606	2.39851	2.21905	2.09236	3.14336	2.08899	2.23347	2.21793	1.98933	2.39302	2.5787	1.97443	1.93647	1.95083	2.34107	2.06635	2.12564	2.10853	2.16804	2.37808	2.51618	2.09075	2.0332	2.05341	2.65525	2.08468	1.86579	2.09246	2.786	2.27766	1.96676	2.2178	2.37483	2.14801	2.43548	2.6852	2.32058	2.01828	2.33938	2.24886	2.33374	1.93668	2.42631	1.91271	2.15509	1.97434	1.96863	2.44379	3.23263	2.09952	2.0421	2.77808	2.12632	2.00818	2.07918	1.95126	2.13395	2.82704	2.94616	2.25972	1.93635	2.13992	2.34336	2.16605	2.01182	1.9686	3.54813	2.20701	2.21808	2.12969	2.17297	2.11424	1.92982	2.81653	2.96007	2.02893	2.15036	2.17094	2.02544	2.04679	2.92113	2.00446	2.01738	1.83516	2.47879	1.94551	1.94429	2.20848	2.29189	1.74047
hsa.miR.5589.5p	211	0.538833	0.318446	0.447304	0.576162	0.13776	0.239221	2.36203	2.2362	2.56395	2.35013	2.41667	0	5.20588	0	389	0.691457	0.184912	0.357488	0.530064	0.124896	0.458804	2.34864	2.09448	2.54724	2.22661	1.95652	0	4.11111	0		2.05765	1.85778	3.01939	1.99142	2.28333	2.4413	2.03882	1.86189	3.34774	2.12428	1.6035	2.77765	2.16559	2.10429	2.42255	2.37238	2.10912	2.36617	2.22443	2.50764	3.9417	2.69343	2.74072	1.90927	3.11235	2.8889	2.78984	2.71727	1.8548	2.73889	3.71908	2.15562	3.96493	4.27852	2.94782	1.59739	2.26097	1.90978	3.50096	2.77864	4.55574	2.37957	4.79403	2.39801	2.74149	2.02818	2.37008	2.52353	2.81028	2.49891	5.52722	1.8481	2.69907	2.20356	2.06042	3.44746	2.04173	2.11942	2.32641	1.97081	1.77502	2.58654	2.71316	2.03174	1.90233	3.20183	2.21494	3.8853	2.04149	2.79017	1.81405	2.63736	2.35212	2.50836	2.25274	1.55	2.6911	2.03933	2.34174	2.27711	1.75425	2.17063	1.90679	2.97939	1.79907	2.20576	4.21734	2.51354	2.12894	2.51903	2.74267	2.27023	2.3307	1.89874	2.13318	2.86212	1.83278	1.8213	2.76496	1.887	2.09735	4.09237	2.14833	1.74144	2.49951	2.45476	2.27356	3.67688	3.71955	1.97621	1.67072	3.54418	1.71241	2.71157	2.19788	1.94702	2.29667	2.6383	1.77989	3.45597	1.93188	1.77774	1.7599
hsa.miR.3150a.5p	212	0.541645	0.312091	0.443627	0.575163	0.136808	0.232766	2.5135	2.2114	2.74505	2.22303	3.20833	0	6.91176	0	366	0.659612	0.224542	0.400966	0.57739	0.138607	0.4	2.47003	2.20967	2.66845	2.28516	2.3913	0	3.22222	0		1.94135	1.95254	3.16747	3.25013	3.92775	2.54906	1.8644	2.17568	2.03192	3.36367	1.9998	4.11214	1.84937	2.14986	1.96754	1.90975	3.43942	2.73288	1.93702	2.38492	2.67501	3.21948	2.46956	2.46229	3.15561	2.8679	1.77501	1.7922	2.3519	1.73728	2.05175	2.31431	3.16196	2.24555	4.08349	3.13738	3.71465	3.31316	2.01782	2.04982	4.18521	2.19491	2.22244	3.97914	3.79734	2.04426	4.51494	1.88619	1.96264	3.17036	3.22978	3.43059	4.14596	2.34033	2.14145	2.13148	2.21089	1.84958	3.11217	1.73478	2.26306	2.71202	2.22728	2.44278	2.05261	2.21857	2.20814	4.12132	3.90902	2.11525	2.18772	2.06258	2.69061	2.95564	4.0289	2.36834	3.06996	3.34644	2.27078	2.37162	2.24228	2.52198	2.34628	1.97792	3.43844	2.24514	2.34289	2.24337	3.19067	2.11145	2.20382	1.83389	2.27039	2.29286	2.238	3.63282	4.11181	3.53611	2.62215	2.00602	2.33298	4.58287	2.17148	2.20431	2.12008	2.08707	2.32859	2.37916	2.27363	2.32169	2.06005	2.1675	2.78534	2.17041	2.59211	2.2486	2.11332	5.29793	2.21163	4.75448	2.1294	2.25692	3.83562
hsa.miR.2110	213	0.54326	0.453041	0.584559	0.716077	0.136261	0.226903	7.81364	7.81346	7.72004	7.71525	232.771	206.5	247.941	205.5	107	0.280176	0.138734	0.304348	0.469962	0.339848	0.0250928	7.53165	7.57054	7.86097	7.95648	204.13	178	259.833	194.5		7.26571	7.91576	7.73572	7.33103	7.57257	7.95162	7.63888	7.00524	8.06299	7.70782	7.04814	7.13382	7.8111	7.8095	8.06113	7.64984	7.44563	7.87377	7.15271	7.946	7.67711	7.65076	7.08968	7.92372	7.26763	7.76538	7.54801	7.6115	7.60104	7.75634	7.78886	7.96476	7.44273	7.55878	7.55338	8.31623	8.23981	8.2259	7.95492	8.01918	7.78604	7.75501	7.5294	7.16214	7.7109	7.88879	7.57545	7.16795	7.60798	7.86794	8.2062	7.91895	7.59935	8.07932	7.25984	7.61843	7.55674	8.02317	7.79861	7.75397	7.25201	7.72221	7.92593	6.26162	7.39273	8.20538	7.90505	8.09487	7.89341	7.39934	7.72475	7.44262	7.86002	7.76379	7.56248	7.01464	7.87863	8.16599	8.11683	7.94342	8.19462	7.47509	7.70028	8.15293	7.59423	8.20165	7.27966	8.04594	8.0482	8.06123	7.33818	7.85344	7.75353	7.71694	8.60359	7.7338	8.01646	7.93074	7.51108	7.89686	7.82152	8.11005	7.62265	7.60717	8.01566	7.53857	7.63222	8.08486	8.1797	8.72513	8.22651	8.0298	7.82066	7.22139	7.53414	8.27569	8.11851	7.97312	6.94685	7.99363	7.65448	7.76458	7.55849
hsa.miR.939.5p	214	0.54339	0.279425	0.405637	0.53185	0.136217	0.221107	2.22116	2.11564	2.3829	2.24482	1.4375	0	2.08824	0	242	0.485149	0.198561	0.381643	0.564724	0.219672	0.17444	2.21319	2.1454	2.46921	2.19113	1.21739	0	2.11111	0		2.16066	2.21095	1.97714	1.93193	1.95686	2.00267	2.49024	1.89238	2.08319	2.06232	2.54729	3.7864	2.04347	2.0346	2.29979	2.28998	2.91535	2.04533	1.93638	1.75964	2.52954	2.19297	2.41043	2.13601	3.28677	1.95669	2.47581	2.40968	2.26648	2.50829	2.18894	2.22703	1.88559	3.49513	2.44396	2.487	1.9577	2.33683	2.01502	1.4	2.18027	1.92246	2.37885	2.50386	3.78996	1.89658	1.95245	2.33101	3.09923	2.11203	2.33167	2.67953	2.30685	2.3289	2.16256	2.11901	2.06322	2.17025	2.07456	2.83147	2.12784	2.22703	1.89843	1.91326	2.3337	2.48621	1.98093	2.26168	2.44232	2.24967	2.05367	2.44572	1.7955	4.41819	2.70506	2.32527	2.83063	2.43696	2.76739	2.01191	2.26977	3.05875	1.96328	3.36556	2.34862	2.09369	2.30959	1.93627	2.03723	4.36616	2.19953	2.24441	2.09521	1.62488	2.36426	1.94341	2.12089	2.08336	2.37402	1.91824	2.1898	2.32572	3.19013	2.2865	3.48961	2.37328	2.4421	2.59282	2.05331	2.26113	2.40372	3.08236	2.02657	4.11149	1.88183	2.16382	2.47228	2.30455	2.1082	1.94049	4.59983	2.21331	2.05064
hsa.miR.4661.5p	215	0.543413	0.508344	0.635417	0.762489	0.13621	0.229407	2.57978	2.25921	2.3793	2.1073	3.20833	0	3.08824	0	240	0.481757	0.21446	0.400966	0.587472	0.221383	0.187271	2.57251	2.22031	3.02066	2.47111	3.21739	0	9.05556	0		3.0825	3.52267	2.30888	2.17367	1.72145	2.09064	3.61143	2.21946	3.17826	2.01353	2.38111	2.82108	2.09956	2.06599	3.60755	4.26451	3.15365	3.04349	1.77975	2.81003	2.42669	2.09368	2.33582	2.25594	2.29455	3.08943	1.67444	3.83803	2.54631	2.17606	1.87232	2.35946	3.1988	3.81174	2.09787	2.44605	2.06056	2.4828	2.02273	2.3022	2.00323	3.40527	2.23045	2.15098	1.44917	4.38338	4.90667	1.83697	4.4482	2.31665	2.37258	2.95349	3.30666	2.11021	2.8567	3.53724	2.35649	3.60388	2.09871	2.54958	4.22938	2.47781	3.1958	2.32803	2.2697	2.43483	2.27081	2.51798	2.23427	2.19328	2.137	2.26	3.80574	3.91209	2.10648	2.37751	1.94493	5.06417	1.99305	2.06369	2.35837	1.79582	2.17224	1.74911	2.16424	2.05013	2.1133	2.34104	2.15706	4.0523	2.36729	1.9738	2.19557	2.03267	2.12038	3.71797	2.45071	5.71144	1.96466	3.05805	2.4642	2.49386	2.14754	2.38962	2.19206	1.9535	3.43634	2.64058	2.01561	2.22384	2.35632	2.33077	2.42961	2.37053	4.73514	2.06902	3.02909	2.03618	2.13074	3.59516	2.25909	3.82477	3.66621
hsa.miR.517.5p	216	0.543756	0.43828	0.563113	0.687945	0.136094	0.199474	3.17384	2.99206	2.90444	2.81757	11.4792	2	6.55882	0.5	67	0.198128	0.577696	0.736715	0.895734	0.404984	0.00752431	3.39281	3.5859	2.62872	2.26934	11.087	8	2.77778	0		3.92243	3.13873	1.98404	1.76001	2.51247	3.34379	3.73708	3.08242	2.45821	2.65953	3.17487	2.1398	3.56608	2.43747	2.16418	1.98692	2.32945	2.73787	3.16146	2.84924	2.59479	3.38502	3.2035	4.1129	2.33859	3.55572	3.76232	3.47744	2.62106	2.78399	2.03128	2.05714	2.33008	2.96263	3.41786	3.97331	3.69696	3.80264	3.2216	3.09612	2.17859	4.09462	3.63781	3.59529	4.36138	2.41238	2.11688	4.00941	2.49271	3.40288	1.76634	3.5402	2.13546	5.11424	2.44947	2.20292	4.25171	3.52062	1.63676	2.12031	2.28331	1.83548	3.74449	1.77936	4.11709	4.02386	2.39857	2.66447	3.45016	2.6884	2.35692	4.43769	3.00116	3.7367	2.62292	4.624	4.9111	3.35341	2.74476	3.53171	3.87974	2.51375	2.58268	2.86334	4.54834	4.88026	5.06728	2.42783	3.30016	2.55116	3.7213	2.82503	2.59398	2.8356	2.37556	5.23946	3.86003	2.96989	3.51218	2.1607	2.10097	2.32078	2.27646	4.62346	2.47323	2.68763	2.88989	1.46063	2.34906	5.35963	3.26656	3.19241	3.55599	4.07194	3.17908	2.18879	4.98165	2.42975	2.35376	4.75147	1.92628	4.52871	3.61555
hsa.miR.625.3p	217	0.545984	0.473164	0.598652	0.72414	0.135342	0.221165	8.18483	8.29899	8.00645	8.14616	360.062	264	441.412	247	255	0.510478	0.210624	0.39372	0.576816	0.2071	0.2098	8.04485	7.91692	8.39263	8.33995	378.87	327	493.333	258.5		8.40941	8.66364	8.26772	7.9654	9.06564	7.496	7.99308	8.4107	8.42131	8.26159	8.42251	8.13076	8.81501	6.07272	6.98402	8.59155	7.94471	7.92572	8.91064	7.96895	8.29557	7.58595	7.43996	7.75886	9.02119	8.35777	8.06374	8.77881	9.29616	8.40841	7.39489	7.55304	8.57859	8.32	8.13578	8.47247	8.10582	7.87952	7.85269	8.0463	8.13967	7.86523	8.04903	8.39891	7.98033	8.65543	9.3699	8.02117	10.0911	9.03295	8.10376	7.1117	7.77391	5.91225	8.57378	7.07566	8.49754	8.33267	7.25242	7.84161	8.34493	8.48525	7.19487	7.76173	7.64828	7.56998	8.35285	7.68183	8.63419	7.8814	7.77764	8.52459	7.91205	7.5766	8.20434	8.45531	9.77301	9.00854	8.69623	8.57368	8.80295	8.24013	8.2921	7.84177	7.43206	7.50631	7.94676	8.22667	7.33636	8.01455	7.86751	8.23752	8.06898	8.66541	8.3961	8.43583	7.53146	8.66806	8.13589	7.18184	8.79236	8.30887	9.28468	6.95903	7.07523	7.9019	8.42996	8.66836	8.97604	7.94399	8.54143	7.3213	7.72997	8.53373	8.34902	6.69034	8.62901	7.97538	8.07069	8.47429	9.46083	9.29234	7.56916
hsa.miR.323b.3p	218	0.547048	0.456678	0.583333	0.709988	0.134983	0.232765	5.14643	5.39253	4.84553	5.04436	48.5625	35.5	58.6765	34.5	584	0.948267	0.314433	0.497585	0.680736	0.0204183	0.896787	4.77651	4.89258	4.81344	4.90043	36.2174	26	36.8333	21		5.67972	5.91423	4.33003	4.34038	5.01307	5.27113	4.9116	4.60123	5.02234	4.67238	4.52587	5.65894	5.1326	2.45503	4.7613	4.85247	5.46679	4.41062	6.09542	5.08757	5.15597	2.99981	5.00706	5.45395	3.46194	4.37399	6.24349	4.42387	3.30295	4.48817	5.01032	1.99423	5.10725	5.0127	3.00023	4.76738	4.74367	3.74257	4.25561	5.50986	5.40009	6.07425	4.94652	4.36082	4.91738	5.08152	5.08401	5.27971	4.25694	4.16796	5.64881	5.37804	5.04527	5.75765	4.74607	3.22751	5.98691	4.32328	2.37283	5.84641	5.65118	5.84127	6.60321	4.02258	5.69229	3.99305	5.94304	5.36354	4.93602	5.04491	6.32934	5.38318	4.44724	3.94293	3.33874	5.76291	5.26382	4.51157	6.25661	4.60925	6.31183	6.36226	5.22196	4.67096	6.12979	4.964	3.40529	6.16969	5.43687	5.91002	5.2933	5.28382	5.26561	5.46007	5.99289	4.65586	3.15846	4.95226	6.21184	6.33123	3.17962	6.0319	5.65788	3.05275	5.35892	6.60498	5.64729	5.15264	5.85163	4.23079	5.57181	6.08335	5.53974	4.76998	5.48287	4.48641	3.9825	5.92199	4.05556	6.07495	6.33083	2.11053	5.31711
hsa.mir.320b.1	219	0.547547	0.310081	0.435662	0.561242	0.134815	0.205952	3.7951	3.85906	3.95035	4.02395	15.058	8.13452	16.8514	11.6143	505	0.849141	0.346199	0.531401	0.716603	0.0598597	0.708174	3.81061	3.84825	3.72164	3.74584	11.8336	10.6167	11.6172	9.2619		4.03319	3.79919	3.62542	3.82503	3.71431	3.61812	4.48619	4.18742	4.43545	3.30287	2.36889	4.09506	3.33554	3.18822	3.01349	4.17586	3.65806	3.25378	4.3291	4.12437	3.71359	3.47002	4.37132	3.12134	3.70132	3.81552	5.19238	4.34466	3.56678	3.38572	4.17472	3.12925	2.40962	3.83019	3.64377	3.88907	4.17151	4.34767	4.09814	3.9738	3.96619	3.24539	4.48502	4.27071	4.02081	3.7239	4.551	3.84655	3.59292	3.95026	4.23509	4.18253	3.00116	4.61642	3.3132	4.90428	3.90121	2.02047	4.8678	3.96828	4.85886	3.49937	4.10444	3.104	3.454	3.23365	4.46614	4.16429	3.67726	2.56594	4.14969	3.02474	3.51179	3.60657	2.87389	2.88523	3.34553	5.33022	3.72913	4.32075	3.42677	4.217	3.14366	5.01326	4.16392	4.07512	4.75714	4.19495	4.16005	4.30744	2.8505	4.19525	4.15201	4.43668	3.58633	3.98443	4.28265	2.39027	4.24359	3.91133	4.39811	4.00904	4.30569	3.89916	4.44357	3.71747	3.34786	4.08346	3.89722	2.69438	4.51975	4.39389	4.20294	3.80041	4.12409	4.85685	3.17646	4.59561	3.69806	4.32169	3.71384	2.97377	3.65308
hsa.miR.144.5p	220	0.547781	0.322599	0.447917	0.573234	0.134737	0.188907	7.2596	7.31024	7.47221	7.46335	228.625	185	211.294	167.5	234	0.474917	0.154962	0.328502	0.502043	0.224851	0.147478	6.90419	6.79282	7.23046	7.27743	204.435	122	173.889	173		6.46448	7.03003	6.82144	7.31426	7.48381	6.1793	6.76448	7.56967	7.09932	8.39805	6.96425	7.09813	6.39681	8.33025	7.07924	7.09224	7.66395	6.98449	7.46114	7.8933	8.17056	6.61872	7.26162	7.31065	7.17895	5.13457	6.16943	6.99442	6.88591	7.07741	7.27054	6.9485	7.94178	7.55673	7.71061	7.10725	7.69249	6.2783	7.77522	6.84048	7.22857	6.8318	8.25389	6.91126	7.06618	7.67721	7.72661	8.23709	7.40459	7.33885	7.4515	7.33682	6.92294	9.06821	7.37548	6.92219	6.71312	6.75727	7.28466	7.20153	8.15801	7.09817	7.41406	8.15131	7.80496	7.05607	7.96033	7.49267	8.4112	7.38371	8.26324	8.03199	7.88671	7.0412	8.2567	6.4737	5.55291	6.80089	7.33171	6.49964	7.22324	6.82836	7.42141	6.76238	7.33801	7.18443	3.86403	8.4092	7.73206	8.51479	7.36842	7.20842	7.64406	7.20413	8.30059	7.98772	8.23578	6.98782	8.12462	7.17338	6.84315	7.20456	6.95915	8.38163	8.03394	7.80279	5.91347	7.25045	7.89226	7.33804	7.60154	8.43149	6.98319	7.28842	7.67444	7.66518	6.08843	6.11795	5.64525	6.36823	6.16666	6.07079	7.08324
hsa.miR.30a.5p	221	0.549606	0.405741	0.533088	0.660436	0.134123	0.204424	9.71223	9.6171	9.57839	9.61208	1318.44	877.5	883.75	649.5	14	0.0904406	0.720436	0.842995	0.965554	0.532806	0.000196738	9.91355	9.8459	9.2651	9.3159	1378.11	940	707.556	621.75		9.97134	9.68599	9.51594	9.62025	10.354	9.53801	9.50382	10.2912	9.68855	9.88635	9.9395	9.67243	9.52936	9.49633	9.72105	10.2804	8.58074	8.86299	9.97185	10.0271	8.8009	9.92418	9.6356	9.48644	10.9926	9.62913	10.7244	9.69631	9.61064	9.47011	10.3155	9.5805	9.33627	9.88705	9.26087	9.43677	9.28238	10.2307	9.83634	9.30993	9.40333	9.71984	9.40113	9.70452	9.30215	10.002	9.77792	9.86776	9.33539	9.17584	9.18009	10.1975	9.14557	9.36335	9.93404	9.53181	9.91687	11.7428	11.258	10.3241	10.7466	9.44224	9.84656	11.078	9.42304	10.8226	9.43539	9.50759	9.35763	9.27808	10.0786	9.52573	9.58942	9.98163	10.0904	9.94129	10.1156	8.81979	8.72208	9.46719	9.06557	9.60782	9.70937	9.51488	9.35229	10.1211	9.29997	9.86937	9.66973	9.64995	8.92227	9.26792	8.84757	9.91753	9.59269	8.90215	9.65273	9.42288	9.74051	10.3596	8.80614	9.80338	9.2555	9.69819	9.21213	9.42817	10.1025	9.04787	8.81342	8.68384	9.17409	9.36583	9.56589	9.84484	9.1028	9.46903	9.15241	9.50362	9.70895	9.28159	9.27591	9.88346	9.79607
hsa.miR.520a.5p	222	0.551628	0.449962	0.577206	0.70445	0.133444	0.230418	3.74218	3.73619	3.47376	3.31095	23.6458	7.5	13.5294	5	38	0.14847	0.650614	0.789855	0.929096	0.454723	0.00209277	3.90146	4.13256	2.8911	2.40336	20.5217	13	4.5	0		4.50158	4.61148	4.75242	3.77481	2.84699	3.9224	2.39514	4.60422	3.29679	2.76894	4.66713	4.08438	3.13292	2.58638	2.05704	2.15934	3.07641	3.65165	2.73584	3.3193	4.37044	4.32913	3.3013	2.07182	2.13861	3.47232	4.48611	3.9481	4.78057	4.91117	4.09519	2.32477	2.61826	4.05478	4.18862	5.02794	4.47897	3.87385	3.33698	4.46441	5.39117	3.65568	2.30162	4.00474	4.29102	2.51923	2.29261	3.57967	2.67453	4.73078	3.91111	2.06687	4.72394	2.42119	2.67179	3.98244	4.12416	5.21831	4.89916	3.90711	2.83475	3.78362	3.0504	4.21952	4.969	4.5203	2.34871	3.82917	5.42086	2.59073	2.44692	3.61875	3.2566	3.98222	2.5329	3.90539	3.68955	3.73281	2.90411	2.72128	4.39393	4.39844	4.8492	2.93038	4.11917	5.2548	2.80448	2.6772	3.3117	2.53588	5.26306	2.28961	2.73319	3.16709	5.8976	3.84214	4.27996	1.99696	2.27793	2.55409	3.74662	2.27627	4.0287	5.02488	4.18826	4.18169	4.56685	3.66128	2.82192	2.74513	1.37668	3.81354	2.86067	3.91228	4.87673	2.65481	4.46936	3.77959	2.8165	2.8777	5.06003	3.25425	4.54459
hsa.miR.548ap.5p.hsa.miR.548j.5p	223	0.552407	0.291913	0.421569	0.551224	0.133183	0.251396	3.33237	3.19252	3.59511	3.56462	9.625	4	21.0294	9	258	0.51544	0.196474	0.371981	0.547488	0.204675	0.195189	3.19664	2.92258	3.65517	3.73449	8.58696	3	15.6111	7.25		3.67167	1.96057	5.1499	5.13445	3.10895	4.83094	4.28664	3.27066	3.52192	3.83219	4.61316	3.03609	2.72304	4.912	4.66931	4.88861	3.97566	3.96013	4.66862	2.46647	2.6734	5.28509	3.77736	4.64876	3.14928	4.15793	2.57612	3.7439	4.40648	4.01853	5.01852	4.90621	3.26213	3.60971	2.8016	3.31133	3.39258	3.18478	4.71719	2.75995	4.79522	2.60496	4.94161	4.53585	2.84432	1.9887	5.25423	1.28552	3.80402	3.77657	3.61188	4.2948	4.63239	2.66748	2.06522	2.23415	3.62867	2.21332	3.86556	5.11232	2.88814	4.21765	2.89232	3.18927	3.7966	2.30761	3.85165	2.56396	2.04401	1.78343	3.06274	2.30182	3.92993	3.00053	2.44894	3.03006	4.05061	2.21174	3.82371	4.08927	2.6243	2.9941	3.71535	4.07862	2.52714	5.79336	3.23219	4.76904	4.37557	1.93005	2.89206	4.8211	2.31634	3.37226	2.43738	2.64107	4.74112	2.67066	3.70961	2.2656	2.75985	5.30005	2.55211	2.56889	2.18205	2.71782	3.16469	2.829	2.64358	2.80072	2.88587	2.70251	2.30721	4.15163	4.17665	2.96976	2.83897	4.18505	3.06519	2.49818	4.21406	3.9858	3.32372
hsa.miR.432.5p	224	0.553486	0.298689	0.425858	0.553026	0.132821	0.240677	7.57712	7.59611	7.7135	7.67797	257.25	192.5	435.647	225	335	0.619478	0.196655	0.379227	0.561799	0.156275	0.331917	7.32834	7.65634	7.56765	7.86296	231.13	239	286.111	184		7.58284	7.74726	7.17848	7.92886	7.69106	7.65726	8.05198	8.05928	7.41631	8.29157	7.80072	7.69914	7.2372	6.88553	7.6045	7.29623	8.21713	7.22887	6.89375	6.87051	6.67203	7.45449	7.92745	7.00974	6.98745	6.83057	6.76257	7.94159	6.97292	7.62694	7.94593	7.19709	7.90432	8.1605	6.79711	7.19019	8.13556	7.78296	7.35218	7.77482	8.45479	7.4532	6.57074	7.90163	8.22855	7.34319	8.04025	7.43966	6.84038	7.13454	6.63454	7.83424	7.48341	7.36561	7.79269	8.54947	6.99005	7.26286	8.07747	7.94481	8.4462	7.62626	7.26095	7.3921	7.64517	7.09214	7.49159	7.50509	7.21142	7.332	7.56562	7.81159	7.50356	7.68324	7.46395	7.47746	7.13489	7.36104	8.15955	7.25336	7.44239	8.42232	7.63582	8.22133	7.99232	7.73986	7.25557	7.37271	7.38982	8.04188	6.67877	8.05636	8.11523	7.05783	8.6871	6.8045	7.22394	7.9935	7.57021	8.49439	7.54907	7.80968	7.82283	7.7724	7.88647	8.35499	7.71133	8.06949	8.52164	7.76348	8.05135	7.91827	7.39049	7.49665	6.9978	7.5133	7.54088	7.16247	5.87224	7.87061	7.07106	7.64554	7.5929
hsa.mir.320b.2	225	0.553643	0.295267	0.420343	0.545419	0.132769	0.22138	3.67387	3.71803	3.81292	3.88227	12.7386	7.65	15.1862	9.58333	213	0.451163	0.455333	0.630435	0.805537	0.237117	0.134155	4.04385	4.0247	3.73102	3.86567	14.288	12.0833	11.3653	9.67857		4.01423	3.90885	2.9492	3.87098	3.25531	4.00366	4.4483	4.38024	4.27334	3.9181	3.40553	4.02845	3.80483	3.30052	3.39857	4.29791	3.71693	3.20467	3.41392	3.87636	3.50015	4.11992	4.32469	3.14525	3.82426	3.38031	4.66482	3.70571	3.54677	3.57889	4.1455	2.46967	3.43334	4.297	3.97115	3.71709	5.40834	4.36761	3.96817	3.69691	3.87435	3.2201	3.96772	4.17586	4.01451	3.75464	4.56901	3.54815	3.74089	3.65504	4.2488	3.91995	3.10248	4.63772	4.10926	3.07967	3.57324	3.02196	2.49154	3.78044	4.30569	3.37747	4.2524	4.1744	3.37485	3.13496	4.36405	3.95099	4.21906	2.73008	4.00683	3.1707	3.63881	3.75253	3.43156	3.49289	4.17948	5.17767	3.86204	4.08721	3.18841	3.92648	3.90333	4.59139	4.08254	4.13125	4.02822	4.50561	4.25105	4.62837	2.95447	3.76958	4.23048	3.30258	4.5946	4.47651	3.63552	2.19108	3.9875	4.17163	4.44919	3.45921	3.94976	3.87973	3.65915	3.8508	3.31548	3.93084	4.37518	3.68621	4.31352	3.794	4.29956	3.72105	3.80916	4.84613	3.55224	4.07712	3.70315	3.72909	2.24039	3.04622	2.89226
hsa.miR.26a.1.3p	226	0.554104	0.261004	0.386642	0.51228	0.132614	0.22991	2.24665	2.08456	2.40942	2.2373	1.83333	0	2.47059	0	510	0.856381	0.299775	0.483092	0.666409	0.0569547	0.72458	2.33293	2.27121	2.39688	2.23738	1.6087	0	2	0		1.72818	3.02312	1.89589	3.55179	1.67736	1.61677	2.46614	1.97347	3.46999	2.09028	2.24582	1.93946	3.39961	2.21252	2.26246	2.59836	2.85073	2.78359	1.8869	2.33349	1.90762	1.93694	2.63349	2.02222	2.03935	2.34895	2.24029	1.75103	2.21569	1.76822	2.2744	2.41121	2.03725	1.87983	2.31643	3.35177	2.05513	1.99052	1.80451	3.10704	2.34768	2.16058	2.33484	2.14696	1.84615	2.01182	2.45887	1.97825	3.99568	4.02837	2.17047	1.6764	3.85861	2.43264	2.0839	2.18538	3.58054	1.99967	3.59614	1.89028	2.37301	2.1879	2.11837	2.46634	3.59853	2.2408	1.90527	2.56501	2.31131	2.30811	2.28456	2.2851	1.7893	2.2053	3.44391	2.5272	1.7385	2.05757	2.41412	2.11113	4.65098	2.18834	2.34027	2.6161	2.31438	2.47734	2.4872	2.16917	1.83414	2.24011	2.254	1.8601	2.28366	1.9472	2.19898	2.03385	3.83456	2.96313	3.01298	2.13378	2.44988	2.50138	2.14888	2.27495	2.12118	3.3019	3.27717	2.38242	2.58246	2.33443	1.97651	1.87468	1.87717	1.91048	2.95269	2.42062	2.24967	2.30418	2.38304	2.13656	2.39573	2.12878	3.22638
hsa.miR.7.5p	227	0.555022	0.431051	0.559436	0.687821	0.132307	0.233683	10.3822	10.398	10.2729	10.3325	1556.17	1450.5	1417.76	1111	504	0.84744	0.268955	0.454106	0.639258	0.0605433	0.707395	10.1242	10.1133	10.2022	10.2919	1382.78	1199	1325.78	1295.5		10.1665	10.2289	10.4671	9.9367	9.71705	10.0207	9.94298	10.6781	10.2399	11.0278	10.1639	10.1763	9.60298	10.8168	10.3548	10.2378	10.1146	10.8044	10.4733	10.7134	9.97022	10.3287	9.93307	10.4607	10.1108	10.6246	10.6181	10.7481	10.5213	10.1027	9.61577	10.0648	10.8597	10.053	9.66727	10.2159	10.9186	10.4012	10.7828	10.2484	10.873	10.679	10.4294	9.79086	9.99525	10.4522	10.232	9.80346	10.2755	9.9034	10.2786	10.0166	10.059	9.97094	10.1663	10.6806	10.2092	9.84674	10.7532	10.4255	9.55019	10.3445	9.84551	10.769	10.196	10.9885	10.52	10.314	10.1248	10.0779	11.2153	10.5384	11.1432	9.70108	10.225	9.36024	10.2394	10.1014	10.4147	9.72334	10.643	10.236	10.0176	10.0461	9.93334	10.3969	9.99193	11.1036	10.7635	10.4577	9.72004	10.2345	10.5955	9.81934	10.5822	10.1997	10.6862	9.96251	10.5319	10.8179	10.5642	9.63369	10.0556	10.9232	10.7361	10.5471	9.72788	10.2221	10.6328	10.5129	10.0506	10.5968	10.3037	9.61953	10.1989	10.5697	10.5372	10.206	10.216	9.63181	9.92311	10.2346	9.50711
hsa.miR.1827	228	0.556003	0.44638	0.572304	0.698227	0.131979	0.228313	3.64218	3.62761	3.51666	3.58247	9.02083	8	10.5588	8.5	226	0.468896	0.180674	0.357488	0.534302	0.227927	0.15498	3.34739	3.32346	3.63606	3.65573	7.43478	6	9.66667	9		3.88577	2.81589	2.95293	3.63645	2.5899	3.92493	3.47331	2.93049	3.30515	4.00723	3.76874	3.41993	3.70353	3.28665	3.77925	3.70657	4.40658	3.20241	3.35184	3.15042	3.94819	2.26979	3.97481	2.6203	3.36638	4.22769	3.34198	3.2812	3.75839	3.36693	3.94474	3.17877	3.43441	3.36092	3.51382	3.1257	3.96022	3.91609	3.0088	4.05597	3.5376	4.53605	3.66585	3.26182	3.70495	2.95283	3.67508	3.68771	3.78746	3.54482	4.18132	3.18816	3.69507	3.69187	4.0265	3.01361	3.52807	3.14561	3.22221	3.63738	3.99461	4.27447	3.86495	4.64136	4.23836	3.43316	3.58378	3.48406	3.13313	3.63655	4.0154	3.60392	3.33799	3.5422	2.99667	4.53449	4.46441	3.34716	3.7862	4.09347	3.46885	3.87225	3.15863	3.8601	3.44487	3.89173	4.08012	3.69856	2.69215	3.09253	3.64587	3.33393	3.97263	3.58409	2.98006	3.88059	3.71862	3.45622	3.56378	3.68046	4.27735	3.67759	3.06046	3.89445	3.55	4.12465	3.52381	3.15571	2.97759	4.42839	3.48324	2.87754	3.21206	3.43877	2.47836	3.45538	3.73797	4.71725	3.44133	3.7094	3.59614	3.88322	4.11382
hsa.miR.3177.3p	229	0.556072	0.434344	0.563113	0.691881	0.131957	0.237859	3.88052	3.92449	3.61867	3.82384	15.6042	11.5	19.1176	13	149	0.359689	0.146095	0.318841	0.491586	0.288248	0.0656677	3.5933	3.42894	4.15204	4.30223	12.3913	7	19.1111	12.5		4.29047	2.97209	2.34583	2.68269	3.20994	3.20391	3.50532	3.57171	3.78005	4.29374	2.41823	4.58599	4.31156	2.22806	3.4521	3.93755	3.41107	4.24456	3.46408	3.86885	5.37016	3.78178	2.36503	3.95528	2.41407	4.02794	3.52049	4.47386	5.76877	4.55888	2.95612	4.57226	2.59043	4.41028	3.22959	2.83208	4.14528	4.09945	4.72291	4.15907	2.95806	4.13279	2.22034	5.02572	4.06209	4.41301	5.10056	3.97928	5.09739	2.74562	3.9099	4.21856	4.56335	5.26925	3.10682	4.66947	3.92612	5.41207	4.55544	4.10086	5.15414	2.4587	4.59039	3.01319	4.74342	3.49164	4.14915	5.32217	4.11693	4.77529	2.62351	3.82145	4.98728	3.66486	4.93366	2.66544	4.69958	3.6857	4.92286	3.69969	3.946	2.48243	4.32304	4.0491	4.86252	5.40623	3.68172	2.86645	4.08152	4.10726	3.21475	3.00437	2.47016	3.85022	3.03049	4.86171	3.1587	4.78865	4.25723	3.79182	2.66521	2.59309	4.12371	4.6916	1.94314	2.52074	4.98126	2.89392	2.7398	3.73994	4.76056	2.99484	4.94705	2.77216	2.36068	2.66572	4.35197	1.58725	3.29689	5.46926	4.48131	5.34438	3.95503
hsa.miR.766.3p	230	0.556077	0.299455	0.428922	0.558388	0.131955	0.244205	2.92317	2.78811	3.13104	3.14266	5.6875	3	8.32353	4	530	0.874226	0.346559	0.531401	0.716243	0.0498144	0.758198	3.38621	3.18957	3.27868	2.85679	10.2174	8	12.1667	1.5		3.90143	1.75775	3.2537	3.8764	2.85009	4.22844	3.0148	2.36118	2.58222	2.10495	3.49296	3.74457	3.44462	2.36248	4.76974	2.35744	4.92441	2.8415	4.01365	3.36608	4.52217	4.60737	3.83098	5.17628	3.6624	1.66146	3.88224	2.40109	3.94533	4.55311	2.86476	2.24039	2.56148	1.74874	2.93127	2.21893	2.11638	2.51186	2.22355	2.6401	3.38602	4.11634	4.49974	3.62516	3.2156	3.14197	5.99387	4.14845	4.15025	2.98531	3.27014	3.42709	2.24068	2.41001	4.53145	3.36768	4.19972	3.9081	2.07709	2.83236	2.85162	3.51357	3.76075	2.76632	4.08388	2.17333	4.00549	2.95878	2.14223	4.32548	4.33458	2.19602	4.06207	2.98889	2.11983	5.58467	3.06342	2.31347	2.51268	2.64677	2.27977	2.79993	2.45138	3.55926	4.1864	3.6586	3.001	2.08345	2.45319	1.90371	2.91017	2.69583	2.65249	3.26859	4.34381	2.31971	3.6438	2.51654	2.27247	2.53012	4.10634	3.61333	2.06952	2.13651	4.04883	3.83165	2.6009	2.20167	3.08028	2.93518	3.23551	2.73921	3.59474	2.33211	2.43032	2.71707	2.64184	2.11864	3.07722	3.33931	2.17558	3.25785	4.13102
hsa.miR.146a.5p	231	0.557641	0.459919	0.588235	0.716551	0.131433	0.229748	11.7139	11.7169	11.6138	11.5392	4462.48	3459.5	4239.43	2715	36	0.145352	0.609165	0.7657	0.922236	0.458245	0.00200868	11.8209	11.8368	11.3018	11.2446	4803.07	4620	3500.17	2186.5		11.9229	11.9449	11.8614	11.1612	11.3871	12.016	12.0925	11.335	11.9352	11.3478	11.436	11.2258	11.9403	11.4988	11.5836	11.8723	11.7132	12.0338	11.4501	11.5948	11.7963	10.5673	12.0881	11.3033	11.5974	10.747	12.2925	11.4469	12.6001	11.9546	10.7087	11.3783	12.1109	12.1473	11.4791	12.2625	11.9825	11.9314	11.9868	11.7491	11.4442	11.4424	11.5621	11.0135	11.0036	11.0867	11.4992	11.6508	12.1021	11.9565	11.8601	11.1886	11.0955	11.6019	11.5932	11.0499	11.3604	11.5242	11.471	11.5363	12.3715	11.5603	11.7365	11.943	11.5177	12.0512	12.4507	11.5649	11.7127	12.2054	11.9022	11.3812	11.7774	10.7387	11.519	11.6704	12.7579	11.8925	11.3514	11.3715	11.6743	11.9872	11.5381	12.1247	11.6939	11.4105	11.4608	11.6486	11.9572	12.0013	11.1972	12.3424	11.5622	11.6942	12.0697	12.0544	11.8121	11.1673	11.5098	12.1068	11.839	12.0991	11.3293	11.2232	11.1573	11.4302	11.7395	11.3221	11.1238	11.4566	11.5144	11.2788	11.0716	11.3046	12.0525	11.3869	11.8935	11.9233	11.2401	11.2212	12.4952	11.4367	11.6258
hsa.miR.98.5p	232	0.557796	0.31215	0.439338	0.566527	0.131381	0.227047	10.0846	10.1001	10.1578	10.1609	1179.19	1190.5	1437.06	1233.5	316	0.597201	0.148311	0.323671	0.499032	0.166295	0.332781	9.78936	9.81073	9.96659	10.0633	1191.61	1195	1217.89	991		9.8024	10.3033	10.1988	10.013	9.79668	10.2353	10.0686	10.035	10.4945	10.3049	9.73735	9.94686	10.09	10.1235	10.2828	9.58567	10.0838	8.93827	9.89106	10.3673	9.85612	10.0204	10.4508	9.8885	10.2542	9.90681	9.92091	10.0911	9.88476	10.1192	10.272	10.0051	9.58128	10.1192	9.64229	10.1181	10.1496	10.589	10.3021	10.1785	10.3491	9.84204	9.90915	10.6046	9.92923	9.92536	10.6131	9.75917	9.76342	10.0417	10.0451	9.99634	10.5347	9.61977	10.1282	10.4469	9.88478	9.97899	10.0682	10.3	9.69075	10.0388	9.57298	9.90978	9.90214	9.88409	9.98017	10.0984	10.4841	9.86712	10.0196	9.76816	9.92719	10.4398	9.83167	9.69504	10.2373	10.3388	10.0297	10.1059	9.8091	9.68788	10.0718	10.1153	9.89622	9.74506	10.2153	10.0852	9.72874	9.83863	9.75158	10.0407	10.1926	9.89896	10.1473	10.0281	9.92455	9.80976	10.1106	9.9089	10.0426	9.88263	9.75053	9.97563	10.0904	9.99966	10.1738	10.377	10.7044	10.3333	10.3904	10.0783	10.2439	9.88414	10.3012	10.6025	10.5556	10.183	10.1986	9.8359	10.0674	9.84855	9.7602
hsa.miR.6503.3p	233	0.558643	0.432673	0.561887	0.691101	0.131098	0.235234	3.25097	3.40312	3.02162	2.86683	9.14583	7.5	6.55882	4.5	278	0.544585	0.435444	0.611111	0.786778	0.190673	0.226642	3.54486	3.5962	3.18327	3.40565	14.6087	11	6.27778	4.5		3.13775	4.37026	3.33696	4.33065	2.86543	3.3379	3.25035	3.62464	1.72896	3.46322	5.1775	2.72983	2.83313	2.38044	2.0987	2.42117	2.91513	3.72261	4.63783	2.39245	3.76604	3.91948	3.83925	4.33379	2.80256	2.19476	2.14763	2.73316	4.12416	4.0751	2.82339	4.11918	2.522	1.66613	2.68867	3.78121	3.17934	2.74923	3.93133	1.89391	3.80567	3.07522	2.45847	4.01832	4.22486	3.85799	2.94858	2.5309	3.92353	2.27318	3.70149	4.13283	2.42774	2.36266	2.09678	4.43915	1.91165	2.07978	3.56934	4.5692	4.15308	1.80324	3.38594	3.64099	3.41923	4.62913	3.34174	3.49694	5.33053	2.14899	3.46496	2.22046	3.04252	3.74178	3.45977	2.18678	3.68743	2.35425	4.04725	2.46702	3.6486	2.65981	2.32135	3.64963	5.00228	2.66792	2.66659	3.61182	3.23374	3.82856	3.49598	2.58733	2.96462	2.07201	3.01752	3.8131	3.86405	3.52039	4.50775	5.2511	2.02776	2.05101	2.00192	2.03857	3.75044	4.01706	4.08548	4.82483	2.58761	2.88248	4.86442	2.50104	3.73965	3.83627	4.25533	2.59063	2.49998	4.44391	3.03936	3.62447	4.25093	3.14767	2.90859
hsa.miR.659.5p	234	0.559542	0.298922	0.429534	0.560146	0.130799	0.25367	2.68714	2.52882	2.89989	2.67401	4.375	1.5	5.32353	2	271	0.534441	0.453696	0.63285	0.812005	0.195503	0.224163	2.97349	2.7179	2.67822	2.49191	5.69565	1	6.44444	0		2.76344	3.58405	2.25135	2.57741	2.60068	2.15427	3.54722	2.26631	2.1952	2.47699	2.12299	3.18066	2.37367	2.24587	2.51604	2.6226	1.67292	4.34718	2.32864	2.6215	2.80407	3.68073	3.36215	2.87111	1.79935	4.04945	1.91146	2.18996	2.72678	3.26352	4.07494	4.51988	4.39877	2.62871	4.21639	3.88629	3.88703	2.53572	3.32633	2.47761	2.38205	1.95748	2.53982	2.96001	3.32282	3.94285	2.13718	2.73014	2.10686	2.52246	2.31697	2.17085	2.70038	2.27323	2.55126	2.1516	3.14177	2.03981	3.10076	2.42951	2.45207	1.91066	1.95345	2.59507	2.18017	4.8311	3.56782	2.25823	2.7265	2.8538	2.11187	4.46915	3.34447	3.39544	2.54395	2.50504	2.55779	2.61064	1.67839	2.95907	2.32997	3.93693	4.80958	2.37375	2.28797	2.43384	2.49715	5.39463	3.81447	2.30471	3.31269	3.3297	2.35328	2.29421	2.72618	3.04224	2.12876	2.17889	2.17946	2.08136	3.6575	4.24734	2.24615	4.29295	2.30528	3.82212	2.13548	2.16339	4.38308	2.51761	3.43457	2.71343	3.18737	3.39155	3.96921	2.48545	1.75287	2.66995	2.5465	2.22938	2.44506	3.84683	1.70408
hsa.miR.134.5p	235	0.563144	0.320769	0.452206	0.583643	0.129601	0.262085	7.53093	7.53277	7.66608	7.54562	256.833	186	338.382	195.5	479	0.82289	0.433688	0.613527	0.793365	0.0704383	0.649643	7.41888	7.74077	7.2923	7.25524	255.609	264	276.222	123.5		6.92624	7.81094	7.89019	7.6244	6.95734	7.30189	7.68523	7.57834	7.52472	8.08641	7.50477	7.94281	7.05081	7.443	7.69788	7.38694	7.31577	7.9324	9.20122	7.22354	7.01145	8.00121	7.6695	7.11163	6.96649	6.95807	7.81387	7.97165	7.20818	7.43533	7.06789	6.97871	6.08893	7.82071	7.7592	7.35702	8.35846	7.12189	7.24	7.79742	8.15088	7.64453	7.36076	7.58006	7.79353	7.46567	7.96469	7.00076	7.1312	7.19813	8.12788	7.69632	7.05082	8.48965	8.08322	7.41743	7.96133	7.16726	7.52157	7.7805	6.9171	7.3524	7.54953	7.39328	7.44775	7.1898	7.31217	6.71323	7.75411	6.87461	7.22608	7.03542	7.84922	7.43694	7.43211	5.07852	7.26485	7.65143	7.85386	7.05829	6.81395	7.4378	7.16737	8.12625	8.05104	7.5264	7.93724	7.51976	7.81824	8.22112	6.80045	7.69499	7.78073	7.27546	8.0768	7.68131	7.86939	6.99304	8.90431	8.31953	6.3141	7.54735	7.7905	7.59561	8.27513	7.75933	7.89908	7.41144	8.06036	6.57383	8.10745	7.58995	8.28407	7.12268	7.9773	7.85715	7.59198	7.53437	5.82125	7.84503	7.69875	7.54927	7.13896
hsa.miR.3158.3p	236	0.563598	0.294883	0.420956	0.547028	0.12945	0.233947	7.12084	7.10246	7.25399	7.19932	160.25	130.5	187.265	163.5	12	0.0806868	0.0391464	0.169082	0.299018	0.549685	0.000185639	6.62944	6.59824	7.57666	7.68418	110.957	103	296.333	232.5		6.97002	6.63969	7.07885	7.63777	6.52398	6.67732	7.25531	6.56895	6.67805	7.35297	7.19871	7.77414	6.69656	7.29415	7.43522	6.51304	6.95291	8.16335	7.35751	6.78727	6.88468	7.39404	7.09868	7.78428	7.49808	7.43521	5.26734	6.15618	6.77509	7.78139	7.18984	7.92958	7.32587	6.92489	7.66532	7.01331	6.7611	6.83373	6.59486	7.33242	6.97952	7.98539	6.57666	7.246	8.09635	7.63753	6.72605	6.48684	7.8989	7.03973	7.08431	7.18308	7.06756	7.90435	6.81074	7.25724	7.48483	7.72378	7.61501	7.61299	6.69443	7.09375	7.1628	7.41609	7.69712	8.14595	6.81855	6.57464	6.73887	6.84008	6.6119	6.78501	6.41534	7.09819	7.00248	5.91591	7.11239	5.98443	7.00384	6.63359	7.20896	7.65699	7.86014	7.59236	7.85564	7.80302	7.61456	7.73001	6.82357	6.2653	5.67355	7.1623	6.32567	7.47951	6.72983	6.9743	6.87853	6.46576	7.66984	6.61606	7.36173	6.98534	7.57641	7.7847	7.63944	6.95188	6.39716	6.73235	7.00924	6.87287	6.93418	7.33326	7.0206	7.39431	7.44176	7.77755	7.88618	7.96382	7.82401	6.81519	6.95735	7.46773	7.46668
hsa.miR.3679.5p	237	0.563679	0.278002	0.401348	0.524694	0.129423	0.239932	2.64859	2.35045	2.87515	2.6237	4.85417	0	8.17647	2	341	0.624869	0.163585	0.333333	0.503082	0.153874	0.331753	2.6994	2.18665	2.97772	2.73853	5.17391	0	6.11111	2		2.64603	1.90252	2.08491	3.56056	2.64463	2.32365	1.92053	3.06785	2.22175	2.315	2.06139	3.40443	3.1981	3.38375	4.17455	2.31764	3.1303	2.94198	3.56839	2.43288	2.46017	4.15533	2.59025	2.23236	3.03626	2.88361	1.66189	3.3841	2.3411	2.40063	1.96925	2.52931	1.81726	2.79025	4.62993	1.66763	2.11483	3.65037	3.51787	2.65251	2.14482	2.92114	5.22522	2.03128	4.60153	3.6616	2.38355	4.02597	2.3376	2.60113	3.53387	2.39415	1.88977	2.67979	4.28188	3.77984	2.18885	2.0616	4.81021	2.85895	1.87033	1.90238	1.72321	2.62249	3.72018	4.18662	4.40065	2.35832	2.09016	2.68668	2.20107	4.3832	2.41028	3.35479	2.3778	4.59601	2.61124	2.95006	2.19196	1.9966	3.0335	3.46792	4.90748	2.72256	2.16112	2.3272	4.35077	2.65376	2.27649	2.54597	2.81809	4.16707	2.14567	1.92006	2.1815	1.87428	4.21092	2.91281	2.47406	2.03237	2.5181	3.08283	3.10928	1.99321	2.48625	2.55954	3.44416	4.2794	2.10532	4.56669	1.61944	2.21496	3.04157	2.22285	2.44995	2.18859	2.35275	2.67348	2.10796	2.66814	2.19787	2.23863	3.18388
hsa.miR.3605.3p	238	0.567927	0.456805	0.583333	0.709861	0.128016	0.267116	4.88894	5.0447	4.65466	4.85607	36.7917	29	37.7941	24	557	0.914593	0.345794	0.528986	0.712177	0.0337504	0.836642	4.47246	4.52107	4.41225	4.49271	27.5217	26	25.6667	16.5		4.15001	4.85218	4.1683	3.18113	4.46144	3.04865	4.3407	5.81578	4.69374	5.51654	4.44598	3.18049	4.77877	6.51078	3.86077	6.22611	4.6634	4.55039	5.18122	5.33442	5.56767	5.61692	3.54986	4.75462	4.88629	5.17748	5.73483	4.9726	4.06373	4.99763	2.71871	2.05683	5.95928	4.85339	5.23104	5.0249	4.11664	4.84597	4.44375	4.57086	4.53432	2.62418	5.52338	5.16942	4.84334	4.96675	2.11111	4.61487	3.97959	4.93666	4.65161	4.16943	5.1608	2.99455	3.66269	3.62762	4.13624	5.05836	5.63218	4.0857	5.61931	4.92372	4.74505	4.67373	4.48212	4.12969	4.92246	4.80822	3.81807	6.34509	4.9329	5.27018	5.59045	4.17573	5.64778	5.38651	4.36047	4.86964	5.34972	4.98154	5.80274	2.75231	3.58423	4.93069	5.72424	5.47944	5.71692	5.29762	3.93235	4.38963	4.98747	4.21137	4.94755	4.49235	5.62963	4.28241	5.7834	4.55462	5.3793	4.89604	6.31402	5.11987	4.83172	3.83088	4.99256	5.18089	4.37775	4.45153	4.96405	3.09725	5.75188	4.01248	5.87185	4.93027	4.55091	2.61614	5.41025	5.59619	2.84637	5.82266	5.22667	5.42731	4.07745
hsa.miR.4742.3p	239	0.569254	0.317246	0.45098	0.584714	0.127577	0.272237	2.69745	2.56045	2.91127	2.86006	3.85417	1	6.97059	2.5	407	0.720139	0.228078	0.405797	0.583516	0.112747	0.478662	2.67192	2.39293	2.84478	2.71597	3.65217	0	4.5	1.5		2.44735	3.95692	2.74791	2.82146	2.76689	2.35622	3.95875	2.12555	3.22785	4.00797	2.39387	1.76072	3.40305	3.82422	2.41187	2.53262	2.18959	2.55379	1.78269	3.52083	2.82654	2.92357	2.8613	2.22441	2.26681	2.89974	3.08529	2.14488	2.34142	2.18312	2.22074	4.61685	3.0309	4.10526	3.65301	1.9989	3.61815	1.9669	4.08861	3.06818	2.28304	2.38247	4.13072	2.35564	2.19804	3.00491	2.09273	3.70388	3.38928	3.52328	1.91367	2.84926	3.92214	2.81652	2.42934	2.24241	2.11603	2.13052	3.21451	2.19883	4.24288	3.76314	1.62433	2.78679	1.87733	2.07377	3.64914	2.40425	2.38218	2.7592	3.51186	2.52732	3.03666	2.66247	1.98243	4.45246	2.01175	2.35827	2.80631	3.53069	3.3237	4.53067	1.88735	2.60232	3.64955	4.91254	1.87609	2.29242	2.42035	2.47861	2.75745	3.45764	1.92008	2.49033	2.41133	2.60796	2.79753	1.73549	2.12802	2.01361	3.16743	2.35961	4.24966	2.04121	2.34481	3.17754	4.18619	4.04824	2.11803	5.10576	2.02037	2.6066	1.88701	2.70072	2.15008	2.3334	3.65531	2.85303	2.10563	2.62411	2.56834	3.82092	3.03894
hsa.miR.23b.5p	240	0.57117	0.421132	0.549632	0.678133	0.126945	0.268402	4.56401	4.73333	4.29144	4.64137	30.7708	20.5	26.3235	26	340	0.62388	0.374803	0.562802	0.750801	0.154314	0.342349	4.45319	4.6905	4.13094	4.0099	26.9565	18	21.8333	9.5		5.02025	5.28129	2.80386	2.16456	4.92649	2.92496	4.59723	5.28151	5.04775	4.72511	5.17227	5.28703	4.25806	5.09042	3.7297	5.19011	4.76529	2.87074	2.5951	4.38091	3.37516	5.17523	5.09738	5.38212	5.21873	4.45849	5.98279	4.7292	4.93527	4.95256	5.75776	3.50253	3.37216	5.38474	4.94987	3.51883	4.79269	4.80338	5.16563	4.87623	5.04089	5.06336	1.62975	2.47914	5.35884	5.41502	4.93188	4.79821	3.85246	4.07417	3.85058	3.9054	4.60869	4.67502	3.36367	5.44539	3.64842	3.46102	2.04988	4.20127	5.08702	5.31097	5.45759	4.71345	4.62264	5.51246	3.11817	6.01062	4.05976	5.25835	4.74869	4.94434	4.7637	3.83103	5.36962	1.69501	5.03068	3.76402	4.0561	4.36291	5.57939	3.17232	2.27194	4.19095	3.6838	5.44296	6.30744	5.00739	4.17267	4.96849	3.88206	3.88116	4.9726	5.0531	5.73705	2.76361	5.7766	5.65388	3.53285	6.24748	4.8529	5.17567	3.15109	1.89687	5.38859	3.95757	4.62242	2.15375	3.2057	5.00585	4.21343	6.10072	5.27843	3.50695	4.45069	2.12428	4.19326	5.46168	5.24417	4.52756	3.73376	4.34321	4.51314
hsa.miR.25.3p	241	0.571658	0.317199	0.444853	0.572507	0.126784	0.254959	14.2522	14.2351	14.3099	14.2841	22440	19441.5	23731.4	20440	130	0.314181	0.15606	0.328502	0.500944	0.316738	0.0493433	14.0612	14.0775	14.2914	14.3305	19022.7	19417	24877.9	24038.5		14.3427	14.2431	14.0178	14.2891	14.292	14.2735	14.3438	14.2686	14.1616	14.0607	14.2543	14.5159	14.3613	14.2355	14.3316	14.0972	14.5012	13.8318	14.2666	13.7785	13.7466	14.6196	14.0642	14.654	14.3205	14.015	14.0389	14.1572	14.0629	14.2578	14.0118	14.2903	14.0773	13.9332	13.9609	14.0597	14.2905	14.5586	14.1385	14.6173	14.3295	14.4059	14.0665	14.5119	14.2794	14.4592	14.7278	14.2824	13.9975	14.0602	13.9309	14.6384	14.0882	13.8386	14.0233	14.4006	13.9457	14.3912	14.0922	14.2176	14.1379	13.7642	14.2582	14.2103	14.4252	14.1566	14.1645	14.0318	14.2239	13.9814	14.1557	13.8286	14.1468	14.2556	13.9688	14.4224	14.5861	14.0846	14.2948	14.4292	14.1146	14.6696	14.4495	14.2713	14.6563	14.4382	14.3289	14.0217	14.4947	14.266	14.4426	14.2835	13.6644	14.5544	14.147	14.0275	14.1244	14.3991	14.4564	14.4269	14.1393	14.0539	14.1388	14.3122	14.1439	14.1163	14.8312	14.0623	14.2125	14.0854	14.2832	13.8742	14.3902	14.4014	14.0392	14.582	14.5288	14.0383	14.5108	14.3984	14.29	14.426	14.8889
hsa.miR.125b.1.3p	242	0.574849	0.460222	0.589461	0.7187	0.125734	0.270913	3.6997	3.85593	3.46123	3.39691	16.7708	10	11.0882	5	190	0.419101	0.485396	0.661836	0.838275	0.254269	0.109308	3.587	3.79749	3.04049	2.58876	12.3913	9	6.88889	0.5		3.84127	3.55182	4.78105	4.45509	3.41179	3.31757	3.91418	3.94306	3.24499	2.60244	2.90736	3.65126	3.26007	3.95502	1.78445	4.0183	3.45556	3.81992	3.4146	3.38166	4.7156	2.48181	4.4981	3.14234	3.49196	3.35785	4.45271	2.26722	3.74292	4.85293	5.24122	4.36104	2.2245	2.85939	4.27067	4.30774	2.33874	4.00506	3.41081	3.42352	1.95656	2.50194	1.97851	3.80272	5.16759	3.83836	3.45865	2.23447	2.43293	2.73256	3.95711	5.02625	2.59455	3.67654	2.36638	4.62673	3.87402	3.49755	1.83032	3.81542	3.96311	2.09467	3.34909	2.96003	4.83635	4.69633	4.52264	3.69667	4.62108	2.55679	1.86739	2.09791	3.35746	3.71636	3.82423	3.60902	4.26426	1.97579	2.87187	2.46374	4.33329	2.76506	2.15454	3.05165	3.94534	4.62448	4.27401	2.71896	3.71065	4.37538	3.73201	5.06068	4.64797	2.66993	2.48065	2.30767	4.07453	2.13586	4.59534	4.40456	3.70903	1.66652	2.27861	2.52015	5.70996	2.64662	3.6464	3.89174	2.8103	4.51965	4.04813	3.67304	4.75818	4.96607	3.32165	4.88324	2.27614	4.68362	4.80633	3.69277	4.85544	4.36402	3.42491
hsa.miR.145.3p	243	0.57498	0.454891	0.583333	0.711776	0.125691	0.270427	7.61364	7.69057	7.47431	7.49488	259.5	204	217.912	194.5	187	0.41546	0.527941	0.695652	0.863364	0.256265	0.0899646	7.75517	8.08582	7.41737	7.34721	295.957	262	193.167	140.5		7.51086	7.91786	7.84286	7.72834	7.6529	7.47306	7.25011	7.59956	7.19519	7.51526	8.32337	7.65567	7.82426	8.25494	7.59783	7.97519	7.62842	7.6875	7.85753	7.10727	7.22717	7.44961	7.33746	6.91804	7.84551	7.73637	8.13027	8.27696	8.35058	7.76829	5.55496	6.6397	7.43159	7.40874	8.00041	7.90568	7.70104	7.87073	7.30337	7.44325	7.60879	7.66514	7.3506	6.84566	7.24208	7.24805	7.62971	7.57749	7.10406	7.42073	7.74416	8.47456	6.78574	8.44474	8.11219	7.36016	7.86056	7.42998	7.74005	7.69592	8.29899	7.79755	8.09343	7.43112	7.36399	8.04687	7.76195	7.84856	8.07771	7.58285	7.06946	7.31841	7.86077	7.05281	7.87733	7.03776	7.18074	7.98415	7.09773	7.16597	7.19019	8.3941	7.92549	7.26555	7.97557	8.48251	7.23149	7.92793	8.27769	7.8422	7.63126	6.93789	8.85206	8.38449	7.99119	7.85283	8.03661	7.3547	7.27936	6.93535	6.68447	7.92408	7.67939	8.3966	7.42892	6.54572	7.05155	6.35975	6.2161	7.79304	7.6011	7.44023	7.92	7.44548	7.49219	7.78309	8.05425	7.89316	7.30797	7.43568	6.45097	6.80308	6.87937
hsa.miR.629.5p	244	0.576436	0.277053	0.402574	0.528094	0.125212	0.263094	9.32204	9.35252	9.41283	9.42501	803.854	656.5	750.059	651	555	0.912294	0.311492	0.492754	0.674015	0.0346622	0.825532	9.2274	9.14456	9.26318	9.22724	695.826	612	794.611	585.5		9.33485	9.61887	9.24791	9.19672	9.22102	9.23326	9.24953	9.45047	9.54509	9.3502	9.05946	9.3641	9.60905	9.88824	8.80656	9.13964	9.51583	9.52895	9.67742	9.3821	9.55078	9.44645	9.24815	9.20457	9.42463	9.27737	9.62329	9.14505	8.07717	9.17406	8.88365	9.43216	9.32539	9.26586	9.15218	8.86184	9.21427	8.59816	9.41564	9.67139	9.39581	9.22484	9.19759	9.46357	9.05205	9.54227	8.77912	8.3195	9.57669	9.35369	9.04357	9.34143	9.52179	9.47212	9.53761	9.3997	9.38662	9.21407	9.15155	9.20988	8.9928	8.54916	9.43735	8.92352	9.35267	9.10917	9.63802	9.60378	9.63328	9.0535	9.23513	9.50238	8.6266	9.27019	9.73795	9.9556	9.50826	9.37981	9.64777	9.63398	9.20247	9.82412	9.52262	9.20759	9.54336	9.37624	9.14501	9.15018	9.32952	9.68532	9.7135	9.27408	8.82277	9.35331	9.61273	9.03863	8.44322	9.60131	9.4702	8.91595	9.19771	9.22241	8.69347	9.69234	8.90294	9.65777	9.82566	9.40904	9.96771	9.65118	9.48606	9.19621	8.21957	9.41267	9.89504	9.32589	9.73306	9.10444	9.21012	9.43322	9.45482	9.84496	9.72708
hsa.let.7f.5p	245	0.57794	0.44071	0.567402	0.694094	0.124718	0.263606	15.9412	15.9079	15.8489	15.8056	69799.4	62559.5	74883.4	61238.5	317	0.598453	0.381366	0.572464	0.763562	0.165727	0.330171	15.7097	15.6145	15.5302	15.5323	67138.6	60344	67843.7	51058.5		15.3592	16.1451	15.4743	15.702	15.1796	15.4821	15.6652	16.0485	16.1576	16.1066	15.508	15.3943	15.1888	15.8828	16.1139	15.2804	15.6883	15.412	15.5528	16.465	16.166	15.6405	15.6359	15.6628	15.3517	15.8688	15.0905	16.0513	15.6175	15.7379	15.7754	15.8252	15.7911	15.8525	15.9308	15.6937	16.3764	15.5835	16.3624	15.8737	15.9872	15.7014	15.8089	15.7673	15.6161	16.0958	15.7984	15.0124	15.4742	15.9281	15.8584	15.4198	15.8885	16.1933	16.0358	16.4111	15.6232	15.6132	16.1015	16.0633	15.6285	15.2898	15.4246	16.3642	16.3053	15.9777	15.9041	15.694	15.8483	15.6789	16.2873	15.8178	16.1923	15.3812	15.7956	15.8915	15.8397	15.9498	15.9961	15.3751	15.7002	15.5391	15.3899	16.0293	15.9423	15.6594	15.6621	16.4292	16.2047	16.1934	15.6057	15.9105	16.3113	15.5473	16.1705	16.136	16.5317	15.4198	16.3065	16.0245	15.4828	15.5708	15.7916	16.1313	16.3982	16.3749	15.5375	15.8116	15.8077	16.4134	16.2941	16.5363	16.0375	15.332	15.6914	16.0575	15.7057	15.8761	15.7545	15.4341	15.3382	16.0085	15.2027
hsa.miR.526b.5p	246	0.578616	0.388936	0.518382	0.647829	0.124497	0.292117	5.88272	5.86559	5.67245	5.88933	113.125	43	79.6471	53	37	0.146597	0.600277	0.751208	0.902139	0.456831	0.00339643	6.43834	6.5566	5.47333	5.49038	129.13	77	57.5556	42		6.45648	6.211	6.04739	6.15715	4.4655	6.31982	6.29116	6.21811	5.96581	4.30638	6.02732	6.24667	6.58642	5.84497	6.48299	6.62659	6.11684	6.28929	5.64193	6.33588	6.31444	6.60597	4.93595	6.95223	4.43455	6.19904	5.32037	5.8355	5.33271	5.3479	7.19518	7.05855	5.4336	5.06492	6.18033	6.24136	6.75484	4.87511	5.48057	5.38107	4.04852	6.07076	6.33035	6.28215	6.04761	6.24716	5.95605	5.85248	5.26618	5.44671	5.84902	6.19004	6.32142	6.59227	5.69347	6.6378	5.94431	7.56244	6.92401	5.42511	7.3506	3.62336	5.89808	6.60148	6.117	7.25606	5.70899	5.99214	5.90534	4.10365	5.88568	5.35788	6.92292	5.70679	6.68284	5.86702	5.44792	5.76918	6.17218	5.86905	6.07561	3.93094	6.49128	3.76023	6.22209	6.15484	5.51466	5.08727	6.28383	5.23084	6.20371	6.21136	5.89841	5.05041	5.65978	5.4686	5.98841	6.15168	6.09117	5.88722	6.44785	6.12372	6.54762	5.02799	7.22232	5.82786	6.06266	5.07971	5.55795	4.90179	5.77253	5.32876	6.55667	5.33711	5.65951	2.66084	5.69213	5.50141	5.84452	5.51703	6.79722	6.66556	6.74909
hsa.miR.532.3p	247	0.583269	0.477224	0.610907	0.744589	0.122974	0.295147	3.16708	2.91146	2.93071	2.41718	7.52083	5	9.08824	0	508	0.852789	0.370729	0.557971	0.745213	0.0583953	0.721448	3.26218	3.25487	3.15919	3.00534	8.30435	5	7.38889	4		3.60158	3.59573	1.63059	3.32783	2.91419	2.37101	1.77895	2.848	2.0661	2.51459	2.39008	4.0216	3.68763	5.25901	2.53396	2.89195	4.16929	3.36124	3.55285	3.13782	3.28059	2.59392	2.59332	2.64954	2.21015	2.76414	3.09174	2.90725	3.3917	2.27557	4.37996	2.22604	3.92666	3.27017	2.48876	2.39194	4.22781	5.03272	1.96549	4.2707	2.2261	4.24703	2.41856	5.5178	3.15028	4.29631	2.67221	2.7195	1.8236	2.59419	2.29247	3.22332	4.48277	2.61165	2.41952	3.48049	3.02297	4.11635	3.08891	3.15166	2.26173	2.2547	3.73559	3.51398	4.4351	3.91092	2.8348	4.44899	2.70604	4.67439	2.21231	4.26479	3.75825	4.77946	1.91768	4.88984	3.82204	2.77745	2.02544	2.6487	2.10358	2.11456	3.66857	2.48399	4.1916	2.50617	4.79458	4.01214	4.04047	3.2172	4.06586	3.02013	2.29753	2.83136	3.02184	3.29496	3.89938	4.7985	1.96374	2.30086	1.98786	5.01115	2.85134	2.06793	2.33226	1.99258	4.58963	2.20861	2.31024	2.64822	3.55495	3.22375	3.70163	4.65063	2.21488	2.59756	1.97605	2.89963	2.78428	3.91074	2.47344	3.589	3.93492
hsa.miR.4500	248	0.583407	0.25483	0.379902	0.504974	0.122929	0.25692	2.06904	1.98444	2.1332	2.10111	0.5	0	0.5	0	219	0.460077	0.201638	0.379227	0.556816	0.232473	0.147858	2.12392	2.07936	2.21433	2.21787	0.26087	0	0.444444	0		2.04499	2.00689	2.08256	2.18545	2.12895	2.12402	2.28893	1.90227	1.95187	2.33933	2.00978	2.04811	1.97344	2.65601	2.28051	2.42114	2.28147	2.46044	2.10823	2.18941	2.38537	1.92865	2.3477	2.00369	1.9675	2.1007	1.71911	1.87259	2.43182	2.01913	2.2159	2.46562	2.35208	2.14942	2.57357	2.10399	2.16947	2.37521	2.38229	2.04888	2.65337	2.04163	2.37119	2.54225	2.07435	1.91891	2.03264	2.40402	2.06804	2.13839	2.31529	2.21958	2.46115	2.10218	2.03015	1.96799	2.06518	2.02472	2.36612	1.81776	2.12742	2.40614	1.94994	1.99156	2.41968	2.34062	2.72348	2.11108	2.1795	2.59424	1.94478	2.39131	2.26336	2.08404	1.96555	2.31499	1.87764	2.12129	2.45279	2.03189	2.40205	2.01572	2.38982	2.16122	1.98485	2.12568	1.88923	2.13058	1.91006	2.43938	2.26769	2.1503	2.28163	1.97448	2.10149	1.97908	2.09037	2.0318	2.34793	1.86142	2.62217	2.08519	2.16259	2.10013	2.1416	1.99124	2.35917	2.70425	2.06517	2.11461	2.10681	2.41147	2.00394	2.29713	1.9969	2.37225	2.27592	2.19995	2.32219	2.03736	2.1213	3.45188	1.72671
hsa.miR.424.3p	249	0.584662	0.432558	0.558824	0.685089	0.12252	0.265941	8.14199	8.11685	8.04574	8.12348	354.125	276	308.412	245	230	0.471772	0.428669	0.613527	0.798384	0.226455	0.173203	8.28645	8.33361	8.09678	8.16853	378.435	327	305.056	253.5		7.74495	8.09893	8.1335	8.3112	7.8186	8.24854	8.48995	8.24646	8.11974	8.1054	8.50965	7.66987	7.87076	8.36535	8.22537	7.24956	8.12256	8.05775	8.26106	8.08619	7.97568	8.33001	8.06216	8.25998	7.69145	8.27342	7.6776	8.29292	7.70521	8.2307	8.10097	8.54236	7.23525	7.4613	8.5088	8.59981	8.42524	7.8618	8.1978	8.35774	8.37844	8.31907	8.41753	8.19722	7.92637	8.68681	7.62293	7.65027	8.0002	8.96845	8.62576	8.01511	7.69126	8.84285	8.26682	8.55363	8.38724	8.07538	8.00962	7.19517	7.72499	7.99495	7.86542	7.49131	8.60193	7.76271	7.7536	8.37395	8.63541	7.60369	8.22786	8.42815	8.39321	8.58041	8.36319	8.48273	8.12865	8.27663	7.48454	8.29781	8.34634	8.46017	8.66244	8.25028	8.30927	7.83209	8.66778	7.76859	8.71646	7.86536	7.95662	9.0804	8.39153	8.39234	8.41341	7.53453	8.32591	7.9808	8.35116	7.92741	8.19785	7.58125	8.58502	7.93953	8.55973	8.33766	8.03722	7.89767	7.99404	8.94864	8.36973	8.1418	8.29803	8.06594	6.93127	7.76721	8.68308	7.48429	7.89574	8.10605	8.46946	8.24947	7.40021
hsa.miR.3690	250	0.586398	0.293638	0.422794	0.55195	0.121954	0.280454	3.64483	3.69555	3.95269	4.09142	17.4583	7	23.4412	12.5	609	0.97992	0.284367	0.466184	0.648001	0.00792068	0.959962	3.82597	3.74164	3.84934	3.8764	23.087	10	17.0556	10.5		2.86341	3.61746	2.16379	3.76653	2.97944	4.71622	4.1032	3.44589	5.49449	3.92334	1.60445	4.23029	4.16877	6.48791	1.98828	2.19307	3.41492	5.65388	2.68936	4.41981	4.73629	1.90444	3.9002	5.82544	2.81806	3.68444	3.19296	5.29523	1.91982	2.51849	4.57673	5.9402	2.602	4.67246	5.56194	2.19729	4.33514	2.2993	5.03913	3.65556	5.74086	5.29691	2.29626	2.51501	3.88403	4.49714	2.48391	4.96882	3.0949	3.28374	3.8888	2.21013	2.74969	2.2207	4.39423	4.31964	4.53788	2.71794	3.96477	3.90885	4.77916	3.85154	6.81717	4.97553	4.11486	1.85839	2.59924	2.28443	5.1417	4.82744	2.3135	1.88687	4.13919	3.30922	2.81008	3.26581	4.84765	2.3899	2.47092	2.83109	5.56735	4.01938	4.19669	5.2957	6.8913	2.32691	2.14386	4.6497	6.25571	6.13042	3.44285	2.22421	4.77757	3.82808	3.32033	5.91798	4.49322	5.87212	3.87511	3.84972	4.62279	3.88632	4.7341	5.22667	4.86674	2.01929	2.4829	4.8365	4.85891	2.80716	1.82729	3.06168	3.33734	3.12614	2.45301	2.2122	5.51762	4.78721	6.86451	3.91253	1.83084	3.34603	3.78055
hsa.miR.30e.5p	251	0.591347	0.278197	0.405637	0.533077	0.120345	0.291654	10.9726	10.9136	11.0255	11.0407	2167.67	2078	2381.82	2022	236	0.476355	0.174289	0.347826	0.521363	0.224119	0.163877	10.9064	10.8641	11.016	10.9911	2133.13	1978	2307.5	2270		10.9273	11.1498	10.9177	11.1842	11.1268	11.1406	10.3666	11.2603	10.9063	10.9597	11.1482	11.0856	11.3966	11.4381	10.9512	10.987	10.8654	11.1344	11.0962	10.8556	10.8811	11.2494	11.0989	11.1504	11.112	10.8975	11.4722	10.8977	11.0784	11.0462	10.8751	11.1759	10.6909	11.142	11.0424	11.2823	11.0217	11.153	10.8977	11.1057	11.1572	10.879	10.9491	11.0964	11.1317	11.0245	11.2975	11.2067	10.7814	11.1794	11.021	11.0448	10.8558	10.7084	10.9362	10.4241	10.8898	11.1998	10.8278	10.9424	10.9919	10.9185	11.1604	10.8982	10.9249	11.0777	10.8947	10.831	11.3157	11.0735	11.0044	10.7414	11.2562	11.3685	11.386	10.9472	10.8793	10.9163	11.0767	11.1134	10.8252	11.2575	10.9309	10.6254	10.8112	10.9014	10.7281	10.8041	11.4645	10.7636	10.9886	10.8436	10.6964	11.1366	10.9254	10.8356	10.6979	11.2103	10.7852	10.7573	10.9102	10.9976	10.8717	10.6536	10.7586	10.9242	11.1419	10.9572	10.9448	10.9672	10.6979	10.7844	11.114	10.8906	10.4929	10.7439	11.038	10.8414	11.1115	10.7279	10.8853	10.6705	11.0386
hsa.miR.937.3p	252	0.59274	0.335006	0.465074	0.595141	0.119893	0.308878	2.4388	2.14365	2.6397	2.11059	3.27083	0	6.11765	0	302	0.577498	0.273799	0.458937	0.644076	0.175299	0.307959	2.33263	2.13224	2.62262	2.15123	1.34783	0	5.33333	0		2.27483	2.37029	2.32787	2.01106	2.18157	2.63199	2.71453	1.91206	1.77597	4.27104	1.80949	2.2196	3.93387	2.01983	4.10426	1.95071	2.1507	2.58729	3.8621	2.5825	3.08	2.13549	2.75191	1.90189	2.04126	2.04049	3.38363	1.9388	1.84865	2.01022	1.68637	2.22637	3.32493	2.82285	2.07868	2.04742	2.34448	2.15108	2.04232	2.60876	2.20574	3.44482	2.23294	4.73559	2.11187	2.24994	2.0026	2.43821	2.05524	2.24442	1.90916	2.14013	2.47493	2.14853	3.97176	3.25432	2.25765	2.11013	2.15025	1.66285	2.21698	2.16386	2.10433	2.82436	2.28734	2.30288	2.33033	1.9797	1.91206	2.16885	3.37443	2.44993	3.60546	3.43317	3.89326	1.82548	3.66705	2.20804	2.391	2.24409	4.23268	2.21282	5.30402	2.32263	1.8267	4.62105	1.77907	2.30265	1.89784	2.08981	2.2327	2.94598	2.28891	2.50447	2.2487	2.10024	2.35111	2.28792	2.09664	2.7935	2.03903	1.79686	2.20194	3.29096	2.52012	2.08298	2.22828	4.36181	4.24852	2.19164	2.15436	2.28268	3.69424	2.22014	1.9451	5.19019	2.10442	2.16003	1.84676	2.2367	4.63076	2.77061	3.2367
hsa.miR.1285.3p	253	0.593653	0.295529	0.424632	0.553736	0.119597	0.28404	4.13357	4.22809	4.3759	4.32556	20.2292	16	27	20.5	52	0.178225	0.0776828	0.23913	0.400578	0.423657	0.00796315	4.07262	4.08288	5.09532	5.27542	18.6957	13	48.7778	36.5		4.37866	4.69522	4.11758	4.48118	4.78361	4.87213	3.9369	3.66081	3.8037	4.24446	4.12507	5.22352	4.51045	3.90779	2.09629	6.22223	5.4017	5.14393	2.52501	4.16364	3.35315	3.93377	3.6149	5.07658	4.36668	5.32574	5.6256	4.15828	5.34538	4.08095	3.57674	5.27376	5.04692	5.3576	3.16699	3.05427	4.78261	3.98603	5.86893	4.60528	3.62143	2.80541	5.38607	4.52878	4.7928	3.28784	6.55622	3.4092	5.51601	3.95911	5.46471	3.76476	2.97492	5.63896	4.69017	2.20555	5.75859	4.44074	4.5065	3.92203	3.94399	3.41045	4.56411	4.28708	2.50385	4.91871	5.03834	5.1463	2.80204	6.40422	5.09742	2.7468	4.4708	4.2707	4.19437	3.62474	5.5897	3.65894	4.72735	4.72964	2.46205	2.95902	5.10165	5.13887	2.64073	5.71015	3.31817	4.23655	4.29838	4.13713	2.27119	3.89898	5.94408	4.3616	3.98381	4.75831	4.54302	5.58204	4.94761	3.31444	5.06106	4.3763	5.70393	3.05479	4.33499	4.35035	3.89769	4.7756	5.59521	3.10436	2.9463	3.44495	4.26637	4.92968	5.35724	5.31019	6.15721	2.91117	3.17239	4.07037	5.88365	4.64633	5.56408
hsa.miR.184	254	0.594259	0.278295	0.408088	0.537882	0.119401	0.286863	3.5145	3.53561	3.75567	3.90181	15.8333	6	15.8235	9	123	0.30345	0.11426	0.285024	0.455788	0.323842	0.0367365	3.58891	3.52235	4.27345	4.4737	15.6957	6	21.0556	15.5		3.15502	4.57985	3.58342	3.19822	4.45478	3.71052	2.05821	3.70832	2.46221	4.41289	3.53953	4.91978	3.9037	4.90448	4.38037	4.21678	4.8786	3.28784	5.10719	2.74178	2.40898	3.34545	3.92527	4.72742	2.44382	3.32206	2.37997	4.58456	5.7344	3.5352	4.30981	4.36228	2.82368	1.8851	3.83894	3.90636	3.81778	3.76777	3.81184	3.96595	4.00251	3.80244	4.15176	4.22605	3.17615	5.11232	5.59207	4.7867	5.09332	2.98569	5.20179	3.6895	2.19146	2.63728	3.80832	5.18548	3.31872	3.86088	3.05818	2.98538	4.16392	3.82567	2.17315	3.08762	3.66257	3.56573	2.45412	3.65012	4.30046	2.26012	4.5305	1.76409	2.21976	3.96126	2.07133	2.1242	2.86776	3.49583	4.54776	4.20725	4.64677	4.52427	2.54102	2.71647	6.34688	2.15554	2.25162	3.59075	3.12472	2.19259	6.54548	4.78432	4.77024	4.50857	2.94215	2.22982	2.31226	4.85476	4.22379	3.10499	4.50566	4.42879	4.68547	1.73317	4.05547	3.65756	4.70693	4.89823	4.21181	5.33594	3.86531	3.31448	2.85175	4.63757	3.67676	3.32958	4.24093	4.14632	2.37425	4.90856	3.80831	3.71624	4.85877
hsa.miR.30c.1.3p	255	0.594448	0.308075	0.4375	0.566925	0.11934	0.297151	3.42195	3.52784	3.63166	3.55046	10.2917	6	14.1765	9	561	0.916425	0.331005	0.514493	0.697981	0.0330237	0.837174	3.79758	3.7375	3.7382	3.70962	14.6087	9	15.9444	10		2.85505	4.35626	3.73966	4.12618	3.57858	3.72958	3.64934	4.39893	3.45057	4.00741	3.81594	4.75865	3.93202	5.31421	4.73505	4.32893	3.5082	3.57698	4.68116	3.62574	3.61408	3.87931	3.38255	4.21357	3.14497	4.02281	2.48584	3.46904	2.87988	3.90814	5.3564	4.01941	2.52727	3.89171	2.90111	2.36132	2.15859	4.51276	3.29851	2.82404	4.55581	2.83766	4.46315	3.09231	3.63061	2.1232	2.69543	3.91668	3.46521	3.93019	2.48852	3.68934	1.75747	4.7455	5.09991	3.65882	5.16797	4.14514	4.22077	4.14182	3.76733	4.0383	2.41722	3.30061	4.08948	4.7727	2.58017	4.80041	4.85654	4.73078	3.89627	4.20716	3.73832	3.92322	3.53447	3.85225	2.28786	3.87811	2.6488	3.1093	1.92882	5.26414	4.87817	2.93378	3.58158	4.5005	3.56087	2.43212	3.45578	1.59769	3.38702	3.57401	5.15459	4.25718	3.00281	4.27417	2.23795	2.68402	5.46983	3.28761	2.95644	2.22359	3.38467	3.42913	4.27399	3.85397	3.39233	3.44158	2.64758	2.81723	4.81693	2.72579	4.24482	4.61057	2.79708	2.63243	4.68097	1.84288	2.89332	3.78295	3.5706	3.73933	3.36294
hsa.miR.4755.5p	256	0.59472	0.429591	0.558211	0.686831	0.119252	0.273097	2.56219	2.25967	2.36758	2.15545	4.29167	0	2.20588	0	450	0.77918	0.376407	0.560386	0.744366	0.0882369	0.581343	2.88386	2.49362	2.74266	2.3987	4.82609	0	4.27778	0		2.97454	2.03861	2.17749	2.79536	1.91952	1.79056	1.90703	2.63991	2.74653	2.19345	2.37161	2.54611	1.81635	2.16501	2.33532	2.4122	4.16412	3.7206	2.11473	2.00885	3.13528	2.93214	1.82554	2.0316	2.78004	2.23131	2.25697	2.07351	3.88195	3.33115	2.32721	2.20941	2.06819	3.39202	2.53578	2.41886	3.86178	1.96598	4.62667	1.89875	2.09858	1.99956	2.44079	2.52515	2.13824	1.94124	2.39826	2.51823	3.44375	2.36205	2.28067	1.6537	2.45025	2.22363	2.11124	2.11327	4.0653	2.29666	2.24752	3.78674	2.1115	2.01991	3.19034	3.02185	2.29689	2.385	3.8893	3.42405	2.47992	3.74018	3.99147	5.42345	3.69943	2.515	1.95283	4.44474	3.30335	2.46544	3.19167	2.70737	2.18384	3.62398	4.33624	2.05483	2.34581	2.31138	2.14785	4.19801	2.01325	2.04798	3.70895	2.59755	2.3511	2.70898	5.81445	3.10142	2.05795	2.17619	3.45455	2.03169	2.19948	2.13019	1.991	2.2149	3.66824	2.92898	1.52972	2.37523	2.11724	2.43224	4.08099	2.04483	2.95395	1.79934	2.08988	2.25597	3.36497	2.42433	2.43815	2.10221	2.36044	2.03906	1.58137
hsa.miR.1307.5p	257	0.594931	0.471001	0.597426	0.723852	0.119184	0.289957	2.81113	2.5865	2.59973	2.22506	7.04167	1	5.26471	0	323	0.603301	0.194691	0.371981	0.549271	0.163535	0.308126	2.61997	2.23369	2.88342	2.79332	3.6087	0	6.61111	1		3.4071	2.69982	2.47781	1.87579	3.2817	2.44059	2.88159	3.07404	2.17796	2.29312	3.705	3.45594	1.98462	2.26535	3.94589	4.64277	2.05389	2.77186	2.09539	2.78091	2.61094	3.90466	2.65353	3.10108	2.28774	2.93491	2.98622	1.7685	2.45484	3.20652	4.51261	2.08641	2.24929	2.40711	4.65575	4.1294	2.15075	3.26612	2.21077	2.88238	1.98484	2.84395	4.0308	1.96992	2.79562	2.1829	2.16173	1.96177	4.11325	2.09221	3.26177	2.66244	3.8875	2.26018	2.76801	2.19554	2.90031	1.81137	2.16268	1.87137	5.48719	2.12118	3.60966	3.09306	3.65799	2.02281	2.26787	2.16289	1.95393	5.20085	2.31093	4.10314	3.23345	2.94155	2.30043	2.00797	2.34781	1.88045	2.82464	2.59256	3.99554	2.19465	3.78082	3.17303	1.91977	2.28788	1.86175	4.26337	3.23472	2.17981	3.52836	3.18455	2.44004	3.69739	2.31005	2.21271	2.65891	1.8956	2.29664	2.41715	3.2618	6.02715	2.28	2.07067	2.27299	2.25665	2.56873	2.10515	2.22476	2.30134	3.95439	3.53604	2.13279	2.74002	2.4447	2.05871	2.24442	2.34223	2.25031	3.82564	2.31003	1.94585	2.82636
hsa.miR.20b.5p	258	0.596742	0.440653	0.566176	0.6917	0.118598	0.295257	6.12531	6.21712	5.92343	6.08828	103.604	82.5	68.7941	62	596	0.965931	0.342464	0.531401	0.720338	0.0134414	0.933745	5.92017	6.04413	5.94323	6.04512	80	65	71.7778	56.5		7.20986	6.38509	5.48112	5.38789	5.66258	6.20054	6.50044	5.96631	5.56285	6.29397	6.43498	5.92736	4.86039	6.2664	6.66558	6.26265	6.11778	5.37615	6.52429	5.98911	6.40726	6.148	5.76147	6.31183	7.13561	4.76013	3.91439	6.04571	6.31565	5.36917	7.57237	2.54379	6.07623	6.61985	5.92338	5.78007	6.51803	6.30555	6.3504	6.11171	4.78428	5.51264	5.58288	6.05725	6.01784	6.4558	7.15132	5.96289	5.26196	5.41259	6.18613	6.33691	5.81905	6.11241	7.06033	5.94941	5.927	5.40827	6.40377	6.13743	3.51653	6.34094	5.83121	5.87365	6.04831	4.55792	5.87563	6.13558	6.88432	6.71386	5.45019	6.57859	6.44823	5.78798	5.77423	6.65615	6.58739	5.46313	6.04654	6.45631	5.61661	6.85409	6.39626	6.46743	6.48486	4.80652	6.5806	6.44734	5.4035	5.99493	6.74019	6.70727	6.42235	6.17055	7.61788	5.84482	6.83789	6.08347	7.08699	6.80797	6.27226	5.01483	4.0265	5.86078	6.59728	6.66644	6.30736	6.23138	6.55412	5.11168	6.46585	7.22357	6.27666	6.1031	5.82817	6.78978	5.08938	5.75814	4.02309	6.0955	6.2909	5.4668	5.1217
hsa.miR.873.3p	259	0.597266	0.405173	0.531863	0.658552	0.118429	0.273168	2.46806	2.12558	2.30699	2.0921	2.91667	0	1.79412	0	313	0.588883	0.391652	0.572464	0.753276	0.170079	0.26884	2.50443	2.16573	2.28555	2.1185	2.82609	0	1.22222	0		1.82926	2.91498	1.92759	2.29417	2.20516	2.5223	2.00949	1.89297	2.91337	2.24805	3.89935	1.94556	2.6965	2.22882	2.31136	2.22119	2.02643	2.2811	2.22908	2.27882	3.8084	3.04545	2.22218	2.10798	2.83299	2.33187	2.23237	1.8817	2.22953	2.95038	2.11	2.04537	2.19645	1.83747	4.15946	2.18939	2.03941	2.09001	2.19098	2.37144	3.64705	3.74403	2.4379	2.49433	2.24129	2.66521	2.22641	2.44478	2.87313	2.30223	2.14798	2.11716	2.48766	2.10602	2.07819	2.09462	3.78821	1.95879	2.09765	2.0042	4.11603	3.16368	1.97949	1.87377	4.03011	2.23714	3.18037	1.96318	2.23286	4.18907	3.90302	2.20947	2.17646	2.15994	2.00568	2.00267	1.9569	2.13787	2.11257	2.16797	2.07471	2.078	2.13218	2.12729	2.031	2.26015	2.02108	2.06928	1.85454	2.08874	1.89308	4.24421	2.42569	3.12162	2.38735	2.04518	2.16803	1.9944	2.04615	3.36988	2.13717	2.17036	2.01451	2.08522	2.14155	3.52845	3.53693	2.1624	2.12168	2.32413	1.99828	3.45884	3.78457	1.98299	2.19036	3.93956	1.97481	2.13408	2.22052	3.58305	2.18658	3.47885	2.313
hsa.miR.378a.3p	260	0.598616	0.44226	0.569853	0.697446	0.117993	0.284204	11.3641	11.4243	11.2803	11.2934	3301.6	2799.92	2859.43	2306.42	112	0.290504	0.548418	0.71256	0.876703	0.332639	0.0339245	11.4876	11.5972	11.0946	11.109	3431.27	2657	2618.06	2263.75		11.1417	11.5735	11.6082	11.2864	11.0094	11.3394	11.4305	11.3401	11.7988	11.5726	11.3047	11.4831	10.7979	11.3038	11.0672	10.9069	11.3704	11.4675	11.2129	11.1629	11.167	10.9516	11.1854	11.1068	11.3844	10.6251	10.3567	11.6411	11.3327	11.2464	12.2253	10.8555	11.4914	11.9039	11.4124	11.1493	11.4745	11.212	10.8157	11.4159	11.1653	11.4048	11.4365	11.5255	11.1649	11.4126	10.661	11.1195	11.017	10.6084	11.4709	10.9396	10.9396	11.5097	11.4814	11.7112	11.2423	11.3649	11.6561	11.3731	11.5611	11.0826	11.06	11.5572	11.2783	11.4373	11.4284	11.521	11.147	11.6838	11.3932	11.5706	11.6386	11.515	10.9003	11.3724	12.0364	11.2156	11.2962	11.161	11.1437	11.2405	11.1442	11.2553	11.4144	11.1363	11.2594	11.3277	11.5968	11.5895	11.4478	11.7857	11.5232	10.6367	11.8886	11.1586	11.5632	10.8131	11.7636	12.2097	11.1049	11.3835	10.7836	11.3173	11.3981	11.4758	11.3394	10.9743	11.6253	11.6504	11.3765	11.5198	11.5938	11.1141	11.528	11.5685	11.4535	11.7212	10.8533	11.1464	11.1315	11.3709	10.7958
hsa.miR.514a.3p	261	0.600326	0.413624	0.539828	0.666033	0.117442	0.286947	2.42461	2.12073	2.27097	2.07809	2.625	0	1.70588	0	405	0.71755	0.373222	0.55314	0.733058	0.113837	0.462135	2.91524	2.2264	2.71206	2.3271	7.21739	0	4	0.5		3.25255	1.96429	2.1189	1.78761	1.99912	2.14582	2.01281	1.96971	1.98042	3.49104	4.74291	2.86174	2.60686	2.14967	4.26911	2.12641	1.96226	3.58858	2.06629	3.24394	3.19117	3.35104	2.37464	2.09673	1.97542	2.32817	1.55585	1.92841	4.28151	2.17599	3.99445	2.45979	2.04782	1.719	2.01782	2.09323	2.14599	2.01791	2.02826	2.19541	2.08101	2.22344	2.27769	2.2239	2.18567	2.90406	2.17149	2.26718	2.28785	3.72711	1.9826	2.35534	3.90397	2.15151	3.54942	2.06018	2.1526	2.13338	3.70312	2.7441	4.22287	2.09101	3.16204	2.90692	2.11202	4.15889	3.56775	2.11764	2.18815	2.71009	2.07296	2.45559	2.87693	2.59861	2.19046	4.8402	2.7842	2.13797	3.11178	2.75496	4.20118	2.03555	2.05189	2.30951	2.05398	2.20392	1.64555	4.17883	2.07594	2.20745	2.31177	3.4502	2.35676	2.28975	2.22074	2.06973	3.46215	3.1718	2.21777	1.88572	2.31313	2.10804	2.08594	2.10543	2.33593	3.02136	2.06262	2.20642	2.06519	2.19687	3.03453	2.27207	2.0019	3.83839	2.19032	4.89082	2.11979	2.3207	2.09838	2.55375	2.15438	3.42711	2.59515
hsa.miR.92a.1.5p	262	0.605355	0.335473	0.466912	0.59835	0.115824	0.326601	2.61898	2.40224	2.80409	2.25065	3.39583	1	5.97059	1	85	0.234883	0.172399	0.364734	0.557069	0.373819	0.0299627	2.33448	2.32862	2.75801	2.58962	1.17391	0	4.33333	0		2.80268	1.96078	3.42023	3.48386	3.30034	2.63624	1.77745	3.57414	4.01688	2.2477	2.18948	1.90142	2.42373	2.19341	3.5756	2.44276	3.10355	2.61319	2.82425	2.67832	1.85626	2.69958	2.86857	2.08235	2.53884	2.12127	2.2322	2.77303	3.1258	3.00452	2.41236	2.28268	2.027	3.17077	4.70278	3.54589	1.99689	3.03025	3.33538	1.81135	4.4981	2.74333	2.32329	4.19777	2.09997	3.95066	2.38028	2.2124	1.88261	2.60702	2.18646	3.18969	2.21428	2.51736	2.23888	2.20001	1.99835	2.03046	3.24244	3.16333	2.28475	2.0253	2.00364	3.16934	3.43423	2.19969	2.48834	2.42079	2.35332	2.42087	2.22554	2.32745	3.59378	3.01284	2.01789	2.4024	1.86051	2.27283	2.86577	2.80765	2.14887	2.13588	2.18392	2.19226	2.29325	5.01355	2.40367	2.43504	1.98037	2.23829	3.71019	3.78337	4.38713	2.5124	2.50518	3.39955	2.10443	2.00895	1.99862	3.68254	2.22035	2.35789	4.01327	2.1454	2.1724	4.48775	2.28145	2.2839	3.50001	2.4147	2.04345	2.5874	2.41018	4.03192	2.23766	2.42025	3.59882	2.44615	2.4239	2.77841	4.10486	2.14043	2.3364
hsa.miR.504.5p	263	0.605998	0.315911	0.445466	0.57502	0.115617	0.319997	2.97234	2.76787	3.21133	2.92633	7.875	1	10.9706	4.5	381	0.68013	0.400032	0.57971	0.759388	0.129745	0.41171	3.50403	3.58785	3.24122	3.22144	14.6522	8	8.22222	4		1.88294	4.40419	3.64439	3.84497	2.22155	3.82434	2.62165	4.24091	2.73826	3.57565	2.08826	3.90242	2.91976	2.25806	1.9125	2.12808	2.33155	3.70146	4.05402	3.42765	3.92525	2.68056	2.6719	2.95286	2.52065	3.66143	2.33143	2.55292	2.22511	4.66225	2.71339	1.79938	2.89304	1.94826	3.75031	2.36842	2.04383	2.40816	3.32022	2.32237	4.60691	4.43912	2.35841	4.77876	4.27385	2.97629	4.48243	2.45075	2.34117	3.22777	2.46465	4.18337	2.41317	2.35551	3.64537	3.40678	1.94567	4.32131	2.11187	2.35059	2.20923	1.90646	2.61151	4.16185	2.08731	5.61411	2.90564	4.47541	1.9442	3.45064	4.89626	4.82158	4.07313	2.94361	3.54746	4.67976	2.13802	4.50015	2.76754	2.7389	2.00394	2.40978	3.71363	3.92128	3.64333	2.31786	2.50665	4.47562	2.99664	3.97342	3.59304	2.32399	5.09285	3.08238	3.06095	3.82185	4.03006	4.81541	2.30124	2.3975	3.49297	4.17565	4.92386	4.72426	4.62397	3.02116	2.94298	2.20621	5.57112	2.79693	3.9049	3.48411	3.05518	3.7081	2.29877	5.85509	2.19798	1.86981	2.77241	1.62851	4.16982	4.12662	1.53534
hsa.miR.518b	264	0.607065	0.438098	0.563725	0.689353	0.115275	0.288571	3.80955	3.87188	3.54437	3.46891	29.3958	8.5	16.4706	4.5	117	0.299214	0.497066	0.666667	0.836268	0.326692	0.0311639	4.12628	3.78053	3.357	3.29101	30.1304	17	8.83333	4		4.41461	4.99628	2.47771	4.42434	2.81957	3.48366	3.52028	4.28266	3.44562	3.21151	4.03172	2.1101	3.25027	2.69068	2.56569	2.64379	4.13452	4.35683	2.95102	5.45942	3.58318	4.02132	2.9156	4.2908	2.44428	2.9757	1.87952	4.37171	2.7866	4.0182	3.23856	6.06004	4.87604	4.79098	3.77594	3.20022	3.59648	3.54329	2.4629	4.42535	4.75134	2.1081	4.44653	2.26929	4.00099	4.50566	2.408	5.27373	4.58633	4.65699	4.13257	3.32377	2.1868	4.0434	3.04706	2.50491	4.62797	5.50147	5.65426	3.6809	3.06181	1.76085	4.05098	5.55822	4.31838	3.05799	2.03553	3.34032	4.94393	2.95068	2.71916	5.59706	4.12452	3.60322	3.07633	3.09101	4.33376	4.63095	5.5292	3.26243	2.06501	2.96458	3.35108	2.99196	5.31081	5.66082	3.77437	1.78509	4.22249	4.19118	5.15011	4.78207	5.80451	2.98318	5.10057	4.43319	2.45176	4.07924	2.4398	3.69076	4.20912	3.88211	4.9175	4.32752	3.42948	2.71499	4.47571	3.13102	3.96032	2.83905	4.92188	3.72815	4.26165	2.5714	3.13205	3.05351	3.98871	2.41335	3.18833	3.78572	5.30203	5.9504	4.80451
hsa.miR.4732.3p	265	0.607112	0.498416	0.623775	0.749133	0.11526	0.286941	5.46218	5.76737	5.23583	5.29844	49.1458	42	49.2059	52	90	0.239021	0.113774	0.275362	0.436951	0.370535	0.0140656	4.90056	5.13243	5.76731	5.8311	35.3913	29	61.7222	53.5		6.00986	5.59247	6.02559	4.5831	5.64877	5.22992	5.75522	4.78781	4.96497	6.0512	6.11907	6.52032	4.8127	5.53428	4.39584	4.9637	5.52184	5.61253	5.81845	5.22651	5.90273	5.47568	4.11506	5.32226	5.54484	5.80142	6.97849	5.20225	5.64142	5.42646	3.11243	4.26848	5.54812	2.65552	4.88989	5.85756	5.78871	4.66812	5.38058	5.14761	5.09918	5.8996	5.05588	5.44079	5.70609	4.94222	4.59012	4.72653	6.36142	5.71209	5.98101	4.7072	5.2061	7.03165	5.62268	3.68824	4.19877	5.29498	6.11483	5.64131	5.89178	6.74754	5.62931	6.02353	4.68289	5.12037	6.65609	3.18642	2.16748	5.68572	6.35162	6.17234	5.52431	4.18448	6.2629	5.12497	6.10882	3.1915	5.32829	5.46549	3.74744	5.39942	6.43096	5.28484	6.40891	5.14504	6.97156	5.7022	5.49928	5.57846	5.21361	5.90907	5.60128	5.80811	3.57232	5.29063	5.96544	5.80644	5.298	6.16807	5.17304	5.34847	5.83987	6.06699	4.37759	6.25269	4.25396	2.39965	5.15815	5.60765	5.10093	5.88238	4.30027	5.31732	6.38231	6.33164	6.52812	5.87655	6.8193	5.22411	5.47524	3.83446	5.55054
hsa.miR.146b.5p	266	0.609938	0.320269	0.447304	0.574339	0.114355	0.301809	11.8351	11.8279	11.9173	11.8816	4032.4	3152.5	5073.46	3750	526	0.871894	0.299532	0.483092	0.666651	0.0507459	0.748382	11.7814	11.73	11.8188	11.879	3931.15	3958	3914	3143.5		11.5958	11.7237	11.1574	12.2179	11.5691	11.9114	12.0073	11.766	11.5552	11.8448	11.8964	11.4351	12.1309	12.3499	11.5522	12.0855	11.7898	12.235	11.8352	11.8194	11.7631	12.052	12.0144	12.1022	11.7052	12.2585	11.0308	12.0625	11.444	11.9846	12.2007	12.3695	11.5427	11.7227	11.8354	12.0593	10.9588	11.274	11.6899	11.6696	11.64	12.1547	11.4231	11.7552	11.6028	11.9317	11.5153	12.9191	11.9776	12.0297	11.5012	12.3089	11.7145	11.9078	11.7759	11.9893	11.2537	11.991	11.3927	11.388	11.7435	11.3996	11.5343	11.7858	12.4176	11.556	12.7455	11.8017	11.8712	11.1904	12.2551	11.4616	11.3886	11.7584	12.0194	11.6341	11.5768	11.5959	12.0615	12.0609	12.3443	12.2698	12.3969	11.5361	12.6293	11.6239	11.7981	12.1518	11.9138	11.7104	11.8573	11.647	11.429	12.2768	11.7693	12.305	11.3592	11.9552	11.7075	12.1917	11.9387	11.8383	11.5168	12.2133	12.5257	12.0762	11.5011	11.9261	11.6687	12.0056	12.0592	11.8418	11.708	11.73	11.7165	11.8181	11.8379	11.3264	11.367	11.9483	12.3264	12.573	12.2939
hsa.miR.548az.5p	267	0.610109	0.371006	0.496936	0.622866	0.1143	0.262766	2.38077	2.11315	2.25254	2.12537	2.41667	0	1.02941	0	162	0.379739	0.143921	0.323671	0.503422	0.276422	0.0939444	2.20289	2.10253	2.51507	2.33527	1	0	2.05556	0		2.32271	4.06385	3.60841	1.89011	3.22149	1.7822	1.92972	1.86339	2.78086	2.10546	2.07592	1.97726	2.52314	2.20724	2.74024	2.19456	1.95573	2.26796	2.47239	2.92314	2.13416	1.93706	2.81907	2.03771	1.78964	1.97296	1.9796	1.85661	2.16114	3.37787	2.16353	2.40906	2.53507	3.18853	2.41682	2.28257	2.06067	2.04595	2.08623	1.7977	2.15474	3.60216	2.47256	2.37835	2.01394	3.42496	2.24565	2.39234	3.1013	2.44393	2.26104	2.12977	2.59856	2.84438	2.03236	2.41377	1.97996	2.00322	2.08781	2.24663	2.257	2.16564	2.1063	1.84598	2.21199	2.85079	3.28154	2.28008	2.26275	2.16893	2.17149	2.24393	2.66482	3.11315	1.96164	2.18073	1.87584	2.17927	2.45062	3.33188	2.46579	2.47789	2.95676	1.91448	2.11829	2.88262	2.29931	2.019	1.77211	2.01715	3.35048	2.5819	2.40503	1.98953	2.35126	2.09904	2.17705	2.12453	1.93453	2.0343	2.18388	2.22804	2.0718	2.19343	2.38015	1.84454	1.90857	4.45447	2.16316	3.39639	2.12263	2.02883	2.25129	2.06593	2.12501	2.15545	4.3727	4.14842	2.27267	1.81941	2.47848	3.2652	2.54711
hsa.miR.590.3p	268	0.610973	0.453833	0.583333	0.712833	0.114024	0.30463	2.62971	2.39379	2.4534	2.21974	3.97917	0	3.41176	0	347	0.634632	0.405082	0.584541	0.764	0.149549	0.343805	2.92187	2.80681	2.71263	2.58678	5.86957	4	3.38889	0		3.3204	2.69758	4.11618	2.5607	2.68033	3.66539	2.00664	1.89864	1.77562	3.50638	4.39304	1.89112	3.42954	2.29643	2.17749	2.39877	1.73301	2.78847	3.19898	3.55273	2.72883	1.94246	3.82335	2.02176	3.6639	2.48234	2.57576	2.95164	3.01583	2.87267	2.63379	2.39216	4.74777	1.85328	2.67103	2.16448	3.66738	2.0227	1.74065	3.33574	2.22331	2.17859	2.35254	2.03804	2.21304	2.05356	2.83826	4.1159	1.61116	4.15112	2.34734	1.8782	3.56125	2.54261	2.01974	2.28261	2.05119	2.1108	2.88619	1.93191	4.98616	3.72317	2.26905	3.09143	2.04618	2.2019	1.74908	2.21628	2.32134	4.11646	2.48698	2.25349	3.20847	2.70999	2.19618	2.58427	2.97973	2.13135	3.28433	2.33194	2.21694	2.36154	2.39219	1.82825	4.05335	2.65563	2.73496	2.21318	2.88019	3.85073	1.97709	1.92583	2.70307	2.82074	2.4611	2.14483	2.15562	2.09506	2.34146	2.33992	2.52526	3.98834	3.87053	4.07178	2.10991	2.85746	2.16422	2.43432	2.32598	2.59431	3.51925	2.62881	3.34223	3.32158	2.43293	2.60709	2.47907	2.28705	2.79264	2.11464	4.83261	3.21278	2.85127
hsa.miR.520g.5p	269	0.614563	0.280907	0.404412	0.527916	0.112878	0.308881	2.31958	2.15773	2.4563	2.25412	2.6875	0	3.14706	0	506	0.850811	0.356289	0.545894	0.735498	0.0591892	0.723688	2.40813	2.15307	2.48458	2.15729	2.47826	0	2.16667	0		1.6953	2.90521	1.91089	1.96359	2.40884	2.8914	2.46227	2.39282	2.45272	2.42028	3.58881	2.14976	2.11698	2.32164	2.37342	2.18778	2.99347	2.50614	2.21159	1.99712	1.96836	2.03618	3.27055	2.1069	2.3311	2.43413	2.65025	2.25489	2.67415	2.41248	1.92752	2.37417	3.25786	3.01138	4.16562	1.64502	2.07716	2.35244	2.21339	2.43042	2.61081	2.19276	2.331	2.22999	2.10297	2.22965	3.98132	2.0556	2.39919	3.24781	3.23348	1.89533	3.63622	2.26572	2.55022	2.13089	1.88979	3.4813	1.42753	2.10349	2.46304	3.52131	2.04654	1.77466	3.25674	1.96256	2.33388	2.34244	2.44078	2.85154	2.14819	1.91148	2.35302	2.85141	2.35071	2.58026	2.9205	1.76893	2.23882	1.98236	2.20287	2.28388	2.59229	2.59759	1.745	2.45932	2.30354	2.12532	2.05723	2.65586	3.62116	3.56866	2.35587	2.54536	2.07735	4.51925	2.36173	2.89108	2.13622	2.00613	3.7769	2.4767	2.53224	1.91385	3.48599	2.47175	2.68256	1.81008	2.19408	2.15542	1.72729	1.7935	2.58293	3.826	2.44255	2.31786	2.03492	2.30663	2.05709	2.18073	2.18077	2.12491	3.05653
hsa.miR.363.5p	270	0.616332	0.428048	0.556985	0.685923	0.112314	0.314397	3.61874	3.57727	3.38811	3.41777	13.625	10	11.2059	9	144	0.349014	0.139642	0.306763	0.473884	0.294714	0.0584045	3.56835	3.55382	4.2313	4.13602	11.8696	8	21.8333	14.5		2.88751	4.21813	4.36876	4.09062	4.80864	3.38638	3.21026	4.18023	2.34682	4.2255	2.80154	3.67921	3.87558	1.77785	5.42261	5.97392	3.75359	2.51696	4.22182	3.78002	3.52362	5.5961	3.72062	5.02464	4.0625	4.39591	4.84475	2.60275	3.50586	3.13	4.69814	2.43172	5.02234	2.41998	2.16843	2.39232	3.51795	3.44186	4.60127	3.63441	2.34945	4.23277	3.99923	2.17783	3.22053	5.69675	5.55626	4.2584	3.54116	3.54931	4.39183	4.04551	4.10552	3.34866	4.2644	2.27398	4.49911	4.53612	3.57284	3.26583	2.34008	3.08223	3.7299	3.7088	4.81557	3.8538	1.85732	2.38636	2.49189	2.5798	5.97807	2.72013	2.75261	4.15865	3.53588	2.70908	3.26706	4.88903	4.1337	3.71501	5.50987	4.60017	3.66445	3.98602	5.47468	2.07284	2.66811	2.01588	3.60343	3.57942	4.46488	2.49937	4.51837	4.45044	3.10115	3.13125	3.14138	3.88288	3.08317	2.20139	3.69594	4.87267	3.74388	2.03507	2.19844	5.17364	4.22163	4.96853	2.89251	2.47577	3.02033	3.85269	4.28614	3.2379	4.02679	3.12748	4.8864	3.13923	2.43118	2.88166	5.45231	4.69748	3.25685
hsa.miR.324.5p	271	0.616983	0.27427	0.39951	0.52475	0.112106	0.302679	2.43113	2.21796	2.6039	2.42626	2.95833	0	3.61765	0.5	434	0.76179	0.306332	0.490338	0.674345	0.0953944	0.528439	2.66657	2.40392	2.54541	2.54076	3.95652	0	2.16667	0.5		3.116	2.04899	2.40843	2.88512	2.79784	2.99792	3.3143	1.70334	3.69351	2.31441	2.47557	2.4743	2.13628	3.1285	2.57169	2.79198	3.17278	2.42905	2.14469	2.50483	3.38891	2.6284	3.17223	1.98203	1.75253	2.36555	2.62061	2.15058	1.98586	3.79693	2.59672	4.55049	1.94803	2.47651	2.54776	2.40621	3.59698	3.60802	3.68328	3.04881	2.32975	1.94495	2.50953	2.84729	2.24213	3.25875	2.52188	2.65948	3.04105	2.30908	2.29091	2.05618	2.60937	5.48102	2.27327	3.22831	1.85448	2.28788	2.06155	2.33137	2.35286	3.71458	2.69306	3.94105	2.25438	2.38131	1.71935	2.00304	2.72136	2.62771	3.02928	4.66231	2.01517	4.50821	3.42726	4.91927	1.82806	2.6168	2.49253	1.72214	2.2245	2.0064	1.9759	2.17371	2.51076	2.44282	2.462	1.91884	2.07416	2.20793	1.98949	2.24531	2.25849	2.27128	2.66063	1.84011	1.94139	3.42982	2.16155	2.16141	4.09755	2.18874	2.03459	2.18238	2.17829	1.83847	2.61877	2.34273	2.54676	2.47389	2.25672	1.70445	3.48025	2.4852	2.06864	2.47328	1.87288	2.70308	2.52744	2.21905	2.52707	2.21684	2.6592
hsa.miR.605.3p	272	0.618359	0.318785	0.449755	0.580724	0.111669	0.352435	2.30058	2.1878	2.42694	2.23033	1.29167	0	4.32353	0	566	0.922845	0.283676	0.468599	0.653522	0.0304785	0.851729	2.38686	2.17815	2.41888	2.21638	1.52174	0	2.55556	0		2.31472	3.13598	2.15127	3.33788	1.60669	2.21609	3.03958	2.03237	3.73865	1.83694	2.04741	3.18571	2.2539	2.20471	3.89632	2.00921	1.79576	2.48755	1.91153	2.31081	2.14134	2.19094	2.52024	1.92117	2.16136	2.28178	3.02111	2.47422	2.08904	3.13701	2.01669	2.52689	2.15571	3.16966	2.3004	2.02078	2.258	2.26814	1.76931	2.35706	2.36075	2.27929	5.11238	3.31587	3.36504	1.9638	2.36029	1.90179	2.9916	2.35635	2.14726	2.62738	3.16803	2.27323	1.98323	2.91404	2.25299	3.28294	2.18301	1.60654	2.53956	2.35557	2.37566	2.75153	2.16678	2.29494	2.85688	2.32831	2.09217	2.14212	4.15626	2.27562	3.70317	2.64415	2.27611	2.47836	3.15455	1.95876	2.4073	2.48039	2.35794	2.3881	2.47756	1.88884	2.13304	2.44265	2.4608	2.35401	2.52835	2.17292	2.27262	1.80839	2.69422	2.24684	2.05947	2.24549	3.53953	2.2072	2.05922	2.05121	2.49743	2.68131	2.32124	2.29502	2.15248	2.10272	2.39896	2.41235	2.27847	2.34534	2.01871	2.08848	2.08653	2.24516	2.2632	2.39668	2.45474	2.10194	2.30613	3.00256	2.21795	1.88259	2.23513
hsa.miR.92a.3p	273	0.618569	0.312869	0.440564	0.568258	0.111602	0.315435	13.8147	13.8667	13.9132	13.8047	16360.5	13058.5	19047.9	15145.5	71	0.20702	0.101255	0.2657	0.430146	0.397084	0.0133169	13.4347	13.3829	13.8208	13.8845	12556.2	12144	18034.6	14805		14.8751	13.9742	13.4483	13.6072	14.0139	13.3447	14.1076	14.0578	13.6198	13.7302	13.6669	14.5108	13.6706	14.0496	14.0887	13.9891	14.6764	13.016	13.7705	13.8878	13.661	13.3508	13.4244	14.0014	13.7891	13.4176	13.6276	13.8371	13.5905	13.1433	14.0721	14.4831	14.3778	13.6191	13.41	13.2741	13.2728	13.1843	13.7475	14.214	13.8555	14.1043	14.1819	13.6631	13.744	14.4939	14.4025	14.2131	14.2986	13.7901	13.6149	13.6422	13.7523	13.3829	13.62	13.6424	13.8767	13.1842	13.2217	14.075	14.1878	14.1615	13.5969	13.5475	13.3038	12.9146	13.7261	13.669	13.6625	12.8326	14.1614	13.6976	13.4556	13.1746	14.2531	14.0859	13.9264	13.5865	13.7214	13.9384	13.1126	13.7303	13.8873	13.7581	13.4462	13.8233	13.9997	13.6626	12.6652	14.0425	14.8836	13.8299	13.9866	13.7081	13.4659	13.5805	13.3321	13.9075	14.1724	13.8523	13.2213	13.3844	13.8941	13.5024	13.4846	14.1258	14.3057	14.0396	14.1459	13.9065	13.4279	13.7794	13.3099	14.0249	13.8251	14.0331	13.9299	13.1522	12.8874	13.8982	14.2172	14.3464	14.7581
hsa.miR.1299	274	0.621572	0.432407	0.561275	0.690142	0.110648	0.315927	5.10539	4.41807	4.57019	4.25645	181.083	19.5	150.765	19.5	260	0.518065	0.389898	0.570048	0.750199	0.203398	0.178713	5.42599	4.64764	4.50942	4.81965	188.304	35	35.8889	20		9.08387	2.18302	4.64246	5.17917	2.37079	5.7937	9.88374	6.53033	9.58114	5.58012	4.60252	6.23902	4.49308	2.4913	3.06721	2.1828	2.9422	3.87182	2.79276	2.71775	2.44556	5.62898	4.69337	4.68958	4.39763	9.11424	4.35634	4.14507	6.64446	3.53655	3.14562	2.11228	6.20663	6.26048	4.40292	2.12962	4.17674	6.16885	2.44649	4.27776	4.14875	3.77381	6.08379	3.81946	5.10679	6.10208	5.25484	1.91364	3.61712	4.41885	5.1258	5.54168	2.23685	3.01593	9.1078	4.83372	4.34437	10.0273	2.29705	8.33946	6.64712	4.74703	10.3291	4.61803	7.56873	5.90944	3.40552	5.6913	1.92354	4.36509	3.79133	4.23109	6.86388	4.19082	7.24656	2.08028	5.32171	2.93008	6.01961	2.97534	4.86446	6.48438	8.06672	4.07966	8.24049	5.23184	3.44378	4.6531	5.43219	8.84004	2.94721	4.22777	2.31275	5.81948	3.74148	10.755	9.43728	5.29586	2.65304	3.2244	4.3836	2.35111	1.75349	1.87999	9.91113	2.09785	2.82315	4.40225	4.34417	3.18667	5.01418	5.0393	1.9649	2.85257	2.84404	3.1327	7.32438	10.3698	11.7823	4.87809	5.20263	5.41058	9.72558
hsa.miR.493.3p	275	0.622374	0.331316	0.461397	0.591478	0.110393	0.307626	6.04474	6.26514	6.24309	6.23434	98.6667	59	154.618	75.5	554	0.910647	0.319287	0.502415	0.685543	0.035316	0.830171	6.03396	6.13956	5.96816	6.1974	93.7826	93	93.2222	53.5		6.1467	6.46043	5.44176	6.48045	5.70374	5.7379	6.73675	6.85617	6.16186	6.70927	5.85165	6.83561	5.73084	5.37726	6.12519	6.75488	7.05014	6.82684	4.62212	5.32941	4.42822	6.42838	6.4413	6.13011	6.27882	5.80342	5.32879	6.98729	4.4795	5.89235	6.62892	6.99653	6.71424	5.54779	6.58907	6.30078	6.69557	6.64456	6.09619	6.02162	7.34027	6.02878	5.522	6.46658	6.44686	5.98153	2.8574	5.98621	5.71884	5.48387	6.70638	6.85197	6.20982	6.16352	6.60216	7.2836	5.65292	6.55295	6.52504	6.67154	5.58192	5.39179	5.19528	6.37664	6.65294	6.04013	5.72055	6.1858	6.21867	6.25803	7.25328	6.71044	6.25607	5.18371	6.14134	4.90257	6.41617	6.50315	5.85241	5.14956	6.59281	7.19141	7.15915	6.56749	5.77908	6.79036	4.54468	6.99252	6.03832	5.92396	5.84804	6.03938	6.19367	6.46934	4.72295	6.45679	6.35866	6.21383	5.97779	7.04736	5.65182	3.91085	5.96379	6.20806	6.28152	6.10157	6.05928	3.27768	7.3895	7.75526	6.20755	6.5468	6.53158	5.99592	6.20001	5.14456	7.0036	6.59035	6.64194	6.15514	2.48633	6.83108	5.83615
hsa.miR.4443	276	0.623296	0.321748	0.447304	0.57286	0.110101	0.300109	4.92288	5.0035	5.17645	5.0441	50.3333	22.5	63.5294	33	100	0.262394	0.118246	0.282609	0.446971	0.352696	0.0207038	4.5409	4.39643	5.5697	5.73818	36.4783	19	70.6111	44		5.43295	5.36259	5.01408	5.11626	5.38502	4.33214	4.62144	2.63343	6.00647	4.4751	5.77329	5.59597	5.16457	5.27213	5.93908	4.39978	4.83504	4.81819	4.79597	4.2497	3.77728	4.85111	5.9552	4.21628	5.94992	3.43643	2.12053	4.34442	3.12193	4.33154	6.2187	6.37637	5.08043	3.51823	5.36765	4.54778	4.54217	5.17252	5.13688	4.74512	4.31852	6.07961	4.57873	6.12581	4.34354	5.16808	6.98449	6.64244	5.4517	4.27802	4.31164	4.96946	5.90495	3.67735	5.11292	5.09509	4.95111	5.14175	2.83951	4.30273	5.79146	4.73811	4.03175	3.78305	6.50781	5.15927	3.88378	3.03736	5.84024	3.97691	2.30808	2.55423	6.25317	6.37259	5.12577	6.32708	4.84358	7.2772	5.61231	4.63747	5.58439	5.80907	5.88181	3.23195	4.22073	6.99556	5.45829	5.72254	4.61139	4.639	5.99998	5.68349	6.59068	5.4273	4.24859	5.19192	5.92384	6.33739	4.51441	4.15593	3.75458	4.18928	5.57894	5.08071	5.42742	4.97063	7.22615	3.35094	6.24155	6.53295	5.16156	3.73066	4.40732	6.4667	5.67876	4.61334	2.99929	5.3217	7.33245	4.9103	6.31448	7.61743	5.3764
hsa.miR.425.3p	277	0.625241	0.288004	0.414216	0.540428	0.109485	0.307466	4.88764	5.00292	5.10843	5.2882	40.9792	31.5	43.6471	40	390	0.692365	0.217244	0.400966	0.584689	0.124509	0.414142	5.33958	5.33164	5.48438	5.56467	48.8696	42	46.4444	38		4.45756	5.84996	4.82918	5.11447	5.55691	5.47181	5.40027	6.4276	5.39266	5.46674	5.01777	5.1223	5.27581	4.10989	6.03626	2.99447	5.81819	4.50834	4.29441	4.13193	4.33584	5.20555	5.80455	5.5684	5.26628	5.10802	4.75622	5.61699	5.60278	5.38092	4.39737	5.4703	3.61841	5.01671	3.52145	5.30354	5.36622	5.46392	4.33745	5.45611	5.27991	4.97723	5.13653	6.48725	5.00068	5.95368	6.34389	5.87788	5.26753	5.28403	5.21508	5.64661	5.25933	3.38141	5.29678	6.01794	5.40451	4.45447	5.19841	3.64827	2.74742	5.49477	3.2485	4.49121	5.42624	4.74179	4.93949	5.76407	6.10372	5.66762	4.85389	5.84588	4.55085	4.69932	3.5533	5.02213	4.4485	5.39362	5.54841	5.62325	6.10158	5.52783	5.61843	4.84754	5.82824	6.22247	7.3973	4.37686	4.55348	6.0377	5.46214	5.30623	5.46055	5.63851	6.98808	4.76029	5.22754	5.4417	5.76289	4.67313	4.76388	5.02666	5.29475	4.31083	5.8407	5.39172	6.65889	6.2753	3.25213	3.43414	5.46543	5.16895	5.96177	5.12611	6.05963	3.57034	6.2842	2.6616	6.95072	5.08747	3.42262	5.06094	5.24866
hsa.miR.382.5p	278	0.62532	0.335781	0.46875	0.601719	0.10946	0.310261	8.12447	8.1862	8.26707	8.29139	432.917	298.5	474.794	351	64	0.19358	0.628054	0.775362	0.922671	0.409124	0.00647242	8.06684	8.05764	7.59957	7.61242	355.739	367	264.833	159		7.89561	8.17239	8.36774	7.66733	7.77073	8.1507	8.44985	7.7111	8.44352	7.8546	7.84715	8.46817	7.74379	7.3425	7.80562	8.88609	8.42894	8.09313	9.74885	7.86668	6.80638	8.33973	8.77643	7.56821	8.09831	7.48714	8.24854	8.26149	7.87681	7.73885	8.61345	7.17146	8.85778	8.10796	8.30395	8.00742	8.37316	7.73492	7.93491	8.36592	8.35153	8.01279	8.23337	7.80793	8.21058	7.87779	7.28664	7.62318	7.80365	7.68922	8.02461	8.34126	7.82093	8.41699	7.92805	8.35105	7.88346	8.00022	7.81125	8.02295	8.84962	8.02849	7.97479	7.26565	8.33945	8.07236	8.18978	8.54569	7.86785	7.22432	8.54389	8.25281	8.24755	7.82851	7.59492	8.55319	8.02621	7.75051	7.76689	7.42108	7.70891	8.69262	8.02883	8.90548	8.63915	8.17609	4.51325	8.11198	8.07656	8.41105	7.95061	8.34409	8.46392	7.83132	8.41063	8.21813	7.97111	7.96893	9.18708	8.56187	8.46686	7.79665	7.85057	8.25373	8.32232	8.5623	8.32202	8.71008	8.27302	9.00119	8.15844	8.32246	7.94446	8.18507	7.8537	8.83451	8.12393	8.29055	7.26753	8.17463	8.34299	7.45764	7.57796
hsa.miR.214.3p	279	0.625374	0.291974	0.415441	0.538908	0.109443	0.326277	2.59354	2.30051	2.76251	2.38302	5.0625	0	4.32353	0	290	0.559826	0.458489	0.635266	0.812043	0.183499	0.248686	3.069	3.10864	2.76413	2.30593	6.13043	4	5.44444	0		2.1424	4.03947	3.45819	3.0087	2.08304	2.14546	1.69457	2.36326	2.62492	3.40867	3.71007	3.65669	2.76235	2.46684	4.35661	2.35043	3.62847	4.18788	5.05862	2.32641	2.63073	2.89293	2.87344	2.0442	1.70784	2.36861	1.40877	2.95727	4.25967	2.65004	2.40923	2.26557	2.38538	3.10916	3.9669	2.52637	2.05222	3.8903	2.10046	2.15693	2.24971	2.46573	2.50703	2.31007	2.31037	2.19175	2.62001	2.32798	2.13114	2.77328	2.18875	3.68851	4.18785	2.15917	3.35226	2.21134	3.18175	3.04129	2.00137	2.49473	2.37351	1.96707	2.24176	3.7732	4.03539	2.07769	3.12504	1.97359	2.34197	4.57516	3.69522	4.35319	2.48017	3.69172	2.43906	2.34551	3.05671	2.0373	2.40042	2.34116	4.6032	2.50012	2.49408	2.31277	4.2075	2.70405	2.36291	2.27031	1.86474	3.41211	3.89758	1.76862	2.69682	2.22363	2.50554	2.84592	3.7315	2.85444	4.15497	3.58198	3.73766	2.32395	2.24876	2.33877	2.3572	2.22134	2.16596	4.36116	2.28817	2.57243	2.02	2.06955	3.65588	3.65754	2.59898	2.43859	2.44128	3.82012	2.73081	2.09443	2.33278	3.48559	2.45016
hsa.miR.6770.3p	280	0.625494	0.273462	0.398897	0.524332	0.109405	0.324057	2.14916	2.07413	2.2706	2.1197	1.33333	0	1.85294	0	188	0.416921	0.20416	0.388889	0.573618	0.255462	0.131513	2.35704	2.20474	2.71461	2.32467	1.69565	0	4.05556	0		2.45661	1.86649	2.07484	1.82252	2.81997	2.3117	2.82191	1.85631	2.07158	1.96718	3.28654	2.03491	2.11891	2.21229	2.10552	2.05909	2.04162	2.72678	2.05546	2.50598	2.33579	1.9984	2.47078	2.00285	1.92746	2.41616	1.91529	2.03804	2.05367	1.83356	2.01747	2.19301	2.26051	2.90379	2.45176	4.04509	2.18984	2.65259	1.9577	2.1134	2.0808	2.08061	4.46677	2.06776	1.99013	2.84475	2.46163	2.17066	3.11263	1.91055	2.13509	2.78509	2.13666	2.11743	3.83466	3.86653	2.10651	2.07237	2.36889	1.69648	2.14715	2.20425	2.18787	2.30452	2.16764	2.27419	2.04619	2.05318	2.29487	3.69438	2.21531	2.23399	2.67315	2.96326	2.13749	2.03819	2.48099	1.98702	2.36848	2.5683	2.13521	2.24471	4.49877	3.56078	2.36754	2.32582	2.08317	2.25984	1.66859	2.0071	2.00206	2.13709	2.46079	2.10638	2.19122	2.17152	2.16146	2.10662	2.10385	2.04445	2.39444	2.2126	4.20719	2.21726	2.10214	1.95337	2.31533	2.3182	2.17652	2.32628	3.37392	2.20562	2.27633	2.25689	2.22797	2.11225	2.32647	5.02117	2.25824	1.91582	2.15808	1.79549	2.87126
hsa.miR.642a.3p	281	0.626887	0.315149	0.444853	0.574557	0.108964	0.336599	2.79662	2.25895	3.01538	2.67557	6.42708	0	9.27941	2	478	0.822888	0.263042	0.449275	0.635509	0.0704391	0.666444	3.0901	2.55728	3.2309	3.16602	6.56522	2	8.58333	4.5		2.22654	4.30661	2.2347	2.93309	3.14094	2.82393	2.69082	1.98096	2.83567	3.25647	1.91066	3.92665	2.84562	2.12577	2.06276	5.84344	3.06697	4.15027	4.2969	3.59321	2.33104	1.8674	2.6037	3.83144	2.58542	2.45438	3.18401	2.57842	3.83122	2.30238	3.77231	5.00394	4.54506	2.54599	1.94979	1.99092	3.87864	2.44672	1.97175	2.43131	4.73901	2.42513	2.3472	3.71826	3.89822	2.04841	2.62527	2.22248	4.3927	3.29652	4.67665	4.53611	2.23139	2.23491	3.34661	2.03481	2.27935	4.04865	3.65557	4.34078	1.7651	2.18857	3.87167	2.37147	2.05712	2.09749	4.03909	3.73628	2.02773	2.44346	4.57934	2.53414	2.19435	2.43035	2.31545	2.03144	3.00686	2.18652	2.42383	2.22098	3.64899	4.4166	4.18874	2.5442	4.33549	2.22266	1.43116	4.27503	2.14723	2.20443	2.31457	3.15199	2.39546	3.611	2.38807	4.50037	4.30745	4.12635	2.37318	1.92412	2.29134	4.23633	4.46992	4.87427	2.4798	4.01112	2.64245	2.09355	4.09057	2.27665	4.05969	3.17606	3.98881	1.99929	2.27964	2.08335	2.34258	2.40876	2.22865	2.48819	3.24966	4.42964	3.22991
hsa.miR.141.3p	282	0.627722	0.443151	0.56924	0.695329	0.1087	0.322739	4.5263	4.67987	4.31585	4.53974	37.4375	21.5	27.7647	16.5	512	0.857637	0.327475	0.516908	0.706342	0.0564512	0.723578	4.42886	4.55711	4.53362	4.32563	25.0435	19	24	19		5.07272	3.86958	5.32926	4.21032	4.09649	4.46639	3.55912	4.27035	4.63931	5.48896	3.99783	4.62006	4.77855	2.3584	3.96674	4.92826	4.48575	4.08734	4.79742	3.49897	5.01492	5.2277	4.34116	6.00003	4.24748	4.80382	5.62775	5.19055	3.10167	4.78688	4.54939	4.48094	4.36943	4.3767	5.42326	6.24217	4.51622	4.97713	4.4403	4.51175	4.9413	4.06881	5.6748	3.81515	3.88498	3.59242	5.11564	3.04062	3.41472	5.13332	5.07149	5.44794	4.8881	2.89027	4.70533	4.48243	4.98513	4.2936	4.89843	6.70354	4.17423	4.0395	5.28106	4.80165	5.37679	1.59926	4.57155	5.06706	5.45152	4.86283	5.07709	4.93468	2.65883	4.99667	2.67206	4.04175	3.70385	3.89279	4.264	4.82883	5.32385	4.62711	5.61724	5.24658	5.37555	4.84399	4.83594	5.94119	4.28389	4.71301	4.65651	4.64878	4.70571	3.47308	2.9287	5.98318	3.03918	5.76496	4.57058	3.70032	3.84599	4.0124	3.79404	4.37049	2.54991	3.9047	4.02343	3.96344	2.75324	4.75582	4.87787	4.849	4.20447	5.16003	6.0909	5.02268	3.98427	5.0728	2.67993	5.1755	1.66325	4.41523	4.73746
hsa.miR.27a.3p	283	0.627825	0.440066	0.565564	0.691061	0.108668	0.291227	13.2562	13.2953	13.1863	13.192	13529.8	9740.5	10783.8	8479.5	33	0.143208	0.624669	0.770531	0.916394	0.460699	0.00244393	13.3722	13.4255	12.8082	12.8	14263.6	12627.5	9258.33	7591.5		13.1926	13.3992	13.4829	13.066	13.2506	13.4764	13.4017	12.9834	13.0186	12.7424	12.7431	12.8584	12.9534	12.8529	13.0076	13.2813	13.1431	12.2467	13.1396	12.5215	12.9171	13.4407	13.4361	12.9474	13.4493	12.6339	14.0352	13.0027	13.4264	13.2527	12.4808	12.8213	13.1313	13.2481	13.4341	13.1284	13.9262	13.403	13.242	13.2579	13.3096	13.4185	13.1118	13.2702	13.3332	12.7136	13.0384	13.1489	13.1701	12.8011	12.7621	13.3736	13.0892	13.0789	13.1351	13.4617	13.0717	13.0524	12.9657	12.9883	13.513	13.5927	13.2615	12.792	13.9018	13.5074	13.529	13.2186	13.5229	13.3762	13.2028	13.2003	13.2704	13.2831	12.8137	13.2712	12.9121	13.4535	13.1154	13.2505	13.5251	13.5924	12.8558	13.3364	13.313	13.1148	12.9914	13.2911	13.6164	13.4309	13.1494	13.353	13.4253	13.3481	13.2789	13.2344	13.3673	12.6596	13.0927	13.2998	13.5135	13.3848	13.2884	13.055	13.2356	13.2603	13.2404	13.0312	13.1084	13.5484	13.4628	12.8568	13.6465	13.2832	13.0147	12.9797	13.1212	13.549	13.6593	13.2895	13.2929	12.5307	13.0706
hsa.miR.518a.3p	284	0.633793	0.415318	0.541667	0.668015	0.106786	0.321326	2.77528	2.49514	2.59764	2.41743	7.39583	1	2.64706	0	322	0.603277	0.202587	0.379227	0.555867	0.163546	0.298848	2.86163	2.54517	3.14549	3.1419	7.43478	0	6.5	5.5		3.61878	2.62796	3.24627	2.44986	2.68208	1.74772	4.04393	2.17411	2.46594	2.771	3.59687	2.047	3.82349	2.47339	4.40234	2.69504	2.56091	2.99795	2.55001	3.71744	2.88503	2.84846	2.98439	4.28079	3.15631	2.91679	2.2678	2.07343	2.42992	2.71478	2.59983	2.18461	2.22036	3.42012	1.41552	2.66633	1.88938	2.09891	2.29928	2.60899	2.63545	4.90493	2.48152	2.69131	4.17906	3.78734	2.36192	2.47793	2.45487	2.72998	1.97501	2.46287	2.64548	2.4384	2.66299	3.75341	1.52893	4.32454	3.21191	3.6209	2.72508	1.68105	4.57687	4.08197	3.79644	3.40997	2.02354	1.9049	2.38631	2.96607	2.31405	2.06887	2.0785	3.11685	2.24446	2.60256	2.09947	2.30696	3.05629	3.47885	2.0864	2.55044	4.97717	2.81457	1.85063	2.75972	2.71376	1.82869	1.91769	2.66091	3.22288	3.55458	2.51131	2.38182	2.67539	2.51874	2.18857	3.32558	2.0593	2.39533	1.76451	2.33686	3.85196	3.57838	3.8554	2.40183	2.43708	4.53729	2.81627	4.89946	4.17028	2.69828	2.9924	3.11795	2.61903	4.80141	4.00287	2.50672	2.59018	2.12915	2.25622	4.31399	2.46605
hsa.miR.5010.5p	285	0.634925	0.369563	0.511642	0.653721	0.10643	0.384209	2.59995	2.33131	2.78092	2.2255	2.60417	0	7.38235	0	50	0.170901	0.0975218	0.256039	0.414555	0.430919	0.00934177	2.51394	2.21381	3.31816	3.2478	1.78261	0	13.1111	5		2.44271	2.37021	4.32289	3.28629	3.02633	3.64878	1.73829	3.66779	2.22909	3.36469	2.76522	1.8046	2.4269	4.03178	4.66824	2.04184	2.91416	3.58362	3.77546	2.25048	3.88644	3.32063	2.32552	2.85682	2.31403	1.91282	2.19488	2.25293	2.45777	3.4839	2.00374	2.51981	4.21396	2.31058	4.12609	2.50214	1.97194	3.75226	2.18486	3.21056	2.18753	3.84559	2.09645	3.7813	2.91064	4.15901	5.10221	1.89319	1.72288	2.04063	2.30244	3.34334	3.374	2.4906	2.44945	2.15672	2.41266	2.24314	2.03216	3.73477	1.95821	2.36138	3.11542	2.95914	2.32482	2.47916	3.28552	2.66876	2.47776	2.52256	4.01891	2.64685	2.19478	3.21237	1.91043	2.56185	2.29454	4.12244	2.44608	2.61851	2.36456	1.57098	1.90665	3.66927	2.4252	4.97199	2.11862	2.31233	2.51871	2.66174	2.78066	2.10597	1.86878	2.47427	2.25014	3.29777	2.25184	4.44329	1.87186	3.02638	2.36947	2.45134	4.64703	2.36137	3.97451	2.01293	2.96568	2.75824	2.00424	2.15117	3.49566	3.28164	2.33797	2.76537	1.862	5.8421	1.5561	2.56062	2.04094	2.43168	2.37796	2.46133	3.24565
hsa.miR.409.5p	286	0.636649	0.412352	0.541667	0.670981	0.105888	0.340206	2.4404	2.31232	2.32435	2.32721	2.0625	0	2.67647	0	406	0.718009	0.324907	0.507246	0.689586	0.113643	0.459853	2.44054	2.29555	2.31643	2.24275	2.3913	0	1.27778	0		2.7285	2.56504	1.93387	2.56713	2.52776	3.61724	1.75229	2.64375	2.53626	2.13441	2.43617	2.57493	2.39547	3.53866	2.09243	2.06946	2.28004	2.30807	1.84061	2.52238	2.35649	2.05253	2.67544	2.50966	2.36037	2.6825	2.40286	3.05856	2.44276	3.03525	2.461	2.31212	2.24739	2.11276	2.70604	2.41737	1.96917	2.24144	1.92126	3.40752	2.08431	3.3672	2.44335	3.64825	1.52205	2.01156	2.37644	1.82234	1.77068	2.38933	2.57375	2.59566	3.81723	2.27706	2.00339	2.29375	3.72124	3.81305	3.38388	1.79231	2.32125	2.39191	4.09661	1.99985	2.15833	2.37183	2.81911	2.37533	2.32283	1.92768	2.52822	2.01972	2.31131	2.19226	2.10225	2.63793	1.85583	2.03454	2.06669	2.47395	2.79728	2.12476	2.45631	2.91487	2.40768	2.47305	2.81836	2.07726	1.67266	3.96073	1.88703	3.07501	2.3986	2.9658	2.28907	2.27786	2.39874	2.08631	1.8774	2.14969	2.58992	2.76227	3.72524	2.50702	1.9635	1.77465	2.44122	2.64362	2.16734	2.52043	2.11839	2.03215	2.06783	2.18124	2.32373	2.37512	2.16347	1.90915	2.64475	3.50048	2.49275	2.14994	2.59957
hsa.miR.1246	287	0.637192	0.343795	0.471201	0.598607	0.105717	0.337361	7.91669	7.9984	8.02911	7.97942	339.208	221.5	390.176	245.5	547	0.899695	0.347543	0.533816	0.72009	0.0396663	0.808326	8.06461	8.08528	8.01053	7.99056	344.391	236	316.556	297.5		6.63976	8.49326	8.15111	8.55277	7.05903	7.71902	7.47425	8.11664	7.72437	7.63926	7.67882	7.27759	7.1807	8.1095	7.45794	8.52166	7.47541	8.80825	7.83378	7.67149	7.85607	9.39359	8.17145	7.91247	8.08735	8.6181	5.75217	7.99973	7.72458	7.94138	8.22881	7.85569	8.29156	7.99492	8.43287	7.45898	8.64457	7.20645	8.38459	7.99379	9.35798	8.14342	8.81692	7.38638	8.13166	7.90782	8.27656	7.68112	9.63582	7.17104	8.54003	7.66605	8.04901	8.28861	7.99329	8.17459	7.46777	8.12746	8.66767	7.34045	7.02957	7.82378	7.66752	7.59408	8.03114	8.39225	8.34253	7.70319	7.64386	6.91395	8.17251	8.42583	7.71411	6.0462	8.37242	7.87251	7.12738	7.68177	7.35663	8.10539	8.829	7.89396	8.71341	8.62124	8.47855	7.92989	7.90969	7.7548	8.07412	8.09815	7.98326	7.46478	9.09075	7.62676	9.0288	7.92888	7.81323	7.5879	8.23893	7.99767	8.55035	7.51577	7.8344	9.4552	8.31767	8.4688	7.61514	8.44812	8.08486	8.59358	8.5444	7.96489	7.99459	7.14792	7.86867	7.68627	8.74615	7.48397	7.35424	8.54654	8.20906	8.45395	7.81138
hsa.miR.487b.3p	288	0.638783	0.31354	0.441176	0.568813	0.105218	0.350754	2.83764	2.66473	2.99386	2.94395	5.10417	1	8.17647	4	233	0.473381	0.461587	0.642512	0.823437	0.225634	0.166743	3.20801	3.25798	2.84511	2.58354	8.43478	7	6.61111	0		3.99154	3.27329	3.38963	3.37773	4.23007	3.94599	4.31218	3.39663	2.65535	2.4326	2.82908	4.49201	3.09021	2.51883	2.12359	2.49823	2.73856	2.53954	3.29945	3.11407	2.42297	3.84544	3.99197	3.38715	2.29033	3.23635	3.36383	3.52943	3.43096	2.29061	3.38127	2.3455	2.47621	2.80725	3.43631	2.38613	3.97893	2.13434	2.10445	4.40291	3.82304	2.44743	2.40632	3.69218	2.70917	3.60756	3.64425	2.9277	1.1652	2.68591	2.80217	3.11585	3.65946	2.67654	3.85858	2.63043	4.09005	2.23917	4.19425	4.02662	2.76712	2.093	3.31306	3.56964	1.90001	2.11634	3.6671	2.27168	2.48325	3.98476	3.16467	2.00813	3.65005	2.83215	2.42337	2.87445	2.42178	1.99291	2.15798	2.83522	4.72007	2.46095	2.6026	3.06825	2.98656	3.09007	3.26094	3.78166	3.01419	3.42528	3.12945	1.86599	2.60326	3.38634	2.68151	3.4094	3.09261	3.1432	2.03328	2.68882	3.04982	3.10786	4.07494	3.30882	2.0071	2.12457	2.27638	2.68454	4.35463	2.9784	3.14052	3.17055	2.12573	2.10581	2.87494	4.66069	2.92021	2.10043	3.69577	1.7967	2.88099	2.27307	3.0241
hsa.miR.520d.3p	289	0.639006	0.405817	0.533701	0.661585	0.105148	0.329091	2.92676	2.58164	2.7469	2.45767	9.97917	1	5.11765	0	152	0.364699	0.500506	0.671498	0.84249	0.285256	0.0684536	3.23725	3.1978	2.68925	2.38605	10.2609	5	3.5	0		3.69137	3.54605	1.98954	1.69527	2.71613	3.13411	3.79444	2.63169	2.42863	2.66538	2.31212	2.7117	2.31006	2.44904	2.45503	4.42033	4.32856	2.9168	2.55954	3.4715	3.93231	3.30642	3.35776	2.31105	2.58101	2.94352	4.59168	2.32075	3.94366	2.8303	2.34463	2.26794	2.20994	3.49503	3.87575	1.47518	2.04974	2.27078	2.61406	3.69146	2.67756	3.23633	2.37022	2.41462	2.63806	2.35427	2.25613	2.40506	2.50071	3.36338	3.62483	3.46241	2.59331	2.42516	2.67461	3.91669	3.09767	4.23614	1.24896	4.11445	2.71633	3.80784	2.07469	3.96615	3.83005	4.21486	2.21651	4.27585	2.21024	3.02426	4.85781	4.5468	3.03716	3.82976	4.83966	2.50005	2.29461	1.90805	2.40258	1.96617	4.54964	2.65937	5.18902	3.03802	1.68226	2.71029	2.4705	2.05522	3.67995	2.76108	1.92712	4.00702	2.52413	2.582	2.56732	3.65225	2.2026	3.58502	3.39349	3.9533	4.58313	2.21591	2.52523	1.88672	2.41398	2.60937	2.34378	3.54269	2.48038	2.82128	4.06935	2.07249	1.69402	3.33696	2.64262	2.57843	2.26978	2.52844	2.44271	2.35977	2.09615	4.43915	3.42088
hsa.miR.26a.2.3p	290	0.639175	0.420412	0.547794	0.675176	0.105095	0.341889	2.77538	2.50019	2.60013	2.31147	5.60417	1.5	3.05882	0	573	0.933444	0.3781	0.567633	0.757166	0.0262809	0.874284	2.60121	2.35141	2.56098	2.26122	3.3913	0	3	0		2.12882	1.84236	3.27651	1.86095	2.69361	3.65384	2.59312	3.11353	1.9604	2.32651	2.20134	3.93136	3.21624	2.26439	2.32015	2.70908	1.81017	2.08454	4.84312	2.38067	3.19606	3.52467	3.50011	2.06616	3.64939	3.98145	4.43712	3.76926	2.14048	1.9463	2.56135	2.16556	2.17076	1.85005	2.49136	3.93017	4.22342	3.2111	3.49008	3.42222	2.12141	1.96715	2.42631	2.44289	2.13329	2.04218	2.57947	2.29139	2.93369	3.13472	4.45387	3.18963	2.23866	5.02103	2.123	2.21737	2.18621	4.59044	3.72785	2.74376	2.22441	4.79313	2.37295	2.64265	3.66591	2.2037	3.05081	3.58663	3.68639	2.30619	2.35452	2.26973	2.43347	1.90776	3.48295	2.32442	1.85446	2.25448	3.87699	2.02796	2.1229	2.8077	4.7547	2.90614	2.33599	2.49323	3.96521	3.07078	1.83387	2.08236	3.49978	2.04411	2.39649	2.14325	2.5944	2.03206	2.1165	2.02518	2.7776	3.36357	2.23772	2.34684	1.95179	2.18676	2.12032	3.47638	2.75719	2.2608	2.20747	2.53107	1.98817	2.29828	1.7196	1.83	4.13084	2.38519	2.12066	2.30942	2.65115	2.7779	2.39479	2.06337	1.55133
hsa.miR.4685.3p	291	0.639441	0.342101	0.474877	0.607654	0.105012	0.363544	2.50269	2.33183	2.66448	2.25027	2.875	0	4.35294	0	333	0.61154	0.439254	0.620773	0.802292	0.159827	0.319379	2.61197	2.30434	2.3953	2.13919	2.73913	0	2.11111	0		1.98988	2.14427	3.57672	2.0714	1.88371	2.87832	2.77184	2.57335	3.14354	2.11444	2.47818	1.84065	1.93817	3.6738	2.27254	2.40335	3.13645	2.36529	1.91586	3.40745	2.39723	4.15427	1.98985	2.09119	2.54919	1.92242	2.84602	2.06684	2.20105	3.47572	3.74191	2.31744	1.87964	2.17415	2.39142	2.35968	3.59047	4.00017	1.91623	1.77834	2.27943	2.03907	2.31077	2.37043	1.8634	3.58118	2.13518	3.59532	3.66754	2.57529	2.30774	2.7875	4.25609	2.54297	2.24955	2.17147	3.33385	3.42764	1.98534	2.04945	2.30791	3.94421	1.95918	2.41474	2.20663	2.36135	1.91062	2.27341	2.43702	2.32611	3.70383	2.42361	1.78058	2.48294	3.37759	2.49827	2.93536	2.44247	2.34748	1.62732	2.2605	1.92336	4.34907	4.03462	2.40352	2.24801	2.52324	1.97453	3.19862	3.43874	2.20239	3.32396	2.08441	2.98071	2.49363	3.77176	2.08358	2.08894	1.81013	2.06702	3.86211	2.37534	2.0368	2.23666	4.23717	1.87249	3.16682	2.5165	3.4447	2.37081	2.30124	1.83733	1.94072	2.87971	2.00548	2.39893	1.80005	2.44356	2.31173	4.15968	4.59828	2.2354	3.20034
hsa.miR.3127.5p	292	0.640029	0.317485	0.450368	0.58325	0.104828	0.353551	2.29127	2.0598	2.43878	2.14699	1.875	0	2.70588	0	137	0.325828	0.136632	0.306763	0.476895	0.309206	0.0606359	2.25633	2.16847	2.5451	2.50012	0.956522	0	2.11111	1		2.11747	2.0896	2.12875	1.93922	2.49859	2.19048	3.2862	2.73183	2.45428	1.99479	2.2282	1.95578	2.12573	2.01885	2.19145	4.46252	1.69436	2.28845	3.4065	2.42155	1.89272	1.97169	2.83609	3.15245	2.26487	1.94305	1.90349	2.5263	2.33013	2.16545	1.88556	2.35872	3.04172	3.13857	1.92114	2.1071	2.08551	3.63809	1.93779	1.87968	2.2924	2.19538	2.18888	2.12416	2.42981	3.72826	1.83298	2.02419	2.97635	1.88877	2.0368	1.83463	3.98896	2.38477	2.21216	2.68832	2.18006	1.98823	2.01376	1.83183	2.10325	2.24291	1.91805	2.97791	3.56507	2.29319	2.16451	2.40512	2.22637	2.4045	3.07373	2.3632	2.07995	1.89071	1.97155	2.32531	1.87018	2.16412	2.81566	2.44686	2.19618	3.88534	2.08988	2.14305	2.41655	2.10731	2.06026	2.19483	2.11467	2.24802	4.02907	1.97378	2.06209	1.90886	4.61345	3.67341	2.15088	2.53107	2.30376	3.37217	2.52589	2.33316	2.16604	3.27414	2.16625	2.70828	1.92864	2.40391	2.07526	2.1003	2.78967	1.99361	2.12616	2.96283	4.11976	2.16161	4.04735	2.3455	1.92443	2.22237	2.20996	2.16679	2.46639
hsa.miR.6721.5p	293	0.641826	0.32329	0.453431	0.583573	0.104265	0.359776	2.61647	2.437	2.76627	2.44547	2.9375	0	7.41176	1.5	66	0.196385	0.107662	0.263285	0.418908	0.406562	0.010907	2.56457	2.45379	3.21059	3.06975	3	0	7	4		2.50068	2.05601	2.27625	2.68263	4.08073	2.92376	2.79903	2.16836	3.38137	2.75939	2.51065	3.59867	1.92038	2.07406	3.20148	1.9474	2.21863	2.9845	4.25964	3.64686	4.26893	3.57642	2.08195	3.16987	2.52525	2.29021	2.47949	2.7993	2.23776	2.55728	2.21604	2.5454	1.9611	2.02748	2.40925	2.12628	2.17213	2.2515	2.65787	1.88615	4.15207	2.46621	3.27725	3.75199	3.26578	3.62419	2.32198	3.9399	2.8229	2.53659	3.88325	1.76779	3.37289	2.68793	2.01333	4.15146	4.10604	2.14078	3.84889	3.3918	2.23216	2.39389	2.29548	1.98264	2.7515	2.23631	3.64371	4.51143	4.02227	3.82789	2.3123	2.24579	1.82775	2.44536	2.20569	2.58803	2.90668	2.05131	3.35382	3.0731	4.4027	2.15242	5.06124	2.42536	2.41398	2.34423	2.47282	3.70364	1.9137	3.50249	2.54404	3.15195	2.41798	2.71579	2.17508	2.23009	2.24877	2.10901	2.8911	3.42178	2.96888	2.94089	2.0688	2.42286	4.03363	2.11985	2.84373	2.70429	4.09487	2.35892	3.50727	2.89276	2.22925	2.95539	2.26476	2.48006	2.40316	3.83564	2.4132	2.32324	2.29045	2.15299	2.26926
hsa.miR.1250.5p	294	0.642673	0.42991	0.557598	0.685286	0.104	0.345386	2.82406	2.64616	2.65737	2.43887	6.16667	1.5	5.38235	0	140	0.333413	0.509316	0.678744	0.848172	0.304394	0.0438227	2.88291	2.5145	2.41117	2.18053	4.6087	0	2.05556	0		3.57621	3.07821	1.81746	2.64359	1.83808	3.13548	3.43339	3.09097	3.03028	2.37134	2.01004	3.53526	3.68521	2.44916	2.18715	4.82135	3.65574	3.24726	2.26381	2.55604	3.54378	3.21869	2.43912	2.0882	2.74511	2.38505	3.54743	1.7452	3.36291	1.966	4.48189	3.59616	2.8902	1.69582	2.73135	2.33264	2.00858	2.63315	2.41839	2.53944	4.98659	4.43367	2.5643	2.27328	2.16435	2.97631	2.81076	2.31371	2.25446	2.16834	2.45394	1.66818	3.99441	2.03085	4.79223	2.23857	1.92453	3.01252	2.34054	1.9907	2.16341	2.05185	2.32499	3.1894	4.83209	2.21989	3.24963	1.85308	4.14807	2.07525	2.56936	2.11924	3.40899	2.49594	2.28812	2.1428	2.91868	2.08482	2.39658	2.69757	4.33725	2.4022	2.38182	1.79849	2.22678	2.61861	2.40248	3.96369	2.93104	3.77341	2.67396	2.09353	2.75823	2.98561	2.60234	2.33758	4.60477	3.85616	3.60043	2.26817	2.39435	2.34302	3.54095	2.27953	2.16694	2.49565	2.81677	2.23126	2.24795	2.6963	3.60917	3.41931	2.93922	2.23821	2.52911	2.29046	2.44248	1.96467	2.90397	3.53506	2.35456	3.28506	3.31841
hsa.miR.550a.3.5p.hsa.miR.550a.5p	295	0.643236	0.328789	0.458946	0.589103	0.103823	0.342942	6.10614	6.18429	6.27752	6.34934	88.0625	79.25	86.3529	77	397	0.702178	0.391983	0.574879	0.757775	0.120334	0.449826	6.32682	6.4384	6.16934	6.05376	90.942	82	88.9722	74.75		5.88551	6.50954	5.91296	5.70968	5.7113	6.05279	5.15408	6.6175	7.0692	6.64374	6.84655	6.55883	6.08117	6.93843	6.24236	2.97143	6.48763	7.35809	6.83549	5.82471	6.21812	6.62225	5.07224	5.65434	5.82399	5.67933	3.98979	6.37078	6.20475	5.8005	5.47017	5.74548	6.45581	6.80263	6.05938	6.66661	7.08111	6.39529	6.07309	6.5855	6.51418	5.80849	4.94589	4.87251	5.38432	6.70818	7.26212	5.90939	5.76174	5.96758	6.36997	5.61501	7.32392	7.29533	6.91913	6.93881	6.26919	6.36313	5.99667	6.76391	6.73916	5.90187	5.69413	6.13793	6.91277	6.43904	6.31475	6.89669	7.6471	5.23804	5.49124	6.56414	6.39768	5.46955	7.54803	6.85532	6.45939	7.26507	6.79629	6.11986	6.39091	5.74	4.94943	7.44617	5.17795	6.92083	5.69261	6.81581	6.77899	7.21237	6.96561	6.87295	6.09	6.54627	6.73723	5.51502	6.05671	5.15685	6.44668	6.81166	5.55105	5.07025	5.5719	6.45436	6.37235	6.28732	5.93075	6.98895	6.74474	7.16523	6.65233	6.79243	5.98597	5.3743	6.60708	7.77065	6.37494	3.09794	6.84344	4.79782	5.67912	5.17924	5.73474
hsa.miR.17.3p	296	0.643625	0.325918	0.457721	0.589523	0.103702	0.375455	2.81348	2.6248	3.00212	2.59134	5.70833	1.5	6.55882	3	563	0.918038	0.35736	0.550725	0.744089	0.0323841	0.84823	2.62342	2.55594	2.66462	2.35015	2.3913	0	5	0		2.60074	1.94376	4.01953	1.73453	2.38335	3.84394	2.2532	3.73585	3.33028	3.21311	2.30992	1.75044	2.30008	3.98193	3.96981	2.48926	2.4549	3.70281	2.15368	2.79049	1.9053	3.06981	1.88442	2.19454	2.47546	3.15618	3.98896	3.75764	3.33595	2.89511	2.5976	4.10426	2.05521	2.00685	2.26167	2.46337	1.79798	3.44997	3.15052	2.85703	2.56542	1.94897	2.49329	2.65114	2.09023	2.98901	2.18826	5.1319	4.07858	2.97962	2.44805	3.05246	2.3553	2.31032	2.81167	2.27903	3.76694	3.69314	3.28237	2.69429	4.85716	3.78906	3.86082	2.82148	2.10683	2.29987	3.40898	2.14448	2.68022	2.64803	2.32559	3.82259	1.90245	3.07279	4.87626	2.52608	1.86472	2.47349	1.68978	3.93938	2.26025	1.97387	2.15045	3.89456	2.39281	2.44416	2.49804	2.00184	2.17269	2.18959	3.68555	4.17019	2.35321	3.32522	2.68055	2.91343	2.25312	2.05265	3.95911	2.10267	2.15707	2.43132	2.07348	4.2027	4.4161	1.9272	3.60859	4.48942	4.19088	2.53462	2.21339	3.61453	2.40416	3.38917	3.78792	5.14328	1.79436	2.49256	2.66074	2.03385	2.53268	2.30585	2.12137
hsa.miR.196a.5p	297	0.64363	0.4445	0.572304	0.700107	0.1037	0.353808	2.90166	2.55852	2.70324	2.32812	6.16667	1.5	5.5	0	160	0.377327	0.181292	0.362319	0.543346	0.277824	0.0927055	2.55818	2.25043	3.03353	2.74849	3.21739	0	7.27778	1.5		3.52591	4.17211	2.60729	1.81266	3.55274	2.23034	2.5324	2.34441	3.37979	4.13188	2.0144	3.79161	2.16518	4.46444	4.69999	2.52614	2.48733	2.16416	2.12689	2.14852	4.22029	1.90242	2.54996	4.36356	1.97236	2.42481	3.73024	3.11211	2.12502	2.13471	2.14361	2.17899	3.5161	1.90481	1.99717	2.14004	3.32186	3.57171	2.41418	2.60089	5.04549	2.14791	2.22671	2.29775	2.21557	5.1069	2.0423	2.37258	2.02211	2.67389	2.0575	2.39702	2.42283	4.80919	2.27834	3.47464	3.21738	3.45828	1.96237	4.57135	4.54126	4.00137	1.91025	3.58973	3.66876	2.18941	3.3964	2.06075	4.27729	2.44871	1.99013	2.38985	2.80028	4.2338	1.93565	2.10284	2.98493	2.36123	3.64383	3.84391	2.08042	3.32703	1.99381	2.41371	4.43876	2.16716	4.76556	2.15907	4.30366	2.20363	2.8934	5.06226	2.49471	2.2407	3.01003	3.04613	2.06516	2.07709	2.03128	2.00461	4.07707	2.06583	4.32651	2.22936	3.69746	3.1799	3.59121	2.18599	2.25222	2.31417	3.27606	2.75981	1.97004	2.59609	4.14963	2.21941	1.88833	2.44255	2.16438	2.25994	2.10175	2.00807	2.36196
hsa.miR.181c.3p	298	0.644246	0.294562	0.419118	0.543673	0.103508	0.35367	2.72431	2.54074	2.89307	2.64619	5.8125	0	6.02941	2	70	0.205744	0.600617	0.76087	0.921122	0.398203	0.0105935	3.45899	3.6375	2.73874	2.55259	10.4783	9	5.77778	0		3.11027	1.64776	2.53545	2.6179	3.8758	3.6446	4.16028	2.81397	2.28548	2.36532	3.57728	2.78593	4.09	2.46655	2.13225	2.32517	3.14625	2.54122	2.2599	3.01658	2.55124	4.28262	3.07494	2.6561	3.66631	2.59034	2.30211	3.69863	4.48252	1.92598	2.80197	4.81808	2.64147	2.78279	2.96819	2.26593	3.48884	2.69076	3.38284	3.07038	1.85331	1.97181	2.50891	3.16396	2.2818	3.00586	3.18778	2.26903	1.82112	3.76337	2.46273	3.00692	4.03327	4.90581	3.42053	2.28843	2.67693	2.12515	2.45115	3.5749	4.59402	4.70594	2.37077	2.9394	2.02661	4.07951	2.67213	1.73673	4.44115	5.21122	2.66898	2.06707	3.33522	4.21985	2.58072	2.11429	1.92083	4.3723	2.49549	3.54415	3.70432	2.56611	2.38687	2.45962	5.03263	2.73485	2.54615	2.20649	2.63439	3.95217	3.81777	3.71662	2.77495	3.38472	2.79092	2.32045	2.19818	2.19444	2.14099	3.14608	3.79335	2.32132	1.81373	3.79499	2.11309	4.02197	2.32433	2.44748	2.40783	2.83689	3.57141	2.92547	2.80754	2.88132	2.6225	4.94385	4.19078	1.98695	3.10919	1.74586	2.33135	1.75362	2.73819
hsa.miR.6772.3p	299	0.644612	0.422831	0.550245	0.67766	0.103394	0.34238	2.54049	2.42863	2.40765	2.29996	3.5	0	5.23529	0	201	0.433264	0.173446	0.352657	0.531868	0.246602	0.14722	2.21925	2.1804	2.47587	2.26766	0.521739	0	3.27778	0		2.73182	1.97846	2.39241	2.14375	1.36765	1.6833	1.68189	2.13501	3.29472	2.79633	2.25193	2.21192	2.28501	2.1447	3.78949	1.7236	3.15621	3.47135	1.7605	2.4641	2.66956	2.35371	2.54653	3.82892	2.30994	3.44158	1.81073	2.71903	2.13387	3.22187	1.83852	2.71806	3.90221	2.22497	2.35362	3.88205	2.33871	2.27268	2.88343	2.70525	2.33234	3.24824	2.27095	3.64973	2.69072	3.18839	2.08897	1.72407	1.69093	1.40523	2.27596	1.96308	4.52584	2.16911	3.60022	2.0336	2.51108	2.09395	2.25912	1.73414	2.56859	2.60741	2.54851	2.47979	3.6454	2.47049	3.61484	2.54602	2.09768	2.07006	2.13834	4.70979	1.85766	2.49714	2.36007	2.61212	2.81794	2.01737	2.44524	2.50962	2.56611	2.32495	2.50901	1.6786	2.17928	2.34486	2.48713	2.53484	1.85477	2.09212	2.45806	1.80789	2.35639	2.28358	1.91209	2.43768	2.36843	2.40985	2.03222	2.24621	2.6628	2.44724	2.44731	2.47477	2.20351	2.08188	2.34113	2.67129	2.24083	2.32713	2.25807	2.64175	2.36368	2.38396	2.17408	2.39733	2.44185	2.02704	2.26709	2.25978	4.74996	3.14654	3.10866
hsa.miR.107	300	0.648864	0.441831	0.568015	0.694198	0.102066	0.347837	6.99635	7.03536	6.88763	6.86346	150.135	116.75	138.985	104	345	0.631173	0.234293	0.415459	0.596625	0.151078	0.353998	6.79333	6.84072	6.91354	6.96499	123.304	101.5	139.861	120		7.54506	7.03041	7.02828	6.83387	6.7275	6.93604	6.99828	6.87926	6.89697	6.49273	6.53504	6.7088	6.71702	6.36347	7.26017	7.13434	7.35509	6.56753	6.94725	7.21206	6.9426	6.56771	6.61438	6.68588	7.40152	7.13746	7.64179	7.23683	7.40134	6.68959	7.25049	7.27942	7.5782	6.76088	7.09971	6.73403	7.02261	7.12639	7.02421	6.73772	6.87286	6.92046	7.54512	6.03054	6.66746	6.97105	6.83751	7.5436	7.34825	6.8855	7.11985	6.62575	7.1385	7.30042	7.04292	6.56048	7.41646	6.11533	6.60117	7.11174	7.21915	7.74386	7.18935	6.84864	5.8847	7.18879	6.35852	6.65669	5.39409	6.68458	6.44583	6.07005	7.14911	6.50662	7.43793	6.49381	8.31011	7.04499	6.72592	7.30396	6.07174	6.59135	6.11278	6.77888	6.81716	6.36968	7.85857	7.29464	6.87126	7.36524	7.76584	7.10006	7.53008	6.65007	7.33605	6.56903	6.70198	7.06949	7.34467	7.21381	7.74461	6.74368	6.94843	6.02586	5.54178	7.19352	7.59099	6.90769	6.60392	6.41962	6.48822	7.02901	6.74259	6.87192	7.27466	6.72988	6.91332	7.8214	7.24476	6.81483	6.18321	6.38378	7.16421
hsa.miR.1227.3p	301	0.650747	0.400483	0.526961	0.653439	0.10148	0.336345	2.43679	2.20755	2.30349	2.18216	3.10417	0	1.64706	0	41	0.163417	0.0754009	0.2343	0.393198	0.438583	0.00726269	2.23755	2.11682	2.878	2.67611	1.30435	0	4.77778	1.5		3.0194	2.67771	2.72464	3.78793	2.51941	2.10433	2.18241	1.8789	2.76349	2.08078	2.18051	1.96375	2.30665	2.16977	2.23388	2.29174	1.8743	2.80695	2.6386	3.35533	2.9372	1.93575	2.79907	2.01599	1.85701	2.60293	2.18306	1.8993	2.09819	1.85036	2.24159	2.25379	4.12437	3.40423	2.40867	3.62513	2.06588	2.30143	1.96996	2.64954	2.22911	4.32523	2.39101	2.30322	3.07281	1.96811	2.32934	2.30349	3.11832	2.85982	3.97053	1.7932	4.0705	2.3001	2.07522	3.5015	2.03355	2.0773	2.11629	1.93134	2.30757	2.13291	2.08461	1.78216	2.18979	2.31824	3.48675	2.10609	2.28707	2.23627	2.15879	2.34289	2.04974	2.4006	3.55102	2.27763	2.45184	2.24011	2.04115	2.97971	2.21699	2.14018	2.17727	2.00148	2.21689	2.32802	2.3518	2.07988	1.84726	4.34079	3.94856	2.09517	2.31653	1.8999	2.38815	2.04858	2.11241	3.43144	1.94998	2.45103	2.22304	2.25123	4.24627	2.19566	2.09873	2.7872	2.29105	2.3564	2.21314	2.38236	2.1248	1.98076	1.91027	1.97561	2.13245	2.28291	4.25291	2.24673	2.31583	2.02643	4.65075	4.17241	2.09891
hsa.miR.4999.5p	302	0.651087	0.451104	0.579044	0.706984	0.101374	0.370466	2.39179	2.32614	2.27554	2.18944	2.125	0	1.58824	0	374	0.671832	0.229733	0.410628	0.591523	0.133316	0.421576	2.34695	2.12058	2.51221	2.22807	1.91304	0	2.27778	0		2.51642	2.11999	3.40077	1.91886	2.14752	2.69209	1.73878	3.13736	2.04433	2.08027	4.1299	1.93864	2.5226	2.08481	2.34106	2.43841	2.90641	2.155	4.10932	1.55147	3.17684	3.11004	2.0536	1.97957	2.9559	2.72813	2.35867	2.07293	2.11217	1.80625	2.30613	2.28937	1.93691	2.17891	2.35674	2.38006	1.96794	2.94277	2.02613	3.36411	2.40167	1.88154	2.45996	2.5854	3.37114	2.79352	3.97111	2.55004	3.05456	2.12107	2.29404	2.54467	2.53519	2.34398	2.274	2.05551	1.94855	2.04406	1.78555	2.09212	2.52151	2.12324	1.98114	2.67891	2.30555	2.44444	3.21907	2.1176	2.48164	2.38969	1.98211	2.45154	4.41228	2.86098	3.79479	2.46013	2.39896	2.49128	2.04174	1.89963	2.36024	1.98502	2.0748	2.02834	3.838	2.21598	2.5938	1.79728	1.97261	2.12201	2.02833	2.06737	2.15619	2.61875	2.48975	1.91664	2.05517	2.18669	1.70945	2.02264	1.95812	2.19638	2.166	2.15826	2.02248	3.05252	2.37857	3.61087	2.20241	2.36537	2.3824	2.89058	1.90003	3.53708	1.89393	2.34741	3.77346	2.39044	2.19489	2.01953	2.31162	3.55218	1.52498
hsa.miR.1292.5p	303	0.654268	0.412237	0.544118	0.675998	0.100386	0.377562	3.59545	3.61605	3.3998	3.74696	11.5	9	11.3235	7.5	86	0.235025	0.0906663	0.243961	0.397256	0.373706	0.0146763	3.09719	2.69078	3.86267	3.95406	6.08696	3	15.6667	15		3.56603	4.30828	4.14243	4.46219	4.44939	5.01692	3.77724	3.12781	3.95237	3.87794	2.81572	2.82838	3.24179	3.82517	3.63463	4.77827	3.79235	4.01407	3.96392	4.09551	3.51523	3.40705	4.06345	3.93781	4.22078	3.8419	4.14745	3.93744	2.36943	2.85341	2.62162	2.55655	3.40713	3.19445	5.33911	2.35602	3.16295	3.70059	4.17297	3.33246	4.16942	2.47881	4.08541	2.03939	4.1141	2.0864	3.80837	1.76624	4.53454	4.21042	2.28567	2.36391	1.68119	3.00803	2.72056	2.34712	3.08112	3.37687	3.44228	3.73806	3.90584	1.96785	4.16694	2.81638	3.26094	2.17793	3.82348	4.07716	6.19298	2.82422	2.1214	2.691	3.348	4.11595	3.579	2.80333	3.95187	2.74007	3.24892	3.91884	3.87663	3.25392	2.15126	4.77796	4.15501	2.23897	5.63814	4.58758	3.52426	2.37105	4.25775	3.97951	4.41044	4.27577	4.82103	4.92109	3.68557	3.4592	3.69133	3.78388	4.34314	2.53087	3.96078	4.16377	3.56597	4.72943	1.26176	2.57138	2.19037	2.38523	2.62318	3.93205	2.59241	4.55321	2.09982	5.02044	4.1669	3.05012	5.80022	2.83932	2.51282	3.83523	3.74013
hsa.miR.379.5p	304	0.654478	0.320249	0.450368	0.580486	0.10032	0.369119	7.84615	7.92803	7.95135	7.95758	358.292	182	407.794	256	610	0.980771	0.356193	0.541063	0.725932	0.00758478	0.960668	7.57801	7.92556	7.59187	7.60658	317.913	285	314.167	161.5		7.69742	7.81115	7.76161	7.74042	7.47876	7.7144	7.84271	8.45146	7.8489	7.88579	7.583	8.04416	7.01061	7.95554	8.30822	6.90262	8.10966	8.01936	7.34683	8.06361	6.83792	7.84699	7.82141	7.0292	7.73036	8.11996	7.09896	8.41869	6.93828	8.06606	7.92531	8.19956	8.14186	8.14395	8.77222	7.57342	8.47553	7.34417	8.11576	6.90705	8.59685	7.82838	8.14179	7.78549	7.81701	7.46782	7.54109	7.18174	7.44243	7.71478	7.34453	7.75048	7.55396	8.57456	8.25599	8.87974	7.56456	8.25412	8.45817	8.38632	6.15717	7.56499	7.77108	7.93014	8.26121	8.0591	7.67846	6.64184	7.63465	8.03387	7.00167	7.9152	8.0872	8.24634	7.39757	8.73622	8.05116	7.60102	8.45546	7.548	7.3505	8.09559	7.82069	8.27431	7.91375	8.61921	7.2318	7.29875	7.9881	7.98488	7.21535	8.01159	7.86893	7.39068	8.23754	7.91914	7.45713	7.59313	8.39884	7.83114	7.40281	7.80526	7.83239	7.44057	8.31834	8.46179	7.83015	6.95786	8.38739	8.77094	8.21603	7.65822	7.54302	8.26489	7.83836	7.64804	7.96169	8.31834	4.87285	7.8342	7.69074	7.65778	6.84853
hsa.miR.221.3p	305	0.65722	0.437684	0.566176	0.694669	0.0994694	0.374743	10.2655	10.2564	10.2018	10.1854	1609.56	1163	1556.41	1155.5	110	0.285949	0.544466	0.710145	0.875824	0.335797	0.0295649	10.3003	10.3235	9.95656	9.9211	1692.35	1658	1154.83	855		10.7401	10.2545	10.317	9.70814	10.2894	10.7279	10.6097	9.86868	10.4497	10.5572	10.3161	9.81458	10.7012	10.1609	9.94711	10.57	10.2983	10.0214	10.0526	9.80651	10.2385	10.3389	10.6227	10.6075	10.5707	10.5739	10.9786	9.76128	10.3791	10.0718	9.92296	9.91396	9.94703	9.94625	10.145	10.4747	10.4788	10.7079	10.234	10.4693	9.92916	10.2365	9.94205	10.4937	10.3169	10.1787	10.0924	9.79797	10.2698	9.80638	10.3444	10.2726	10.3203	10.3289	10.213	9.82072	10.0283	10.0141	9.99214	9.88789	10.8374	10.7589	10.3165	9.904	9.94407	9.87113	10.4059	10.1444	10.1025	10.142	10.249	9.73191	10.1229	9.91503	10.0321	10.0369	10.0129	9.89946	9.79415	10.1608	10.0622	10.4963	10.3811	10.0323	10.2427	9.61199	10.6151	10.4448	10.3696	10.4634	10.4911	10.6477	10.2621	10.2111	10.6856	10.1358	10.2571	10.0731	10.1952	10.2399	10.0036	10.0553	9.99402	9.9912	10.1777	10.1777	10.1506	10.7032	9.94411	10.5109	10.1953	10.1191	10.0887	10.4108	9.99823	10.1311	10.6009	9.73216	9.5736	9.8707	10.508	9.99803	10.7041
hsa.miR.23a.5p	306	0.661645	0.363522	0.489583	0.615645	0.0980994	0.352486	2.53268	2.12767	2.36302	2.10131	4.625	0	2.02941	0	79	0.222482	0.567114	0.724638	0.882162	0.383916	0.00846746	3.17441	2.98612	2.49374	2.26836	9.95652	5	2.55556	0		1.84175	2.91726	3.33495	1.66626	2.99087	2.94129	1.93401	3.1849	2.62351	2.1766	1.92314	1.98314	2.45688	3.40547	2.18943	2.07943	1.98894	3.7457	2.12084	2.69754	2.42684	3.69091	3.15222	2.01701	1.76875	3.14512	2.92824	2.9768	3.76184	3.70177	1.95916	2.23734	2.25624	2.17213	2.17114	4.04899	2.85196	2.13342	2.54774	2.25983	2.00545	2.23662	2.35458	2.25809	2.19033	2.02922	2.51372	2.21929	3.01757	2.22784	2.02967	2.82183	2.16763	1.97513	1.9639	2.06979	2.12519	2.13835	2.45329	1.82616	1.91685	2.06099	2.12873	3.22497	3.55838	5.41325	2.08138	3.44227	2.1772	2.39996	3.9715	2.42033	1.99969	2.51828	2.43451	4.28831	2.85801	4.00558	2.44282	3.3418	2.05686	2.26803	2.21848	3.85537	2.05546	2.42573	1.69851	2.54013	4.75797	2.16062	4.49051	2.12647	2.59917	2.02694	2.21036	2.22024	2.77448	2.06985	2.30918	4.53545	2.45449	2.11641	2.10843	3.05482	2.39423	2.16531	2.21601	2.11814	2.07767	6.36467	4.46182	3.0432	2.67981	3.52729	2.40474	5.25042	2.46274	2.20804	2.40281	2.18195	4.10025	1.81648	2.13639
hsa.miR.126.5p	307	0.661766	0.274091	0.403186	0.532282	0.0980621	0.380843	7.21305	7.21631	7.33239	7.53605	171.458	138	244.471	156	490	0.836237	0.226725	0.410628	0.594531	0.0650505	0.698431	7.02877	6.98992	7.11502	7.24726	191.13	177	177.333	139.5		7.62263	7.60109	6.67957	7.18769	7.6087	7.2012	7.53297	7.00367	7.73034	7.84511	7.27996	7.09507	7.95011	7.42827	7.31987	8.37523	7.21006	6.19126	7.5003	6.52857	7.03644	6.96689	7.53293	7.44996	7.8854	6.94368	7.71487	7.38933	7.54282	7.11789	7.90216	5.54058	7.19989	7.44748	7.91306	7.88008	6.61487	7.80313	7.40025	7.8228	6.02967	6.97334	7.35013	7.01758	7.30168	7.43946	5.35977	7.69488	7.2902	7.12733	7.17054	7.65451	7.489	5.38777	6.81407	6.01153	7.15196	7.50842	7.05652	6.76221	7.75302	6.69234	7.65719	6.91844	7.0744	8.06618	6.94874	6.90418	6.273	7.36899	6.56988	7.67189	6.96093	8.12837	7.62208	7.35059	7.0798	7.67589	7.11782	7.77693	7.99193	7.74078	7.1017	7.35302	7.52141	7.44126	6.77993	5.56888	7.91591	7.46018	7.29865	6.97582	6.92593	7.61144	7.82042	6.51084	6.94795	6.87618	6.78579	7.63138	7.95532	7.58051	7.33087	7.60257	7.00336	6.63044	7.88251	7.35512	5.7264	6.46619	6.72428	6.44705	6.56133	7.74118	7.67312	6.52872	8.04218	6.74839	5.69847	7.30447	8.18327	7.09478	7.87538
hsa.miR.130b.3p	308	0.663023	0.408831	0.539828	0.670826	0.0976738	0.38004	3.89533	4.05865	3.69338	3.82799	21.2292	12	13.0882	12	394	0.69627	0.209757	0.398551	0.587344	0.122845	0.459989	3.82736	3.9041	4.0349	4.18651	13.1739	13	15.5	14		4.55596	4.32081	4.19907	3.8972	4.44602	3.9514	4.44023	3.95354	4.57966	5.3263	4.73756	4.64809	3.4057	5.0367	2.33025	6.75397	3.87517	3.85716	4.59592	4.33255	4.40014	3.8557	4.04816	3.6855	4.27615	3.79344	5.94444	4.26464	4.90557	3.76149	3.03212	4.35092	2.12679	4.40816	4.83301	3.43248	4.25758	4.0559	4.99562	3.88619	4.45841	5.10986	2.20823	2.48669	4.82141	5.04503	2.62971	2.43526	3.0696	4.49429	4.16401	2.59898	2.42665	2.70931	3.98773	4.61065	4.49048	4.24806	4.34569	4.35561	6.82962	4.16883	2.74073	4.05853	3.22597	1.85409	5.03697	3.76237	2.69822	5.51603	4.46536	3.61016	4.04736	4.39728	3.73441	2.52272	4.04189	3.98983	4.76917	2.22842	4.29998	3.65655	5.25642	2.75086	4.12391	2.58999	4.49857	2.19122	4.10797	4.00754	3.3187	4.54143	5.01318	4.95537	3.28832	4.01965	2.83568	4.10653	3.16201	4.59041	3.9993	2.13225	3.55517	3.75258	4.72511	2.8753	4.39887	5.0203	2.46518	2.77758	3.36264	3.21211	2.37042	3.70427	2.89152	5.03321	4.54137	2.82246	3.06965	2.47283	2.30721	2.15687	4.15069
hsa.miR.3143	309	0.664123	0.321707	0.452819	0.58393	0.0973339	0.399399	2.29788	2.20443	2.4278	2.2247	1.54167	0	2.79412	0	435	0.763314	0.30916	0.495169	0.681178	0.0947649	0.534242	2.47015	2.15366	2.35315	2.20802	3.08696	0	1.16667	0		2.23404	2.02335	2.35714	2.88633	2.21239	2.59188	1.81523	1.72043	1.88814	2.10031	3.97598	1.98525	1.7813	2.16095	2.3968	2.53366	2.70746	2.19008	2.29931	3.03179	3.0405	2.17036	2.75572	1.88681	2.3516	2.19602	2.26181	2.03107	1.90458	3.4979	2.32504	2.22654	2.08631	2.47432	2.46419	2.30791	2.02518	3.31757	2.03268	3.29354	2.37901	1.87312	4.52424	2.67795	2.20083	3.8066	2.32328	2.75858	2.92903	2.27302	2.21722	1.80944	2.74551	4.66024	2.16324	2.01207	1.88451	2.11232	1.91631	2.11958	2.54364	2.00227	2.01106	3.08583	2.3094	2.40004	3.31483	3.84951	2.45087	2.39687	1.9977	2.51567	2.60928	1.95841	1.78593	4.45634	1.77738	2.47211	2.52559	3.65849	2.28806	2.16284	2.08248	2.14101	2.19647	2.3191	2.46701	1.84834	3.55771	2.12255	1.85332	2.17689	2.32842	1.72943	2.55103	1.93184	1.97482	2.23858	3.3016	2.10434	3.5464	2.0152	2.15349	2.08634	3.89607	1.81286	3.68035	2.25464	3.71395	2.42925	2.25931	1.77676	2.05309	1.82337	1.97617	2.33453	1.88533	2.39879	2.28425	2.03987	2.2658	1.92642	2.95198
hsa.miR.5010.3p	310	0.664217	0.321475	0.452819	0.584162	0.0973051	0.392549	3.08267	2.80723	3.26422	3.19634	7.6875	3	10.3824	7	465	0.80049	0.293138	0.478261	0.663384	0.0795279	0.628521	3.41036	3.42923	3.56266	3.45718	9.52174	8	13.5556	6.5		3.62456	2.19681	3.00719	3.47326	2.86588	2.6643	4.06077	3.45047	3.54368	2.31998	4.80069	4.40399	4.2166	4.84568	2.28059	2.77326	1.9904	2.68812	3.62605	2.70061	4.67985	3.43821	3.31621	2.87492	2.72644	3.01639	3.03035	4.20621	4.30221	2.73292	2.97275	3.66356	1.8691	2.15537	4.29096	3.06995	3.2925	3.15295	3.56197	3.94823	2.28558	2.90998	2.21816	2.50773	4.71559	4.44287	6.39136	2.43776	4.65254	4.86231	2.35679	4.17345	4.05728	2.93434	3.71477	3.63375	3.07968	2.47946	3.12362	3.83661	4.98059	4.47439	4.32661	3.06243	2.08976	3.79193	4.19673	2.00412	2.51416	2.44316	2.75275	2.50352	4.80847	3.63158	4.38563	5.17159	4.12535	4.4578	2.8472	3.79989	2.14662	3.15123	4.17203	2.68672	4.48178	2.3617	2.80198	2.6752	2.14181	2.14345	3.8703	2.17807	2.00907	4.186	3.11189	1.82273	1.88028	4.08082	4.15116	3.98837	1.84822	4.16444	3.60957	3.67011	2.10357	3.16793	1.74069	2.34542	2.4935	2.65918	2.29546	3.6984	3.25393	2.93253	2.05338	2.72545	4.63726	2.79742	3.46335	4.99466	2.34156	4.1524	4.94854
hsa.miR.379.3p	311	0.666143	0.41238	0.542892	0.673405	0.0967107	0.370938	2.58655	2.32059	2.43456	2.32926	4.58333	0	2.88235	0	440	0.771378	0.329704	0.512077	0.69445	0.0914421	0.55945	2.53929	2.28335	2.43403	2.31143	3.08696	0	1.77778	0		2.68034	2.73506	3.61098	1.88681	3.24613	3.46882	2.31704	1.99162	1.75327	3.01643	3.72678	3.40158	3.19751	2.35884	1.96733	1.97055	2.80408	2.40067	1.95062	2.35496	2.50303	2.96701	3.58511	2.07442	1.96733	2.9369	2.14076	3.64445	2.29683	2.47261	2.45987	2.31208	2.42054	1.92346	2.70263	2.55713	2.05425	2.45611	1.90415	2.61998	2.08002	2.00096	4.65154	1.81537	2.64505	2.03221	2.55531	1.8122	4.05449	1.80861	2.53002	3.10091	1.65082	2.18387	2.81007	2.24365	2.07268	3.80706	2.17599	2.32454	2.46884	2.35373	2.50403	2.21149	2.9735	2.27968	1.90271	3.88847	2.17259	2.49312	2.56347	3.72659	3.5801	2.67468	2.25067	2.57918	3.25769	1.90269	2.37007	2.80418	2.35473	2.38997	2.60296	2.57399	2.26729	2.58537	2.85871	2.15334	1.50852	1.89612	3.65712	2.41602	2.55726	2.94496	2.30915	2.39544	2.41113	2.17587	1.94968	4.04225	2.57167	2.66402	2.0839	2.44188	3.90138	1.8411	2.33707	2.49315	2.28388	5.56769	1.96791	2.11068	2.03312	2.36682	2.44984	2.42523	2.43306	5.28251	2.76848	1.66142	2.37924	1.92786	2.57937
hsa.miR.6852.3p	312	0.66927	0.307625	0.438113	0.568601	0.0957475	0.401407	3.15478	2.92209	3.33114	3.59781	7.625	1.5	18.3235	7	289	0.559544	0.241504	0.429952	0.618399	0.183631	0.276014	2.96166	3.01292	3.31877	2.88776	6.26087	0	13.5556	0.5		2.4175	3.8208	2.43198	3.18622	3.43917	2.90441	3.56008	2.21828	3.71238	4.87281	2.50292	4.07042	3.9279	3.62771	4.69327	1.49967	3.21749	4.2222	1.50872	3.21265	4.90031	2.62718	1.64321	4.96868	2.43139	3.80586	2.49969	2.91816	4.91927	3.84774	2.52149	4.84652	2.41741	4.0953	3.02355	4.47076	2.2978	2.65879	3.31644	3.7702	3.85398	4.28949	2.14286	3.8983	4.76479	1.98923	2.92213	3.9169	3.47571	3.04366	2.74637	3.90931	4.58427	2.47054	1.85478	2.28263	2.69995	3.46549	4.434	2.78361	2.79507	4.0883	3.07107	3.48056	4.02251	4.02322	1.98861	2.64501	4.31266	1.47257	2.642	2.07321	2.53313	3.43622	2.56406	3.00548	2.81407	1.96093	2.75833	3.243	4.39058	4.24409	5.25679	3.56566	2.50774	2.66097	3.60956	2.70416	4.57005	4.10277	3.93795	2.48374	4.86388	2.4942	3.63419	2.83363	2.5631	2.65931	2.01086	2.25011	3.02107	4.45095	2.26172	2.75454	2.08974	3.54995	3.16166	2.97555	4.30915	2.82179	3.35258	2.5032	3.43106	2.7922	2.52973	2.8352	2.97755	4.22107	3.11643	3.73706	2.34763	3.69408	4.36068
hsa.miR.23b.3p	313	0.672286	0.374276	0.505515	0.636754	0.09482	0.435509	6.68558	6.72775	6.54123	6.72445	134.635	103.25	132.382	101.5	181	0.40928	0.452086	0.630435	0.808783	0.259675	0.117217	6.75348	6.90517	6.27324	6.39566	143.717	129.5	105.083	80		6.8933	6.7567	6.75922	6.90567	6.49038	5.71216	6.76037	7.04957	6.99217	7.15263	7.45056	7.00629	6.10326	6.02577	7.18501	6.9276	7.3255	6.22856	5.90616	6.40631	6.67413	7.11913	6.83949	6.86997	6.545	6.54381	7.31692	7.49023	6.66917	7.42338	6.22334	6.58595	7.11316	7.4561	7.33461	6.24308	6.78889	6.74002	6.91646	6.71769	7.76645	6.29343	6.92378	5.12066	6.98491	7.15983	7.39869	6.24745	7.71341	5.63054	4.73766	7.04762	6.70474	5.4483	6.91423	7.49162	6.76736	7.64925	7.47543	7.28307	6.26688	6.82491	7.36549	6.61219	6.33911	5.85888	7.11482	7.48922	6.94958	6.18747	7.00765	6.75688	6.98433	6.31655	5.72209	7.32297	6.78881	6.36864	6.32099	6.71584	6.41018	4.31157	6.758	6.62009	5.52339	6.88957	7.73672	5.62082	6.31495	6.74993	6.92487	6.51418	6.87486	6.27235	4.51279	6.40178	6.2791	5.17919	6.50426	6.44879	4.83952	6.71939	6.26718	6.50428	7.10881	6.67149	7.45881	7.08653	6.75809	7.14035	7.17183	6.71572	6.30893	6.77754	6.68556	3.48508	4.13812	6.35559	5.77348	6.47688	6.7717	6.7358	7.87519
hsa.miR.148b.5p	314	0.677128	0.416082	0.548407	0.680731	0.0933345	0.424859	3.83698	3.98205	3.67128	3.7529	14.2708	12	15.8824	11.5	591	0.958806	0.31883	0.502415	0.686001	0.0162547	0.919202	3.75865	3.79738	3.73154	4.00382	12.8696	11	12.5556	12.5		4.49439	3.79037	3.70449	3.53098	4.2465	3.54467	3.00984	3.99601	3.37236	2.4291	5.22744	3.515	3.90868	2.07609	2.19713	2.98435	4.43869	3.30961	3.68191	4.16196	4.15446	4.69858	3.33414	3.10487	3.58523	4.09297	3.82485	3.94664	3.53113	4.61845	4.88588	2.23629	4.82136	3.02726	5.25427	4.28438	3.93793	4.054	4.69784	3.704	2.24274	3.06848	2.1836	5.96815	2.49194	5.00308	2.75643	4.89461	3.82763	3.73838	4.75279	3.80142	2.19494	3.3139	4.78894	4.07817	4.41761	3.38855	4.34121	4.17664	4.79915	4.4699	4.11048	3.25369	2.04967	3.86662	4.31649	4.99343	2.60922	4.8651	4.6991	4.85655	3.14082	3.63944	3.23635	2.85477	3.34739	3.02984	3.66911	3.4572	4.26419	3.85172	4.3702	4.69391	2.85242	4.67888	3.44503	4.27215	4.17232	3.58519	4.15906	2.15313	4.4568	3.93809	4.00106	3.10411	3.82402	2.87518	4.28416	2.67314	3.63224	2.36368	4.48105	4.28505	3.85629	4.46055	4.53062	4.5605	3.11615	2.99449	2.35292	3.56321	4.15767	4.17049	3.60656	3.10285	3.85567	5.24606	5.30915	5.03298	2.48	3.63447	4.49219
hsa.miR.4773	315	0.681599	0.339593	0.474265	0.608937	0.0919663	0.437046	2.21454	1.97979	2.32906	2.02843	1.54167	0	2.64706	0	540	0.889249	0.282852	0.463768	0.644684	0.0438229	0.775949	2.4173	2.13908	2.36083	2.14405	2.47826	0	1.72222	0		2.06525	1.94142	2.03874	2.91119	2.09488	2.05141	3.1383	2.53826	2.01941	2.15245	2.03511	3.23889	1.9215	4.51443	3.68846	2.12833	2.07651	2.77858	2.41842	2.44946	2.32303	2.45529	2.69305	2.14964	1.9635	2.22176	1.79222	1.84599	2.24203	2.07287	1.96627	4.86567	2.15884	1.83357	2.21991	3.65012	3.65396	2.57395	2.14615	2.18343	2.00184	2.00816	2.34643	2.37521	2.20437	3.11218	2.23144	2.29356	2.06245	2.22447	2.07229	1.85089	2.35805	2.13406	1.95778	2.0931	2.01499	3.33183	2.29583	1.87402	1.83976	2.10494	1.93365	2.33548	3.82589	2.22789	2.10621	2.03448	2.11858	2.1756	2.16482	2.20475	4.35319	2.3035	2.0217	4.56909	2.05516	3.6549	2.53336	2.30956	1.99005	3.47479	2.07519	2.09001	2.03497	2.17583	1.79904	2.18009	2.82948	2.06034	2.06464	2.24032	2.3703	2.00025	2.73877	2.03547	2.15166	1.9262	2.71759	2.90116	2.26642	2.48762	3.22456	2.11772	2.13652	1.97209	2.14581	2.23037	2.07324	2.62517	1.95598	2.1999	1.96714	2.05882	2.17357	1.93545	2.03335	2.38561	2.08539	1.86227	2.14115	3.05203	1.84309
hsa.miR.7849.3p	316	0.683831	0.31182	0.439951	0.568082	0.0912848	0.413894	2.35234	2.26753	2.45638	2.33362	2.0625	0	3.26471	0	618	0.998809	0.217724	0.398551	0.579377	0.000469717	0.997566	2.41373	2.10338	2.41433	2.18949	2.04348	0	1.61111	0		3.30449	3.30447	3.02505	2.07558	3.09172	1.98099	2.62516	2.03676	3.10156	1.78615	2.08725	2.14748	2.65133	3.68556	2.86919	4.26551	3.56651	2.03378	1.91529	2.48147	2.36731	2.26385	3.20101	3.02055	2.1577	1.9187	1.83584	1.67912	2.14565	1.48855	4.25199	2.44446	2.22225	3.06229	2.41603	2.19958	2.25031	2.36842	1.86046	3.64829	2.20242	2.17686	2.33439	3.14946	3.35479	1.92197	2.16527	1.90539	2.56594	1.58738	3.79834	2.2505	3.89143	2.12263	1.93263	2.0423	2.30005	2.79767	2.18473	2.36535	2.45661	2.45977	2.44452	2.06227	2.27393	2.38518	2.1631	2.31132	2.04222	1.94759	4.46259	2.19415	3.1185	2.57363	2.20695	2.40654	1.71858	1.98159	2.42002	2.60587	2.41341	2.30334	2.44564	2.34116	2.08773	2.32025	2.46237	2.31569	2.6837	3.72558	3.346	1.87509	2.4085	2.29849	2.08237	2.35737	2.32561	2.3012	1.99176	1.96588	2.4822	2.37951	2.26331	2.35601	2.08643	1.96126	2.34178	3.81625	2.25376	2.78072	2.14325	2.22283	2.23581	2.39323	2.18519	2.272	2.32193	1.88982	2.29008	3.45583	2.16749	1.82231	2.86903
hsa.miR.3198	317	0.686738	0.341591	0.471814	0.602037	0.0903983	0.435361	2.28933	2.08612	2.42156	2.09064	1.85417	0	3.35294	0	363	0.654998	0.236108	0.429952	0.623796	0.140616	0.382974	2.43395	2.12584	2.6524	2.42013	2.08696	0	3.27778	0		2.24436	2.19514	2.13014	1.92215	2.20402	2.48388	1.91895	2.05686	2.22243	2.95656	2.14437	3.50072	2.39716	1.94251	2.27635	2.2353	2.10787	2.66116	3.2643	2.34949	1.71708	3.42982	2.67925	2.09781	2.22098	2.31983	1.88031	2.07962	3.48396	2.05329	1.83049	2.25887	1.71355	2.03204	1.77319	3.68133	3.90689	1.77624	2.03843	1.95866	2.32531	2.17495	2.15504	2.33963	2.92911	2.60509	1.71868	4.46937	3.49367	2.17276	1.909	1.90197	2.38603	2.44603	2.28848	3.94422	2.13197	4.13306	1.92931	1.95365	2.03383	2.10645	1.74293	2.66893	2.11303	2.2627	2.22198	2.28314	2.21173	2.5211	1.80859	2.45795	2.17774	2.75963	1.81588	2.14078	1.95483	2.30543	1.80336	3.21171	2.09748	3.693	1.91063	2.42365	2.0545	1.97949	1.85159	2.11692	2.22302	2.30457	2.59209	3.24234	1.97284	2.46867	2.2293	2.68398	2.02507	3.10222	1.97921	1.81952	4.20634	4.66688	3.80488	2.00342	2.18996	2.1135	3.20077	2.28635	2.1006	4.87998	2.2064	2.3313	3.04911	1.68205	1.88188	2.08207	3.78648	2.49534	4.75077	2.32137	4.12332	2.1438	2.83401
hsa.miR.340.3p	318	0.688806	0.375796	0.503676	0.631557	0.0897682	0.38599	6.91068	7.19306	7.03075	7.04085	146.479	120	212.676	135.5	334	0.619428	0.173793	0.352657	0.531521	0.156298	0.309255	6.90373	6.96994	7.10054	7.27403	174.609	150	170.389	116.5		6.33001	7.38434	6.57937	7.29301	6.69629	6.89963	6.48392	7.09129	7.61395	7.28418	7.49186	6.95282	6.50785	7.27099	7.16239	7.31321	6.88694	7.21815	7.12363	7.00254	7.47419	7.03174	6.2554	7.1863	6.36034	7.14501	6.19564	7.26768	7.46156	7.11523	5.17589	7.4588	7.60154	6.81515	6.72733	7.23914	7.00104	6.83254	7.58995	6.45515	7.20337	7.16299	7.69065	7.46688	6.95135	6.83505	7.36969	6.56941	6.96979	7.39883	7.26952	6.34179	7.30429	5.98674	7.2941	7.39629	6.61465	7.41458	6.33917	6.85732	7.17867	7.1651	7.22636	7.24245	7.11385	7.22087	7.04517	6.72413	7.56308	7.36815	6.11301	7.42095	7.9069	7.73274	7.34256	6.82136	7.70837	7.54998	7.34615	7.22528	7.30276	6.21639	6.40125	6.95557	6.4931	5.80013	7.24143	6.71015	7.0612	7.52057	6.08629	6.97494	7.42685	6.90177	6.73245	6.24924	7.45187	7.10762	7.11372	5.58761	7.00086	6.69757	7.4597	7.28382	7.17347	6.26662	6.14749	7.00753	7.43984	4.04907	7.28103	7.34893	7.10558	7.49929	7.67461	7.43883	6.18309	7.02021	8.52014	6.02333	5.93741	7.49044	6.90939
hsa.miR.652.3p	319	0.689039	0.289125	0.416667	0.544208	0.0896974	0.424191	6.71257	6.7448	6.80346	6.85867	120.729	102	131	119.5	518	0.864578	0.291018	0.47343	0.655842	0.0536714	0.72875	6.69011	6.89054	6.77244	6.95621	132.261	103	121.722	118		7.37907	7.40378	7.14143	6.85403	7.34027	7.26308	6.98207	6.66293	7.37754	7.2432	6.59162	6.50195	7.23393	7.21165	6.15685	6.84094	6.6846	6.73587	5.95699	6.84995	6.96377	6.62145	7.05421	6.96624	7.34004	5.99981	6.22845	7.03841	7.00745	6.90604	7.25446	6.85955	6.40176	6.86821	7.52227	6.48763	6.67228	6.41591	6.7532	6.56758	7.39164	7.06688	7.10223	6.78352	6.27148	6.58333	6.99503	7.16257	6.96713	6.97363	6.68361	7.06862	7.2843	7.78153	3.25254	6.58195	7.06834	5.90684	6.73457	6.89202	7.08781	7.0737	5.84569	6.74482	6.32757	7.68654	6.66751	7.02829	6.20042	6.83902	6.95955	7.00354	6.41499	6.35571	5.99129	6.74488	6.68383	6.5376	6.77277	6.76038	6.73634	7.0698	7.0044	6.844	7.35141	7.30801	7.18957	7.00118	6.26294	6.48419	7.05123	5.96205	7.11972	6.84596	7.86622	6.38619	6.39174	4.79739	6.72818	6.08707	6.35425	6.38493	7.30769	6.90322	7.23352	6.87248	7.27728	5.75043	5.95201	6.97837	6.36722	6.99977	6.63854	6.82187	7.17298	5.22733	6.93017	5.93705	7.25242	6.56761	6.59872	6.38068	6.94491
hsa.miR.193a.5p	320	0.692478	0.438955	0.567402	0.695849	0.0886517	0.435669	9.48666	9.51361	9.378	9.20367	1131.6	972	869.029	547.5	25	0.125328	0.73146	0.852657	0.973854	0.482364	0.000775182	9.91623	9.76572	9.12796	9.15164	1178.83	989	632.722	583		9.65211	9.63733	10.4506	8.89121	9.26803	10.2967	9.89072	9.10348	10.8953	9.25863	8.82591	9.20049	9.08428	9.57534	9.48631	9.47321	9.04088	9.72019	10.0675	8.85464	9.79029	9.55235	8.83662	9.22755	9.53852	8.08589	8.42426	9.44236	9.41558	9.18062	10.775	8.44413	9.873	11.1416	9.32303	9.64907	11.0003	9.05612	9.65912	8.46468	9.84308	9.08072	9.44021	8.35083	9.02011	9.07792	9.36601	8.60543	9.19291	7.72222	9.43026	8.84442	9.14874	10.1153	10.2272	9.68391	10.2898	9.41228	9.66126	8.99646	9.51555	10.4895	9.12652	9.60098	8.96969	9.27995	9.98381	9.65316	9.3019	9.8175	9.50545	9.68833	10.1555	8.82324	8.7368	8.31189	10.0722	9.8072	9.72217	9.39534	9.17187	9.87344	9.23697	10.2068	8.8586	9.09033	9.69318	9.98746	9.54911	9.50471	9.34614	9.73852	10.2442	9.40191	11.0237	8.78052	10.5879	8.87311	9.83611	10.5392	9.5322	9.04656	9.33435	9.15475	9.84988	10.2157	8.13914	10.1398	9.87464	10.0323	9.98321	10.0001	9.12477	9.10622	9.24377	9.86142	9.1155	10.0169	9.76937	9.5462	9.01027	9.1841	8.14295
hsa.miR.195.3p	321	0.694176	0.443078	0.571078	0.699079	0.0881361	0.425887	4.39409	4.52537	4.23559	4.24805	30.4375	17	23.0588	16	13	0.0899442	0.68553	0.816425	0.94732	0.533628	0.000434141	4.79372	4.86941	3.60003	3.6665	33.6087	20	10.5	7.5		4.71885	4.93432	4.12629	5.00958	4.1882	4.30837	3.22841	5.1279	4.29326	4.15296	4.97119	5.01	3.58114	5.34587	1.56609	5.97294	4.56211	3.78701	4.28908	4.21384	4.63853	5.69123	3.63818	4.55513	4.54251	4.4755	5.38685	4.96302	5.11965	3.72323	3.84184	5.31586	5.71382	4.40455	3.64718	3.86268	4.27439	3.99718	4.84059	4.09241	4.17542	4.83407	4.24202	4.13771	4.21969	5.58231	2.42217	5.51722	3.50997	4.20035	3.18878	4.16476	5.37567	3.56568	4.60521	4.64416	5.02114	5.35285	4.03279	5.56967	2.08414	4.66042	4.45704	4.71825	1.65255	3.38175	4.4288	4.90726	5.59929	3.62512	4.26332	4.76317	3.98927	4.47642	4.50426	5.32988	5.14369	4.17046	3.9717	4.16341	4.55391	5.2731	4.85484	2.88372	5.32857	4.0454	4.62928	4.24768	4.1804	4.74954	3.98279	4.12931	2.62243	4.20749	3.08913	4.911	4.74984	2.4259	5.45288	5.69196	3.78786	2.91767	4.13545	4.15386	2.42023	3.39725	3.66918	4.87814	5.09145	2.71368	3.75554	4.81817	4.3771	4.6622	4.16291	2.23617	2.81345	5.67362	7.20497	4.90113	4.45782	5.07633	4.54793
hsa.miR.500b.3p	322	0.69536	0.470687	0.602941	0.735195	0.0877769	0.425975	2.3122	2.16776	2.21188	2.01406	1.625	0	1.35294	0	387	0.685595	0.258869	0.439614	0.620358	0.127402	0.448577	2.19984	2.11145	2.28834	2.17983	0.608696	0	0.833333	0		2.0443	2.90232	2.0595	1.9362	2.07888	2.0621	1.95772	2.53118	1.9661	2.38593	2.11368	1.9838	1.97575	2.09991	2.24768	2.39897	3.0854	2.20292	2.09257	2.58134	2.04203	1.9048	2.6745	2.37292	2.49374	2.09574	2.49397	2.25733	2.16472	2.26635	1.8939	2.65601	2.02344	1.94717	4.03338	2.24184	2.37046	1.92323	2.06477	2.49282	2.18147	2.00049	2.38642	2.36909	3.58248	1.91406	1.99673	2.40262	2.0348	2.2036	3.75455	1.87696	2.41696	2.0893	2.07032	2.00169	2.06907	2.06242	2.11104	1.8572	2.37873	2.1892	1.97156	2.32255	2.25464	2.37643	2.1341	2.35797	2.2496	2.30486	2.33668	2.39967	2.46244	2.28695	1.93557	2.97307	2.22762	2.21336	2.00539	1.96536	2.19858	1.96207	2.0591	2.06147	2.0577	2.12174	1.97709	3.99707	2.74086	2.09254	2.5139	2.1724	2.28251	5.18297	2.20863	2.02447	2.44732	2.40218	1.96882	3.54563	2.1663	2.12167	2.71696	2.15032	2.13558	3.34669	2.77659	2.5727	2.05882	2.19509	2.43617	2.06895	2.02309	1.95802	1.9893	2.70013	1.86722	2.73978	1.9978	1.98456	2.17191	3.19354	2.76612
hsa.miR.200a.5p	323	0.696304	0.454198	0.583946	0.713694	0.0874906	0.427279	2.51958	2.2707	2.38458	2.12896	4.02083	0	2.91176	0	565	0.921231	0.274508	0.456522	0.638535	0.0311182	0.846274	2.44407	2.1389	2.48317	2.19851	2.73913	0	1.77778	0		2.32915	2.03117	2.36159	2.0199	1.98169	2.80252	2.17716	3.40684	2.64894	1.81392	3.81198	2.11992	2.25795	2.04936	1.93129	4.42902	2.11719	2.01053	3.72902	2.80087	2.43338	2.09271	2.598	2.86578	4.20189	2.6024	3.47737	2.177	3.62866	1.90526	1.62483	2.16972	2.12638	1.80958	2.12924	2.12089	2.29183	2.6738	2.04428	2.26612	1.99619	2.1835	2.21967	3.65573	1.96265	1.90356	1.97138	2.21066	3.79263	2.18819	3.20399	2.80261	2.21114	2.01721	1.8914	1.91605	2.29544	2.10295	2.31831	5.50793	2.20913	3.81323	2.44402	2.46041	2.25606	2.30602	2.32027	2.07193	1.89612	2.05465	2.56794	2.33655	1.9903	2.46455	2.88464	1.77847	2.29381	2.06279	2.41147	2.44695	2.11177	4.56578	2.06091	4.4548	4.02804	2.01078	4.91436	2.40239	1.88012	1.98171	2.22656	3.24958	2.33767	3.06541	2.12506	2.19924	2.16559	2.99276	3.16874	1.78771	2.25729	1.96571	2.09339	2.10632	2.19743	2.03186	2.30251	2.30556	2.14578	2.16616	3.24509	2.43644	3.00149	2.29154	3.72678	1.88497	4.02714	1.98594	1.90636	3.90376	1.91071	2.54644	2.8617
hsa.miR.370.3p	324	0.696524	0.296957	0.432598	0.56824	0.0874238	0.460495	6.63088	6.67759	6.75418	6.89262	147.75	93.5	228.118	113	420	0.73839	0.267779	0.456522	0.645264	0.105104	0.518348	6.45525	6.5565	6.62651	6.6575	110.087	112	175.667	75.5		6.75895	6.32721	6.28357	6.41991	6.61997	6.14119	5.70839	7.20543	5.78693	6.97338	6.59975	6.46258	6.2985	7.61111	6.42761	5.99955	6.96201	7.41836	5.76938	6.21549	6.5293	7.62436	6.96848	6.64768	6.58117	6.9357	6.17666	6.98115	6.99127	7.17468	7.48212	7.80643	5.57412	6.31974	7.08426	5.86801	7.1176	5.95362	6.91872	6.41789	7.2581	6.81558	6.15514	7.26877	7.48402	7.31525	6.65085	6.77154	6.44805	6.35644	5.95625	7.19047	6.4408	7.43967	6.96696	7.45572	7.0281	6.37283	6.79956	7.23049	5.99502	5.9958	7.77789	6.82147	6.51731	6.37825	6.89415	5.96953	6.66634	6.80386	6.43963	6.99102	6.25734	6.5904	6.24184	6.55195	6.46977	6.70065	7.25489	6.44054	6.39041	6.82471	6.37434	6.9892	6.55376	5.56237	6.46843	7.42985	5.18908	5.74163	6.57454	7.26356	7.28218	5.98664	6.42599	5.28713	6.50616	7.43256	5.95129	7.1897	6.78115	4.2714	7.67681	8.11698	7.36798	7.47968	6.86667	5.65961	7.6589	7.46272	6.92876	6.27245	6.94275	6.32128	6.07738	6.62483	6.39898	6.77778	4.62804	6.63331	6.95961	6.49819	6.06885
hsa.miR.3912.3p	325	0.697334	0.368978	0.501838	0.634699	0.0871785	0.463756	2.46986	2.2617	2.59742	2.2136	2.72917	0	4.47059	0	200	0.433041	0.254074	0.44686	0.639645	0.246721	0.158672	2.24783	2.1769	2.57707	2.23651	0.826087	0	3.55556	0		1.93954	2.42876	2.58471	2.69318	2.19169	2.99558	1.86122	2.30697	2.05424	2.0311	2.17324	2.04768	2.28651	4.15765	2.20952	2.29142	1.86113	2.67173	2.15532	2.24757	2.9915	2.08516	2.72648	2.02745	2.26491	2.32932	2.26903	2.05638	2.14315	2.10734	2.2615	2.29046	2.03439	2.21015	4.23685	2.3624	2.07569	2.78923	2.68851	2.45124	2.37163	1.96452	2.41584	3.69105	1.92643	1.95361	1.98298	4.46181	3.39493	2.08433	2.31144	4.41867	2.45908	2.78521	2.25768	2.06817	2.61782	2.01155	3.42078	3.06458	2.55251	4.10082	2.10585	2.4869	2.30546	2.42379	2.09699	2.15024	3.8635	4.67353	3.59643	2.34825	1.7717	3.22515	2.74938	2.42702	2.69716	2.4429	1.89565	3.63012	2.37373	2.08938	2.15539	4.31134	2.17752	2.19576	2.60361	3.10523	3.2476	2.09683	3.7581	2.07036	2.20066	2.84821	2.50878	2.03556	2.13299	2.26479	1.78211	2.05841	4.12748	2.20963	2.43025	2.15923	2.03146	1.86062	2.89538	2.43333	2.31744	2.40709	2.37957	1.88296	2.61437	1.95826	1.94544	2.34083	4.13598	2.2813	2.18366	2.01971	3.88443	2.029	3.20948
hsa.miR.450a.5p	326	0.69782	0.406417	0.541667	0.676917	0.0870311	0.465437	6.19066	6.30906	6.0716	6.24566	96.1458	82.5	86.7059	56.5	163	0.384428	0.467801	0.649758	0.831716	0.273713	0.117285	6.45473	6.5473	5.97078	6.09911	104.783	108	86.1111	66		5.34824	5.76474	6.2119	5.9437	5.79226	6.45474	6.01017	5.00284	6.36808	4.54204	6.13261	5.03943	6.56141	6.46101	6.71116	6.56295	5.55675	6.48051	5.48885	6.24812	6.60486	6.50792	6.62275	5.72075	5.58632	5.65501	5.63475	6.05249	6.46324	6.42963	6.55988	5.76741	6.22589	5.66206	5.52897	6.14852	6.09198	6.00591	6.39072	5.48226	7.13088	6.45989	5.42547	7.32731	5.10009	5.17008	3.03881	4.34946	6.26616	7.50182	6.41893	6.03615	6.80347	7.07428	6.38985	6.52708	6.8187	6.73233	6.81539	5.59285	6.7595	5.888	6.8678	6.59369	6.63302	6.57091	6.47017	5.97596	6.35419	6.75967	6.58303	6.84391	6.43062	5.81046	5.35614	5.80404	5.20988	5.63992	5.96061	6.50524	6.51082	6.175	6.80829	6.30444	6.786	7.63971	6.55577	6.504	6.70576	6.61122	6.252	5.95499	6.6076	6.64932	4.9538	5.83453	5.2692	6.77814	7.15966	6.9057	6.56653	6.42102	7.00647	7.21569	6.64189	5.80972	5.48319	6.06296	5.94442	7.11938	6.42359	6.29507	6.61323	6.30012	6.75454	4.65092	6.3091	5.38383	6.61836	6.73763	6.79524	5.69243	4.92196
hsa.miR.1260b	327	0.697866	0.411041	0.539216	0.66739	0.0870174	0.429939	2.77896	2.53235	2.65243	2.48639	6.02083	1	4.47059	1	559	0.91578	0.296873	0.483092	0.669311	0.0332792	0.840758	2.91367	2.68471	2.97167	2.52057	5	3	9.05556	0.5		2.2952	1.81214	2.29168	2.38335	1.77643	3.15888	4.81888	2.20095	3.98693	1.98403	3.41766	2.90867	3.11669	4.0837	4.57553	4.49553	3.44884	2.3923	2.03491	2.82158	3.1006	3.89617	3.48641	3.7629	2.88614	2.0762	3.0263	2.2438	2.30495	1.60816	2.14162	2.56324	2.75798	2.39211	2.30669	2.15534	2.24478	3.11985	2.88332	2.5014	4.24643	3.73395	2.51847	1.47305	2.48756	3.17975	5.15471	2.02783	4.19543	3.49208	2.37661	2.03641	3.70475	2.17859	3.30512	2.48461	3.57075	1.79212	2.30195	3.62644	2.42077	3.77147	2.57479	2.33153	2.75028	2.21468	3.881	2.24483	4.36646	3.09972	3.23945	3.60232	2.53929	3.08367	2.32242	2.38495	2.63242	3.87264	2.66106	3.61666	2.34147	2.46369	2.58735	1.75559	3.78596	2.39028	3.41972	2.35942	2.45412	2.61832	4.25972	4.36427	2.53032	4.10887	2.30833	2.51259	2.48115	2.29808	2.08883	3.24515	2.43413	2.99503	4.01031	2.52604	2.43521	2.0663	2.64911	2.63102	2.42467	2.5396	3.25802	2.76579	2.32547	2.55362	2.40666	2.31165	2.42351	3.7417	2.51448	2.17677	2.50876	2.03412	3.6621
hsa.miR.6806.3p	328	0.698471	0.325381	0.454657	0.583933	0.0868341	0.451159	2.31966	2.1375	2.43483	2.114	2.02083	0	3.47059	0	192	0.421442	0.200172	0.379227	0.558282	0.252991	0.130726	2.2678	2.19438	2.53291	2.28551	0.695652	0	3.83333	0		2.56982	2.06611	2.00631	3.47487	2.21513	1.97843	1.86648	1.9074	2.02255	2.1631	2.16013	2.00352	3.19912	2.19515	2.33587	2.20469	1.88039	3.81857	2.28243	2.44657	2.71293	1.89591	2.14845	3.43289	1.63955	2.27776	1.70135	2.08551	2.21537	1.99627	2.04269	2.27559	4.02996	2.05172	2.28575	2.50815	2.05299	1.72067	2.17907	3.14325	4.56123	1.90844	2.58539	2.57135	2.62252	2.57381	1.89575	2.68782	3.09322	2.48683	2.3405	1.87754	2.63759	1.93068	2.26492	2.02567	2.05166	2.9162	1.96262	2.03715	2.29685	2.22938	2.08411	2.34502	4.17155	2.53877	2.16018	3.41397	4.64194	2.49302	2.01778	2.5375	1.9262	2.7725	1.96289	2.24696	2.16643	2.44724	1.91223	2.1229	2.41726	1.99575	2.11751	2.04184	2.12661	2.20046	2.21261	2.04436	2.0762	2.09181	1.97695	2.16777	2.42118	2.96952	2.37639	2.14344	2.24774	2.29587	3.23061	1.85042	4.47744	2.11422	2.26062	3.75858	2.21415	3.10571	3.16531	2.37514	2.0697	2.35288	3.44961	2.05659	2.05408	1.91157	3.68985	2.13567	3.41057	2.2594	2.19533	3.30477	2.30399	2.00774	2.89115
hsa.miR.181d.5p	329	0.698563	0.345034	0.473039	0.601045	0.0868061	0.419934	5.82449	5.90439	5.94239	5.92551	75.0833	46	75.9706	44.5	441	0.771627	0.298255	0.495169	0.692083	0.0913397	0.592225	5.94145	5.93684	5.78475	6.05736	73.1739	70	74.2222	59.5		6.50678	6.57408	5.96012	6.01037	6.01419	5.67327	5.89125	6.26115	6.07177	4.59964	5.38885	5.20722	5.93769	6.05659	5.83204	4.62433	6.09618	6.87313	5.81614	5.81219	5.81569	6.61528	5.39171	6.55462	4.75869	6.63145	5.81275	5.96971	5.60252	5.86373	5.75795	6.48635	6.61608	5.66726	5.98867	6.4334	5.45153	5.85185	6.05626	5.56751	5.32331	5.72197	6.85668	6.85908	6.47507	5.76119	3.94791	4.90755	5.04235	6.10091	6.96776	5.43432	6.17173	6.15857	6.40193	6.25302	5.42389	5.4404	4.50998	5.61182	6.96819	6.67681	6.60897	5.85757	4.41177	5.82348	5.71737	5.59744	6.2842	6.2352	5.49749	6.15938	5.94049	5.61325	6.34093	6.41396	5.82423	6.22657	5.87451	5.33881	6.48404	5.48176	6.58669	5.72744	5.78232	7.60117	4.37362	5.41197	5.81536	5.92623	5.88017	5.82839	5.74898	5.77375	5.93934	6.34777	6.1234	5.82306	6.15282	5.88289	6.62951	5.16138	6.8262	4.88176	5.03188	5.55962	6.30953	7.27837	6.11302	3.57793	5.64898	5.75615	5.87077	5.41682	6.76751	6.5032	6.69386	5.94921	4.50017	6.01469	5.55574	6.08907	5.34235
hsa.miR.193b.5p	330	0.699181	0.46913	0.59375	0.71837	0.086619	0.415137	5.32563	5.46674	5.17113	5.2028	68.3125	42	57.4706	34	77	0.217624	0.586829	0.743961	0.901093	0.38798	0.0108519	5.6672	5.6347	4.8366	5.07774	79.4348	36	38	23.5		6.20345	4.90734	5.57822	4.91885	4.06323	5.44075	6.14573	6.66654	5.38418	5.27692	5.81026	4.93613	5.65395	6.92447	5.11886	5.45754	5.87438	4.70381	6.10783	4.73524	6.61116	5.35399	5.26681	4.18176	6.13164	5.68556	5.60472	5.14558	5.91176	6.27572	7.76304	5.71994	6.21821	5.83798	6.12218	6.14522	5.56031	4.72039	5.30788	5.88991	5.57258	5.01918	5.24039	3.92369	4.8684	4.22061	5.97198	4.98991	2.62013	5.6266	3.78472	5.71455	5.02134	6.7281	5.62118	6.0057	5.76997	4.80728	4.49407	5.22419	5.42862	6.20012	5.51886	5.39519	4.08065	6.80447	4.8941	6.24578	5.28842	5.50385	5.45649	5.51236	5.63161	5.48436	3.7595	5.53031	5.35411	6.2491	3.43517	5.28621	5.85799	5.00933	4.32839	3.8864	5.25223	5.58774	5.8503	5.77619	3.81433	4.35322	2.37821	3.08635	2.48737	5.49067	6.55095	4.94731	5.83954	4.47469	6.10438	5.9371	4.30279	4.53863	5.18198	5.40985	5.35295	4.91031	4.60045	5.25405	5.33554	6.42525	5.80523	5.52582	3.96609	5.37892	5.98204	5.46223	5.61614	5.53868	3.23764	6.69619	4.55388	4.83836	5.09939
hsa.miR.25.5p	331	0.70038	0.326209	0.454044	0.58188	0.0862562	0.424343	5.07119	4.95671	5.22349	5.28534	37.2708	33.5	45.0588	40.5	153	0.364913	0.13302	0.309179	0.485338	0.285129	0.0698592	5.07741	5.15865	5.61308	5.75745	36.1304	32	69.1111	43.5		5.8387	4.90313	5.0874	3.83775	4.77172	5.37484	3.78748	6.3248	5.46776	4.24166	2.4823	5.5445	4.8611	6.03152	7.04117	2.61688	5.2158	6.34844	5.67071	5.22268	4.84466	5.50631	4.5201	5.46286	5.50746	4.79746	4.57043	6.00319	5.60008	5.98062	6.09814	4.21606	5.90062	4.72125	5.3679	6.50207	4.66294	5.31705	5.33068	4.9613	5.42466	5.99157	4.33613	5.4989	4.5511	6.09664	6.51326	6.54788	4.83334	4.84599	5.7569	4.94858	5.00087	5.43406	5.3347	3.87073	4.72612	6.00962	5.07995	4.42843	4.64138	5.83245	4.87326	4.92511	4.70603	6.11081	5.8732	5.61531	2.24843	5.94917	5.86233	6.26119	5.66219	4.69739	5.04322	5.46471	4.55775	5.44346	5.33232	4.32049	4.46726	5.7916	6.60272	5.60686	6.03951	5.14746	5.71667	5.32697	4.96896	6.34057	3.91089	4.99637	4.88187	4.90185	3.70371	4.76442	6.09095	5.88835	5.27197	5.53889	5.74614	4.13134	5.78425	6.36638	6.4062	3.78219	4.50905	4.33846	5.84869	6.81742	5.53622	5.22035	5.16924	5.11984	5.51501	2.87653	5.36495	2.98467	5.04539	6.38735	4.67899	6.27147	5.02266
hsa.miR.524.5p	332	0.701203	0.40062	0.526961	0.653301	0.0860072	0.422277	3.07997	2.75374	2.92467	2.59031	13.25	2	7.14706	0	22	0.122774	0.629733	0.772947	0.916161	0.485651	0.000765573	3.54999	3.53579	2.6647	2.46253	14.4783	7	3	0		3.86552	3.74815	3.16822	2.95328	2.7077	3.62822	3.06589	3.45544	2.35784	3.8156	3.77037	2.32789	2.88162	4.36529	4.07891	2.29563	3.67514	3.24358	2.67127	2.73723	3.92425	3.68335	2.97722	2.00248	2.04316	2.65773	3.89561	2.76358	2.4419	2.70832	2.47399	2.23817	3.75295	2.52018	4.51397	4.9398	3.58275	3.4156	2.39196	2.74097	2.59978	2.16177	2.44122	3.78041	2.52376	2.42956	2.35732	2.27724	2.60809	3.5107	1.98406	1.9881	4.16268	2.31882	2.60903	3.41515	2.98523	5.58785	4.26979	2.32124	2.91194	2.95828	2.40655	3.90985	4.83327	4.33058	2.28213	4.83115	2.04528	2.73842	2.4078	1.57944	2.42893	3.71728	2.55376	4.8737	2.25546	1.73129	2.76553	2.91583	2.16592	3.29079	2.91803	4.11703	1.58047	2.84103	2.79649	2.07593	3.4274	4.84112	3.55196	2.76676	2.74778	4.10879	5.09788	2.23712	5.14437	1.95659	4.06673	2.46091	3.78248	2.33965	3.87298	4.25497	2.35052	2.59461	2.71954	2.90707	2.64621	2.63339	3.17024	3.00675	3.24343	3.0176	2.84856	2.64594	2.50895	4.50977	2.69286	4.17196	4.29355	3.23598	4.11842
hsa.miR.1249.3p	333	0.702688	0.321763	0.452206	0.582648	0.0855585	0.45055	3.12695	3.18133	3.29602	3.39087	8.35417	5	10.7647	6	562	0.916591	0.337464	0.521739	0.706015	0.0329577	0.838606	3.16608	3.22985	3.10008	2.99968	8.82609	5	6.94444	1.5		4.43134	4.18175	2.314	3.17013	2.49512	3.18178	2.28538	2.84766	2.4455	5.14126	3.77789	3.37624	2.44722	4.2798	1.77197	4.20099	4.43738	3.44249	5.16102	3.29787	3.82223	2.23855	2.80887	4.02222	2.06587	2.05781	1.91195	3.87774	2.92672	3.74393	2.20417	4.2924	3.56475	3.44961	2.34469	2.11662	3.55658	2.42181	4.22763	4.20148	4.22777	3.0811	2.13376	3.1735	3.31533	2.39836	2.30258	5.23925	1.99289	2.27915	2.13093	2.12266	2.28829	2.42752	3.83395	4.39149	4.23433	3.85521	2.15383	3.48459	2.19753	2.0108	2.26289	2.98036	2.9173	3.86259	3.97326	1.82926	3.82318	4.63722	5.41306	4.16603	3.33433	2.7265	4.17339	4.70916	3.84696	2.28053	2.57693	3.28452	2.03042	2.76425	2.09275	2.28734	1.91194	2.14885	5.2565	3.52463	3.11507	3.22864	3.5393	2.30207	4.52439	3.60957	2.7487	2.25161	4.07427	3.36861	3.89215	2.54492	3.56015	4.41181	3.37568	1.94472	2.16156	3.50932	2.49968	5.28536	3.80697	2.9295	3.42066	4.01562	2.69513	3.8606	4.0978	4.82762	2.28807	3.25417	2.34479	2.1425	4.2537	1.58166	4.03755
hsa.miR.517a.3p.hsa.miR.517b.3p	334	0.706305	0.452066	0.579044	0.706022	0.0844666	0.437247	7.14834	7.26092	7.03247	7.07601	288.604	120	197.059	143	23	0.123677	0.635001	0.785024	0.935048	0.484482	0.00198217	7.72027	7.82401	6.66405	6.52529	326.435	233	140	112		7.56007	7.37126	7.03287	7.05896	6.00357	7.8771	7.66848	7.04387	6.41774	6.64609	7.16344	6.31716	7.6772	7.71451	6.72165	7.49507	7.58854	6.53922	6.61522	7.5043	6.76436	8.02831	5.89371	7.80742	5.05589	7.08114	7.11935	7.50956	6.90497	6.86302	7.34435	6.92602	6.58222	7.19145	7.18608	7.68599	7.19742	7.05129	6.74026	7.81895	7.29121	7.38488	6.74847	7.16853	7.62028	7.34612	6.19223	7.09294	7.05757	7.74778	6.87656	8.02882	8.02657	6.88166	6.91263	7.40036	7.32176	7.3576	7.45805	7.49641	6.37561	6.28344	7.79578	7.44695	8.03614	7.50845	6.63466	7.493	7.46248	5.42447	7.73183	6.94533	7.35504	6.99238	7.69312	7.60093	7.49618	7.25116	7.12208	7.01704	7.67561	7.10909	7.32348	5.84471	7.37134	7.46091	7.30891	7.2751	6.9968	6.781	7.24292	7.75571	4.46932	7.3115	8.12404	7.56641	7.68236	8.38937	7.03747	7.20341	6.55809	6.75216	7.1479	7.46377	7.67725	7.31392	8.02817	7.17228	6.34102	6.1638	7.25096	6.67244	7.42854	7.30638	6.56086	7.71008	7.882	7.00602	6.87444	7.1129	7.46285	7.48614	7.12963
hsa.miR.374b.3p	335	0.706513	0.422528	0.550858	0.679188	0.0844038	0.433189	2.44694	2.16262	2.3287	2.11103	2.72917	0	2.60294	0	498	0.841291	0.261859	0.442029	0.622199	0.0630155	0.678681	2.47229	2.13726	2.39166	2.20923	3.6087	0	1.22222	0		3.70322	1.93706	2.82017	2.58115	2.65094	2.24228	1.8141	1.99063	1.94608	2.02731	4.38366	2.10045	2.809	2.17459	2.18838	2.19647	2.46563	2.56788	2.12973	2.12342	1.96987	2.87908	2.33787	1.97618	1.99903	2.3196	1.80754	1.84737	2.12706	2.77036	2.05913	2.32754	2.09886	1.88636	2.12671	2.07597	2.15962	2.75463	2.0101	2.61547	2.3609	2.11148	2.36848	3.45361	2.62184	1.99413	2.16314	3.92221	3.71098	2.81501	2.10066	1.92003	2.29789	2.26879	2.14865	3.28173	2.07562	3.23922	3.56865	2.21879	2.44045	2.17232	3.91333	2.67784	2.14041	2.27286	2.43718	3.79747	2.19075	2.33108	2.0634	3.99416	3.14108	2.27111	3.21846	4.59439	2.79276	2.14613	2.18579	2.77407	2.26119	2.23909	2.2812	2.16207	2.04224	2.31016	2.31606	2.45899	2.85515	2.21301	2.14243	1.93382	2.32982	3.02577	2.28095	2.08024	2.14874	2.13752	1.99811	2.03673	2.16236	4.10759	2.25573	2.11259	2.15426	2.06218	3.65282	2.24367	2.26238	5.88868	2.08308	1.98632	1.99664	2.02641	2.14231	2.2808	2.10287	2.23561	2.1659	2.12067	2.1581	1.91928	3.76334
hsa.miR.4511	336	0.707177	0.334688	0.466912	0.599136	0.0842034	0.474789	2.51418	2.36774	2.63086	2.52079	2.77083	0	4.41176	1	539	0.889234	0.350034	0.533816	0.717598	0.0438288	0.783097	2.62243	2.33294	2.56401	2.34855	2.82609	0	3.61111	0		1.99902	2.17644	2.98881	1.85264	2.08614	2.42827	1.92587	2.84733	3.08312	2.2436	2.51495	2.68411	1.98348	4.03528	2.38468	2.42732	2.15194	3.56876	2.98277	1.79802	2.24523	2.56223	2.58019	2.42707	1.78973	2.30895	2.39934	2.23209	2.11065	3.07454	2.41719	2.1682	2.38774	3.17442	2.65208	2.69968	1.89396	2.59856	2.43335	2.94734	4.35097	2.67896	2.55368	2.75079	4.12321	1.91006	2.12997	2.72221	1.96726	2.90281	2.48799	2.78187	2.63563	2.15996	4.10372	2.12077	3.52183	2.30707	2.0769	3.43394	2.17828	2.08761	3.84091	3.19725	2.45708	4.30792	4.06375	2.00037	2.63778	2.38676	4.06154	2.6211	2.26583	2.68478	1.75451	2.24771	3.36202	2.67993	1.99565	2.87928	2.32342	1.86126	1.9145	1.9254	2.40083	2.20847	2.34778	1.91968	2.08624	1.94935	3.70066	2.39856	2.30805	2.60598	2.6757	2.03204	4.1103	2.60025	2.36587	1.98132	4.53075	2.14241	3.65376	3.48013	4.03597	2.53143	3.03659	2.51222	2.09515	2.48783	2.49581	2.66114	2.67364	2.73517	3.47111	2.23569	3.64639	2.39313	2.43136	3.53657	2.42196	2.12706	1.63014
hsa.miR.2355.3p	337	0.707311	0.40528	0.536765	0.668249	0.0841631	0.46434	3.94772	3.90348	3.77253	3.80631	19.8958	13	16.4118	8.5	593	0.963507	0.337438	0.519324	0.701209	0.0143982	0.926819	4.13426	4.31035	4.10566	4.37232	17.913	16	19.1667	13.5		4.82259	4.3009	4.60551	4.84054	4.67265	4.50203	4.42043	3.37943	4.45563	4.48475	3.51664	4.18756	4.36917	4.34378	4.38932	5.56668	4.79667	5.01341	3.34704	4.39014	5.14207	4.36855	4.38114	4.64622	4.02223	2.84959	2.67442	1.97176	3.87441	5.39553	5.18628	5.27617	2.62888	4.18911	2.86362	4.90422	5.53205	3.48907	3.3667	3.29818	1.81695	4.76729	2.28416	5.0889	2.4283	3.65284	3.18794	2.29139	5.19941	4.66242	3.51776	3.06453	5.30396	4.96829	3.1584	4.07502	4.20706	4.15324	3.08196	2.85533	2.44619	3.53319	4.82737	3.74243	4.79961	1.91579	2.65147	3.54271	4.48693	3.3595	5.66286	4.97736	3.89032	2.587	3.81718	4.74772	3.98184	2.43189	3.61892	3.30143	3.32352	4.29921	4.41835	2.79165	2.31752	5.22538	2.7998	3.84063	4.56653	4.75058	2.72302	3.61736	2.67345	4.59893	3.37772	4.39814	5.09086	4.33109	2.93147	4.5116	2.05607	2.0908	5.27895	5.10082	3.98105	4.71961	3.57157	5.74123	2.77663	3.11626	4.2387	4.13459	4.72862	4.8066	4.50152	5.68585	2.71155	4.0475	5.84112	5.16689	6.42519	3.36575	3.20128
hsa.miR.331.5p	338	0.713233	0.43036	0.55576	0.68116	0.0823805	0.447009	3.76481	3.82905	3.59034	3.73904	16.3125	10.5	13.1176	8.5	47	0.168139	0.607553	0.756039	0.904524	0.433718	0.00348563	3.76768	3.7883	2.95275	2.97678	14	14	5.11111	2.5		5.24163	4.1487	2.29138	3.46701	3.7077	3.5983	3.7595	3.4888	4.30864	2.33707	3.79688	4.64087	2.81318	2.12303	2.0388	5.22467	3.4624	2.32319	4.27	2.90668	2.59845	2.54557	2.82695	4.10257	4.13436	4.56818	2.4168	3.58165	5.01569	2.3859	4.59611	4.1726	4.97372	3.78755	5.2488	2.18244	3.97802	4.5493	3.72818	5.61102	2.08917	3.54847	4.46541	3.97077	3.82477	3.6183	2.454	2.14218	1.75841	4.37208	2.2447	3.74093	3.47036	2.84445	5.1437	2.27343	5.96724	4.33611	4.09726	3.49303	5.58558	5.22977	2.06174	3.99457	1.95036	2.01742	3.75958	4.27351	4.49083	2.37251	2.85951	4.41321	3.55882	4.8066	2.01759	2.31921	4.88515	2.56111	3.33439	3.15003	3.57586	4.88668	2.03631	3.76031	4.35108	4.70632	5.84256	2.27653	2.17087	4.31834	4.46054	4.74706	2.90127	3.4402	3.47031	2.06772	3.71659	3.8774	3.27034	5.94772	2.05216	5.25946	4.30922	2.91432	3.86028	3.75287	4.03626	4.10704	2.55335	2.65756	4.9316	4.34811	4.12721	3.35117	4.91538	2.62001	3.54843	2.64281	3.1686	2.84272	4.69511	4.01754	4.02449
hsa.miR.410.3p	339	0.714158	0.315701	0.445466	0.575231	0.0821026	0.471657	2.33618	2.16889	2.44078	2.27768	2.02083	0	3.5	0	511	0.857427	0.337229	0.521739	0.706249	0.0565352	0.723181	2.33219	2.18508	2.27892	2.14554	1.47826	0	0.888889	0		2.60396	3.3582	2.80047	2.3781	1.69078	1.42804	1.73869	1.93883	1.88803	2.20698	2.19735	1.91706	2.40853	2.32881	2.26003	2.28784	1.79201	2.62746	3.65414	2.09428	2.18017	3.28512	2.77336	3.60391	1.91166	2.3512	2.18718	1.68333	2.27707	1.76977	2.40154	2.30063	2.2432	2.83701	2.50454	2.1644	2.02205	2.16604	1.908	2.9307	2.20632	2.04658	2.44636	3.7967	1.88732	2.05153	2.60845	4.53896	1.83051	2.92247	2.31431	2.18914	3.15432	2.29514	2.01098	2.24186	2.74842	1.96545	2.21549	1.9074	2.329	3.5353	2.21656	3.03162	2.044	2.24071	3.24911	2.66766	2.31701	2.1782	2.45724	2.1404	1.67539	2.38458	2.19886	2.47699	1.78756	1.9922	2.1663	2.39626	2.22219	2.26082	2.4278	3.59455	2.31375	2.56699	2.56535	3.78506	2.67662	2.12029	3.79693	1.87548	2.46162	4.19819	2.28393	2.14922	2.24879	3.30224	3.97011	2.20939	2.49912	2.56694	2.07529	2.33161	2.08697	1.95485	2.16266	2.37062	2.18478	2.46236	1.91936	1.96355	1.85732	2.05703	2.40179	2.38609	2.32866	2.11758	2.58141	1.888	2.43843	3.92852	2.23933
hsa.miR.381.3p	340	0.714612	0.432739	0.561275	0.68981	0.0819663	0.473701	5.69623	5.78171	5.5614	5.63744	83.2292	42.5	91.2647	57	383	0.681905	0.267705	0.449275	0.630846	0.128983	0.403707	5.39399	5.51553	5.62436	5.59949	57.1739	48	74.6111	34		5.18023	5.08696	5.88354	6.17219	5.56226	5.41607	5.94283	4.84088	5.07691	5.27732	5.68374	6.3822	5.82568	4.89829	6.13503	6.88114	6.12085	5.43862	5.59225	6.05457	4.44509	6.50994	6.50081	6.04082	6.22704	5.72273	5.43788	5.36509	3.18025	6.18861	5.85303	6.40543	6.34256	5.19439	4.93489	5.48927	5.45205	6.11581	4.65381	6.13283	5.95873	6.17452	6.71503	5.52845	5.74059	6.18289	5.90838	5.57023	4.92204	5.68264	6.49804	6.321	4.91982	5.26317	5.59314	5.71764	5.45709	6.77166	6.17778	6.32796	5.35238	5.32378	3.79268	6.38023	6.15136	4.97134	5.84419	6.64655	6.0836	5.69769	6.05457	5.4803	4.85074	5.62067	5.19269	6.5222	5.80817	5.5212	6.52003	4.47606	4.80396	5.27575	5.4323	5.79052	6.27508	5.71956	7.07986	5.50482	5.40025	6.32958	5.56107	5.64042	6.02735	5.13524	5.97047	3.68582	3.51612	5.86698	5.99209	5.96445	6.54989	5.2708	6.05611	2.80994	5.27862	5.56189	6.19294	6.14006	5.39449	5.51812	4.56055	5.5867	5.18995	6.14841	5.61751	2.79627	5.58601	6.06897	4.63636	5.44105	5.64783	5.25793	5.83377
hsa.miR.425.5p	341	0.714817	0.414007	0.548407	0.682807	0.0819048	0.46137	8.05362	8.14994	7.97265	8.10266	295.292	265	317.971	230	254	0.510055	0.153032	0.330918	0.508804	0.207307	0.191861	7.91129	7.95128	8.08896	8.15611	277.478	297	305.889	259		7.80732	8.05889	7.93851	8.1907	7.5239	7.97083	7.70895	8.10904	8.35622	8.08468	7.53364	8.26373	7.11771	7.89387	8.39207	7.31328	8.04141	8.58395	7.77617	8.28696	8.51	8.00043	7.86157	8.07443	7.8308	8.18853	8.17885	7.95097	8.1466	7.98592	7.9909	8.26765	8.1619	7.9209	7.74941	8.28121	8.05811	8.06634	8.527	7.82392	6.95353	8.2435	8.63086	8.19289	8.23452	7.84163	7.67166	8.27578	8.10055	8.82591	8.21981	7.86614	8.67462	9.00475	8.09535	8.30614	7.65012	7.39257	8.26244	7.56764	8.192	7.99517	7.93015	7.99422	8.22848	7.80586	7.94822	8.26476	9.01843	8.36547	8.14083	8.10394	8.07018	7.66779	7.75951	8.62242	8.46093	8.42752	8.23271	8.34891	8.09613	8.11566	6.96391	7.27139	7.05477	8.43484	8.36257	7.81742	8.00885	7.52318	8.30121	7.98294	8.50642	8.304	5.96321	8.26299	8.2368	8.16466	8.03594	7.96044	8.49191	7.50704	8.21361	7.50639	8.16449	7.51657	8.25576	8.25522	8.55556	6.46801	7.98826	8.23712	8.03189	7.83359	6.96097	7.33902	7.82952	8.3286	7.87021	8.14483	8.23013	8.25855	8.05249
hsa.miR.516b.5p	342	0.715351	0.329237	0.458946	0.588655	0.0817443	0.467221	10.3639	10.5037	10.4641	10.4756	2196.32	1397.25	2264.87	1554.5	98	0.253556	0.554797	0.719807	0.884816	0.359306	0.0188616	11.036	11.0875	10.3876	10.3935	2932.93	2052.5	1692.14	1205		10.4535	10.2346	10.6205	10.7584	9.20482	10.7934	11.2362	10.7116	9.6846	10.2623	10.7208	10.9953	11.213	10.7473	10.608	10.1744	11.3677	11.2677	10.0108	9.92838	10.8828	11.2506	8.87647	11.5371	9.41027	9.96933	9.05913	10.6228	9.35491	10.9587	11.3922	11.6561	9.92563	9.88984	10.3758	10.8478	10.4001	9.93326	9.66038	11.1368	10.4271	11.3316	10.4062	10.8641	10.8034	11.174	10.661	11.0715	10.5246	11.5982	10.3854	10.9544	10.6802	10.9539	9.92987	10.3786	11.1822	9.98961	9.1358	9.19062	8.81958	9.55067	10.1235	9.8043	11.4946	10.6966	10.3303	10.9597	10.614	9.86796	10.5598	10.5009	10.7906	9.14611	10.8599	11.2048	10.4047	10.9503	10.5183	10.3267	11.2692	10.1142	10.6742	9.2664	11.1246	10.7435	10.3246	10.3383	10.7893	10.5268	10.2429	10.9658	10.8033	9.65898	10.5799	10.9162	10.6591	11.4929	10.4952	10.4358	10.1034	10.4256	10.8274	10.8454	11.1886	10.1948	10.8677	10.1857	10.18	11.3048	11.0806	10.7842	10.8247	10.513	10.0173	10.3518	11.0101	8.88085	11.2923	10.9605	10.7437	10.8769	11.3499
hsa.miR.21.5p	343	0.716262	0.32591	0.45098	0.576051	0.0814708	0.435296	14.3575	14.3652	14.3998	14.4314	23733.3	21608.5	28617	22677	285	0.557859	0.377484	0.565217	0.752951	0.18442	0.252708	14.3417	14.3067	14.2486	14.3037	24096.1	23127	25030.2	17026.5		14.1183	14.243	14.2851	14.451	14.3727	14.4872	13.9119	14.327	14.2102	14.3649	14.424	14.4084	14.3315	14.7076	14.7128	14.1544	14.5286	14.2058	14.0354	14.1807	14.0608	14.6594	14.4007	14.5662	14.5539	15.0372	15.039	14.0784	14.738	14.5269	14.2639	14.6526	14.4893	14.5815	14.5782	14.0452	14.4763	14.5565	14.4049	14.0245	14.2805	14.3168	14.3024	14.4858	14.2306	14.2822	14.1257	13.9735	14.438	14.9078	14.0127	14.4263	14.4746	14.8637	14.2706	14.2025	14.1411	14.3926	14.6036	14.5664	14.6409	14.3416	14.4765	14.6621	14.4514	14.4197	14.5622	14.1352	14.4229	14.5275	14.4045	14.1769	14.4837	14.6813	14.3057	14.0042	14.2652	14.2709	14.2194	14.5602	14.3321	14.3337	14.3005	14.1023	14.2569	14.152	14.2646	14.2246	14.8342	14.2653	14.1996	14.4046	13.5961	14.5104	14.0905	14.4882	14.1918	14.5349	14.1013	14.244	14.3992	14.5115	14.3492	14.3617	14.4555	14.1575	14.2601	13.8551	14.4116	14.008	14.1919	13.7789	14.3323	14.6898	14.264	14.1359	14.2535	14.258	14.3307	13.9115	14.9553	14.0365	14.5125
hsa.miR.6741.3p	344	0.717091	0.326608	0.456495	0.586382	0.0812222	0.476493	2.95966	2.74213	3.10515	2.7368	6.77083	1.5	13.7353	4	262	0.520521	0.199502	0.374396	0.54929	0.202206	0.210942	2.81607	2.33484	3.16221	3.132	5.43478	1	7.44444	3		3.26713	3.48193	2.35602	4.22426	2.84818	1.97067	2.76928	2.31329	3.77504	1.85563	4.75759	2.11151	2.96756	2.16154	3.81011	5.25208	2.70525	3.04251	3.94651	2.95963	2.47614	2.47889	2.71266	4.22562	3.6417	2.63831	2.23386	2.03181	3.41218	3.41173	2.34352	2.53722	2.18418	3.57029	2.40799	4.26451	2.21241	2.60773	3.94711	3.18988	3.89115	2.41454	2.06909	4.51821	4.35095	2.07351	4.41031	4.65854	2.3753	3.23942	2.44273	2.86288	3.99974	2.62896	2.09028	2.25941	3.60141	1.90895	3.12157	4.29378	2.5135	3.31706	3.42239	3.27344	2.0648	3.65173	3.25007	2.57833	1.9105	1.77915	2.41006	1.94213	4.05958	2.87017	4.35144	2.74993	3.01359	4.24345	3.37321	4.4115	3.76499	2.38164	4.1404	3.52891	4.13774	2.40308	2.87665	3.92974	2.56845	1.98957	4.8352	2.1612	4.57239	3.94408	2.314	4.02066	3.42507	2.59846	2.60762	2.17806	2.62724	2.72422	4.09071	4.03797	2.07419	2.11546	2.67766	2.67449	2.50674	2.55197	2.10347	2.67277	2.3986	2.43953	4.7229	5.28453	2.46475	1.92976	2.60644	3.30053	2.18902	2.01869	3.39023
hsa.miR.1255a	345	0.717838	0.412626	0.544118	0.675609	0.0809982	0.475797	3.34532	3.17458	3.17334	3.06659	8.125	5	14.0588	4.5	231	0.472325	0.393716	0.574879	0.756043	0.226173	0.138142	3.1313	2.8298	2.63967	2.32337	8	5	4.61111	0		2.78604	3.38845	3.14388	1.97508	2.17966	4.63129	3.17369	4.54965	4.0264	2.7984	4.58655	4.8146	2.66036	4.90446	1.42279	3.95701	3.41445	2.06875	3.50338	3.0011	4.31339	3.5757	2.15259	2.04647	2.53127	4.07452	2.81392	4.08708	1.902	4.07736	5.27069	3.33143	1.853	2.21041	2.71032	2.38903	2.24201	2.45124	3.13148	3.17556	4.0395	3.16423	1.83473	4.12753	4.84356	4.63322	2.09163	3.73183	4.0929	2.24209	2.36483	5.03508	3.02404	5.42709	1.87834	2.10313	2.75585	2.46915	4.81704	3.12575	2.14128	2.48809	4.05766	2.55179	2.78752	2.39427	4.30011	3.74446	3.9577	4.13376	3.50853	2.47403	1.695	4.03978	2.01254	2.41718	1.96779	2.33492	2.19592	2.36428	2.31975	2.02369	2.04491	1.54582	2.46712	2.04384	5.18959	3.83554	3.90705	4.56006	2.57041	3.24869	1.92956	4.63419	4.85228	4.06302	3.62055	2.46079	4.8383	4.06205	2.67429	2.38446	3.59647	4.81381	2.08378	2.81088	3.68103	3.00229	3.77725	2.39767	2.41807	4.6164	5.78886	2.33097	1.95514	2.42739	2.30427	2.13686	5.05873	2.44609	4.346	4.11956	3.41391
hsa.miR.942.5p	346	0.721387	0.340071	0.46875	0.597429	0.0799347	0.470462	5.69445	5.84487	5.7953	5.79986	57.5	50.5	63.9118	51	608	0.978686	0.281392	0.463768	0.646145	0.00840743	0.957346	5.8384	5.81151	5.85011	5.94237	64.9565	56	64.3333	63		5.66064	6.68905	6.09381	5.82951	5.88384	5.28331	6.24009	5.19669	5.86613	4.05626	6.11958	6.09382	5.8789	6.46939	5.66405	6.13449	6.34792	6.62232	5.78384	5.97853	6.25736	6.49876	5.30515	6.46592	5.81083	5.96377	5.92252	5.72041	5.85745	6.22731	4.23316	6.41125	5.37952	5.36449	6.4894	5.6354	5.61628	6.12544	5.55823	5.89058	6.7352	6.29834	6.21772	6.13671	6.40437	5.29311	5.16484	5.52749	5.79078	5.68441	5.29091	5.97226	4.66786	5.14588	5.96713	6.79416	6.30919	4.49653	3.97399	4.47932	5.20702	5.8827	5.51699	5.81942	6.29287	6.67765	5.63704	4.83757	6.00234	6.03586	6.30183	4.46309	6.56898	5.20547	4.93112	5.73474	6.29516	5.58655	5.95152	5.70624	5.83873	6.91828	5.6304	4.92964	5.87884	6.37366	4.61799	6.48831	6.24473	6.17781	4.90507	5.87105	5.5546	5.102	4.81961	6.18649	6.31674	6.26666	6.27781	5.08829	5.01505	4.85753	6.23472	5.85139	5.25378	5.74744	5.20223	4.88664	5.59148	6.45178	5.29671	6.35121	5.72163	5.2667	6.10181	5.17997	5.7987	5.70602	8.18893	6.51315	6.24155	6.56105	5.7779
hsa.miR.374c.5p	347	0.722248	0.322263	0.45098	0.579698	0.0796768	0.485839	2.12574	2.06756	2.17579	2.12252	0.677083	0	0.691176	0	136	0.323659	0.162162	0.335749	0.509335	0.310595	0.0546361	2.11236	2.1017	2.23601	2.23187	0.23913	0	0.5	0.5		2.10307	1.95863	2.1347	1.83195	2.40265	1.90335	2.37031	1.89172	1.96478	2.07805	2.18966	2.07963	2.52254	2.31767	2.51803	2.22519	1.88195	2.39978	2.01884	2.1061	2.6014	1.85774	2.65474	2.06937	1.93047	1.99331	1.97267	1.83957	2.3815	1.91735	1.99308	2.2087	2.89532	2.74731	2.40531	2.1796	2.07265	1.98471	3.02807	2.40283	2.18938	2.35124	2.51734	2.48602	2.00643	1.95117	2.20888	2.26677	2.10896	2.35866	2.11403	1.78282	2.2829	2.16735	2.01228	2.25927	2.02062	2.04972	2.21383	1.87118	2.35487	2.30039	1.96418	1.881	2.37351	2.32935	2.33325	2.1679	2.39791	2.54745	2.1283	2.33409	2.61964	2.43441	2.00125	2.30242	1.90264	2.27597	2.20169	2.26372	3.39968	1.989	2.43373	2.35579	2.1532	2.23789	2.05044	2.72249	1.87445	2.27135	2.53829	2.6051	2.30353	2.07749	2.15316	1.99692	2.13476	2.13271	2.33308	1.94869	2.66703	2.27843	2.3017	2.3343	2.11075	2.113	2.14301	2.34198	3.29843	2.19898	2.19629	2.00868	2.10199	1.94526	2.10318	2.08057	2.32889	2.19082	2.08868	2.27834	2.2744	2.0324	1.8437
hsa.miR.3913.5p	348	0.723362	0.337673	0.467525	0.597376	0.0793438	0.488036	3.33573	3.41557	3.4681	3.49827	8.5625	8	12.0294	8.5	421	0.740229	0.256828	0.444444	0.632061	0.104338	0.525986	3.52583	3.71795	3.75237	3.83715	11.4348	11	17.7778	12		2.31849	2.44027	3.43154	4.04057	2.30712	4.00923	3.78254	2.91133	4.13584	2.23461	2.49675	3.44424	3.99014	3.22095	4.86835	2.70316	2.76384	4.63595	4.71823	2.66855	4.24127	4.15022	2.98021	3.6309	2.83214	4.62883	4.64407	3.46473	4.99472	4.80426	2.91626	4.79627	1.87675	2.36347	2.59149	3.99956	4.82574	3.51495	3.26158	3.26796	4.32985	3.86926	2.34153	4.57104	5.21281	2.85163	2.06283	2.89314	2.16336	3.33127	2.52901	2.89432	2.794	2.74308	4.1856	4.12329	2.06749	3.82993	4.80682	3.55936	2.66891	3.06842	3.9828	4.04954	3.92574	4.59421	1.88382	1.90098	3.76425	2.53212	4.09168	2.81526	2.66406	4.23041	3.60679	5.39518	3.60138	3.22888	3.74196	5.10714	2.39905	5.29217	5.26334	2.38553	2.51032	4.72005	2.8385	3.65284	4.53037	3.84704	2.42152	4.07186	2.02716	3.23477	3.31671	3.97918	3.79434	5.24346	4.08906	2.21544	3.94171	3.64814	3.72145	2.04082	4.66794	3.4882	3.18347	4.70976	2.55323	2.74892	4.6684	3.80035	3.75763	2.09004	3.42571	2.71429	4.91653	2.86884	2.65205	2.4696	4.22037	4.08128	4.13057
hsa.miR.95.3p	349	0.723717	0.281646	0.412377	0.543109	0.0792375	0.499873	5.02421	5.18246	5.16791	5.33411	44.2292	29.5	47.6471	27.5	224	0.467725	0.429039	0.611111	0.793183	0.228528	0.173378	5.35016	5.30424	4.88486	5.16912	54.7391	44	35.4444	31		5.35519	5.14981	5.38067	5.57641	5.45022	4.43662	5.53024	4.42412	5.86331	6.44799	5.44507	4.80787	5.00764	4.54256	5.36602	6.43454	5.3397	4.04827	3.17923	5.44406	4.60041	4.94332	5.69304	5.1853	5.34323	4.15444	5.99473	5.96261	4.60602	5.05951	5.13287	4.09107	5.64217	6.22838	4.19918	4.74404	5.66336	5.29527	5.19863	4.71159	3.55313	4.22982	5.90568	5.84318	5.68884	5.31782	2.60794	4.38509	6.35255	3.88328	5.21878	5.89833	3.97837	6.29941	4.66945	6.32574	3.76016	5.45084	4.54142	5.07296	3.60079	3.98342	6.89648	5.29795	4.3892	5.74427	5.14729	4.25184	5.54193	4.00616	5.87164	5.60144	4.2124	5.39884	5.75027	5.785	6.51156	5.66829	5.19377	5.3406	4.45105	6.3597	2.16926	5.22755	5.95105	7.07825	5.35234	5.16726	4.84991	6.67631	5.42932	4.02883	3.42462	5.8008	3.52425	5.49923	4.9553	5.59522	5.9249	5.75232	1.76868	5.85559	4.73518	5.858	5.9884	5.78134	4.51045	2.90828	4.50337	5.57216	5.03265	4.79351	6.09269	5.85666	5.60575	5.35375	4.72944	5.15659	5.77193	5.47268	5.75929	5.28723	5.02963
hsa.miR.29c.5p	350	0.724987	0.422397	0.552696	0.682995	0.078858	0.485956	2.90267	2.71524	2.77109	2.50256	5.72917	2.5	5.32353	1.5	177	0.405806	0.178097	0.355072	0.532048	0.261606	0.107251	2.82418	2.6175	3.23809	3.18569	4.56522	2	7	6		3.05985	3.29263	3.71427	2.67338	2.26831	3.57921	3.10591	3.25197	3.3903	4.74796	2.38935	1.68041	2.56775	2.21067	2.43036	2.73535	1.56443	2.8124	3.404	3.20152	2.85846	1.96499	3.10527	3.79772	2.97039	2.92264	2.60307	1.94801	2.74599	2.65903	4.66395	2.56213	1.88824	3.03859	2.22308	2.00602	3.49617	3.76251	1.75328	3.53569	2.25277	2.27238	4.28317	2.36295	2.21193	3.25931	2.7508	4.51855	3.81824	3.07572	3.86599	3.19946	1.94516	2.85745	2.30057	3.21682	4.1428	4.11107	4.36101	2.28449	4.67056	2.83889	1.8403	2.50659	3.31287	3.3238	3.75666	2.23575	3.9469	4.79928	2.41384	2.36928	3.28134	2.61083	3.10861	2.53877	2.6954	2.27148	3.42685	3.00545	1.95391	2.10591	2.12935	2.98978	2.83299	2.60692	5.40219	2.19418	2.88907	2.37906	2.45686	3.58184	3.89432	3.7398	2.62733	1.82728	2.7943	3.84316	4.69543	2.33971	2.37504	2.53207	1.90643	4.0023	2.25213	3.05652	2.57911	2.22876	4.29852	2.46861	3.16737	3.15631	3.27956	3.93402	2.43427	2.63472	2.23041	2.75611	2.71743	4.36425	2.51648	2.3718	2.15376
hsa.miR.628.5p	351	0.726159	0.419096	0.54902	0.678943	0.0785077	0.485381	3.24331	3.26949	3.12154	2.91833	9.02083	5	6.73529	4.5	472	0.814328	0.375457	0.560386	0.745316	0.0739054	0.653867	2.966	2.88664	2.86466	2.79125	6.3913	4	4.22222	0.5		3.33818	3.69891	3.47307	3.2045	3.82619	3.83454	2.58123	2.38983	2.9365	3.71287	1.85561	3.52944	2.22494	2.46757	2.44024	2.94685	2.17335	3.31918	2.3569	3.47322	3.43795	2.32726	3.68093	3.11162	3.82165	2.69125	2.52283	3.03687	3.41068	3.77005	3.17464	4.28565	4.59018	2.81947	4.53337	4.90686	3.15236	3.52231	2.71655	3.13759	2.36987	3.30178	2.47687	4.47124	3.44454	3.6752	3.34602	2.67443	2.89897	2.57985	4.08622	3.47746	2.40068	2.72159	2.24208	2.3255	2.80427	1.97782	1.94476	2.79037	2.74554	3.86235	3.39525	2.58419	1.98995	3.91711	4.03181	3.23803	2.45121	2.49056	2.5568	4.1359	4.09419	3.42536	2.18628	2.54345	3.93212	2.30118	2.18927	2.47884	3.9769	2.72677	2.42663	3.8722	2.41257	2.97968	2.97666	3.01479	2.65983	2.3094	3.37749	3.71273	4.65927	2.53911	3.03298	2.32325	4.5069	4.68917	3.78602	3.07652	4.11537	2.29321	2.90591	3.6719	3.36231	3.54434	2.72523	3.80411	2.59449	2.89371	3.1879	3.54268	3.54156	1.7447	2.66002	4.93251	2.61027	4.62235	3.21607	2.56773	4.12735	3.52515	2.84031
hsa.miR.3187.3p	352	0.726447	0.317097	0.448529	0.579962	0.0784217	0.491245	2.81249	2.73927	2.94035	3.01969	4.5625	2	6.91176	4	311	0.586417	0.265135	0.456522	0.647908	0.171206	0.316905	2.59139	2.37854	2.85236	2.50913	2.86957	1	7.55556	0		3.34035	3.19319	3.28158	3.4253	3.12433	2.5038	2.85919	2.95829	2.97777	3.38541	1.86168	2.1083	2.34968	2.73216	4.92361	2.30721	1.9072	2.46534	3.36765	3.19367	2.88015	2.45993	2.48081	2.01102	2.724	2.56835	3.43638	2.65421	2.10725	1.92	2.13972	2.57851	2.15663	3.36566	4.17942	2.02655	3.83929	3.4201	1.97113	2.47931	4.24958	2.2632	2.23375	3.60538	1.96271	3.34863	2.24127	3.94274	1.94024	2.76754	5.18632	1.92511	3.46615	2.37397	2.79301	2.9367	2.18635	3.595	2.02025	3.23133	2.36614	2.1427	4.23321	2.41115	3.97471	2.15536	2.16592	3.6573	2.26933	2.23427	2.14804	2.21009	3.43547	3.88586	2.18391	2.28248	3.16122	2.43133	3.28545	3.25074	2.19956	4.08237	2.32069	3.84734	2.03007	3.32947	2.30136	2.31259	2.45791	4.03344	4.23264	3.68749	3.44607	2.89682	5.07806	3.26955	3.64668	2.18531	2.0961	2.09297	2.2324	5.06633	2.20219	3.56031	2.21966	3.88138	3.27721	2.22454	2.37676	2.42381	1.99401	2.85528	3.04507	2.13219	3.43204	2.35793	2.28125	4.25696	2.34878	2.21798	2.08146	3.22114	3.09653
hsa.miR.1271.5p	353	0.726787	0.3352	0.462623	0.590045	0.07832	0.488244	2.60711	2.44341	2.7205	2.52952	3.85417	0	4.85294	1.5	427	0.751689	0.364911	0.545894	0.726876	0.099574	0.526083	2.89092	2.75393	2.7489	2.5453	5.65217	3	4.27778	0		1.48035	4.00199	1.9348	3.41766	2.64764	2.90108	2.81377	1.96591	2.54778	2.05249	1.98467	2.79494	3.81318	4.20471	3.84328	2.16562	2.79833	2.40789	3.35082	2.63911	3.36234	2.14937	3.18129	3.57494	3.54174	2.79134	4.70018	2.48954	3.81107	2.67071	2.49465	2.43845	2.34316	2.7997	2.54576	2.12201	2.97378	3.60709	1.82054	3.42074	2.29907	2.15039	2.40401	3.51609	3.47249	2.03591	2.64862	2.00285	2.51984	4.06301	3.55756	3.14403	1.85925	2.34447	2.04904	2.1661	3.50432	1.93208	3.43661	3.74483	2.71828	2.20196	2.49042	1.85385	3.80026	4.29704	3.53833	2.14071	2.18764	2.08617	2.39591	2.13929	1.57475	3.39047	2.26401	2.60929	2.6391	3.63222	2.40661	2.54919	2.36693	2.56533	2.5716	2.73254	3.88646	5.18493	2.88224	2.20419	3.61152	2.07995	3.85705	2.40781	2.52248	2.24652	2.43872	3.37639	2.25131	2.28558	1.98324	2.29037	2.38763	2.96849	4.22272	2.52227	3.27217	2.01134	3.24932	2.33626	2.43782	2.64774	1.96831	3.17901	2.88959	2.23761	2.42414	2.61621	2.52577	2.08488	2.77154	4.22333	2.30033	1.85553	3.39372
hsa.miR.27b.3p	354	0.728853	0.395777	0.522672	0.649566	0.0777033	0.466203	12.0512	11.9765	12.0002	11.9827	5916.5	3806	5010.62	4117.75	74	0.217111	0.561287	0.719807	0.878326	0.388413	0.012084	12.0761	11.9564	11.7157	11.739	5677.85	4444	4047.33	3045.75		11.9297	11.5833	12.172	11.6547	12.1594	11.9702	12.2612	12.0405	12.4495	11.8685	12.365	12.2288	12.0457	11.8034	11.4947	12.9005	12.1213	10.1364	12.0362	11.6271	11.5919	12.1871	12.5229	11.6014	13.0923	11.8435	13.3087	12.2825	11.8737	12.182	13.1161	11.3198	12.4484	13.0738	11.9782	11.7828	12.131	12.0192	11.8892	13.0069	11.8517	11.792	11.7449	11.4172	11.9842	11.798	12.1394	11.8255	11.8898	11.7215	11.4265	12.2852	11.9397	12.1376	12.3938	12.2642	12.4675	12.1766	12.1363	12.012	12.149	12.8074	12.7578	11.6311	11.6879	12.0758	11.7012	12.4628	11.7105	12.2225	11.9517	12.1936	11.7098	12.3125	11.5371	11.631	12.6878	12.2393	12.1318	12.1204	11.4057	11.7918	12.1838	12.138	11.5312	12.0524	12.3793	11.8594	11.6794	11.5994	11.605	11.949	11.1593	12.0806	11.4931	11.8615	11.6735	12.0389	11.5569	13.1163	11.6965	12.8233	11.8774	11.7994	11.6024	11.6832	12.0803	11.3231	12.3571	11.2803	11.5014	11.6715	11.9159	12.103	12.1537	11.7926	11.6962	12.7713	11.8368	11.9757	11.6807	11.3607	12.1098
hsa.miR.338.5p	355	0.729788	0.351017	0.479167	0.607316	0.0774246	0.461356	6.8874	7.02715	7.00161	6.98728	184.688	143	142.882	123	186	0.414778	0.522282	0.695652	0.869022	0.25664	0.113344	7.25229	7.67107	6.63393	6.77511	226.043	254	139.5	91.5		7.08207	7.15912	6.78503	6.91282	6.80311	6.84018	6.93837	6.81883	6.72731	6.20501	7.4421	7.15598	6.70502	7.80963	7.31933	3.21298	6.91963	7.57635	6.55387	5.90836	6.57836	7.15007	6.40215	6.60097	6.59329	6.64471	7.81354	6.95586	7.38028	6.49476	6.38067	6.42263	6.19802	7.08438	5.22153	7.13756	7.75524	7.04188	7.40404	7.58631	6.88421	7.36779	7.28408	6.87818	6.75057	6.72828	4.1109	7.83647	6.62894	6.27173	7.5576	6.42878	6.9485	6.91984	7.13988	7.16048	7.17764	7.07571	5.66897	7.43753	7.4752	7.18303	6.96118	6.83899	7.39868	7.38222	6.68498	7.24176	7.0659	6.8621	7.71645	7.62615	7.47204	6.3357	6.93938	6.52445	6.67656	7.25021	7.13236	6.87262	7.62117	6.79169	7.34713	7.63383	7.50405	7.18826	6.50575	7.29931	6.52836	7.70739	6.52924	6.23608	8.99976	7.03111	7.74266	6.90976	7.36661	7.70632	6.82644	6.9612	7.80889	7.72867	7.68537	6.47292	7.85308	7.24987	5.97456	7.10074	7.98889	8.10484	6.63801	7.25544	6.64552	7.07443	7.00934	7.35807	6.90965	6.5483	4.44036	7.35244	6.7283	6.72925	6.6994
hsa.miR.484	356	0.733433	0.313986	0.441789	0.569592	0.0763386	0.490938	8.78022	8.80006	8.83189	8.8942	474.521	422.5	563.706	436	49	0.170809	0.0987319	0.251208	0.403684	0.431011	0.0040775	8.46841	8.5083	8.82246	8.81685	422.783	497	500.278	448		8.88396	8.27489	8.86825	8.74632	8.90964	8.70599	8.82402	8.34811	8.57507	8.52577	8.82382	9.07647	9.04748	8.41481	8.82714	9.00781	8.92988	8.45594	8.62921	8.76999	8.79364	8.33456	8.23335	8.93492	9.30179	8.77859	8.05769	8.50544	8.91111	8.30134	8.92365	8.98472	8.90754	9.29724	8.84671	9.09879	8.96844	8.50226	8.79268	8.64303	8.48907	8.97213	9.16498	8.94411	8.48055	8.6173	8.92602	8.99414	9.08339	9.17155	8.8563	8.16452	9.42909	9.2326	8.76447	8.59165	9.23296	8.53914	8.34732	8.89817	8.60679	9.00655	9.08578	8.12546	8.4161	8.55384	8.99637	8.91267	9.30402	9.0395	8.56712	8.36124	8.49501	8.89365	8.47472	8.62488	8.73091	8.50318	8.82425	9.12801	8.87306	8.65917	8.31119	9.04825	7.74584	9.09786	8.43878	8.44605	8.30014	8.74907	9.14925	8.68986	8.64671	8.37717	8.65549	9.01676	8.38059	8.57405	8.3996	8.24351	8.9942	8.9392	8.72834	8.77323	8.37938	8.25799	9.53893	8.91385	9.13873	8.64929	8.71429	8.69352	8.35243	9.19695	9.06367	8.97101	8.77596	8.60155	8.68604	9.36866	8.95488	8.17682	9.09195
hsa.miR.6859.5p	357	0.734659	0.412474	0.541054	0.669634	0.0759737	0.493559	2.56007	2.38331	2.45364	2.29782	3.25	0	2.67647	0	321	0.602652	0.319748	0.516908	0.714068	0.163828	0.339894	2.54725	2.2579	2.84948	2.13851	2.34783	0	7.05556	0		2.29431	2.9643	3.15955	2.10682	1.99924	1.89298	3.76906	3.26333	2.93994	1.98649	2.47489	1.93834	1.94433	2.03409	4.28449	4.25966	2.51488	2.46003	2.30135	2.96389	1.77686	2.72512	2.52328	2.09242	2.30665	2.33543	2.67307	2.11941	2.23413	2.94937	2.43739	2.55473	1.96316	4.11449	2.57177	2.58919	3.53479	3.4717	2.86961	2.45311	2.28611	1.8831	3.94292	2.45327	1.61544	1.90625	3.84798	2.29436	1.89766	3.51695	2.54533	2.63253	2.21809	2.47699	3.57527	2.13259	2.10194	2.04433	3.45123	1.97048	2.57415	2.3048	2.14561	2.82631	2.38657	2.51807	2.95603	2.27771	2.39304	4.62118	3.92041	3.83114	4.01066	2.84669	1.60847	2.62752	2.23914	2.55803	4.46151	1.71408	2.47385	1.93589	4.36794	1.72272	2.34747	2.1305	2.90363	4.0389	1.94486	1.92475	1.96885	2.05783	2.06967	2.94763	2.58974	2.06887	2.19203	2.32184	2.42173	2.04705	2.03325	2.38673	2.09689	2.30052	4.37847	2.9427	3.64783	2.6826	2.31166	2.47487	2.56508	3.01647	2.712	3.39325	3.21411	2.40808	1.59342	4.24364	2.29591	1.8801	2.30204	2.15775	2.75169
hsa.let.7b.3p	358	0.737622	0.415842	0.543505	0.671168	0.0750925	0.502199	5.62627	5.68654	5.5017	5.62945	68.8958	40.5	56.4118	42.5	416	0.734311	0.356739	0.541063	0.725387	0.106807	0.508298	5.42748	5.54563	5.21285	5.54198	60.5217	54	47.5	29.5		5.19206	6.17961	4.83311	3.73731	4.17157	4.31912	4.67255	6.16135	6.1261	5.53357	6.27935	6.58781	4.31253	5.0324	6.22318	4.19799	5.89412	5.09226	6.85928	5.4201	5.70303	4.26042	5.00568	5.59141	5.34465	5.17603	6.33323	5.61759	5.62404	6.08362	5.88833	5.53921	5.19146	6.10995	5.9235	6.11304	6.40553	5.12975	6.0408	5.3714	5.48199	6.5718	5.54694	5.42712	6.28512	3.85814	3.45898	5.13778	6.11672	5.33227	5.96358	5.39374	5.68708	4.04174	5.30583	4.98984	7.24344	3.49302	5.70252	5.76721	7.26608	5.75372	5.18609	4.55972	5.35775	5.69109	5.68332	4.9154	6.55885	3.84685	6.62613	6.21834	5.37221	5.91663	6.3671	5.79345	5.42896	6.08222	4.86474	6.26701	6.00069	4.90012	6.36429	5.736	4.99567	5.40389	5.64403	6.76965	6.0313	5.8304	5.34839	5.53608	4.42557	5.13688	3.86388	6.38265	6.26299	5.94517	5.64648	5.68748	4.48347	4.77528	6.07021	5.00977	6.70141	5.78133	5.61819	4.90452	3.07835	5.13516	5.37815	5.965	5.21553	4.96861	5.83956	6.00818	6.33344	7.03818	2.86079	5.5608	6.04575	6.24003	6.28979
hsa.miR.136.5p	359	0.738921	0.379065	0.506127	0.63319	0.0747066	0.485704	2.71411	2.35393	2.60054	2.3462	4.72917	0	4.11765	0	303	0.577757	0.449693	0.630435	0.811177	0.17518	0.280909	2.83619	2.68637	2.57135	2.34463	5.56522	0	3.05556	0		3.1031	1.70962	1.80463	1.78947	3.44198	3.74167	3.06951	3.35172	2.5726	2.50854	2.27297	1.8214	2.41871	2.41511	2.27689	2.23828	2.94282	3.55056	1.8689	1.95272	2.25564	3.43628	2.83497	2.27729	2.12351	2.15308	1.92441	2.55522	2.72565	2.80708	2.5845	2.45839	4.27211	2.60567	2.17741	2.22919	1.87279	3.09127	3.31825	4.16221	2.24255	2.15742	2.40974	4.20413	3.23691	2.20599	2.33761	3.20234	1.8757	1.92349	2.49014	2.26028	3.13496	2.40388	2.37766	2.43218	3.43319	3.26617	3.93405	3.15288	4.87741	2.26351	3.63019	3.82193	3.15124	4.57318	3.98762	2.53134	2.52327	2.47816	2.65401	3.7372	1.91704	2.26362	2.40448	2.91676	1.72426	2.8019	2.02197	2.17129	2.57645	2.1751	2.60105	2.94874	2.42786	2.69234	2.81824	4.09465	3.2996	2.27993	3.70931	3.12859	2.43568	2.11943	2.33168	2.25759	2.51184	4.11817	2.03162	2.19718	4.35993	2.95093	2.19832	2.43238	2.22962	2.11712	2.02128	2.41158	2.14894	2.53885	2.97403	1.94913	3.88237	3.2828	4.29087	2.57876	3.88186	2.23946	2.8293	1.98076	2.64968	4.04604	2.37609
hsa.miR.548e.3p	360	0.74326	0.387732	0.51777	0.647808	0.0734194	0.523668	4.27588	4.36203	4.13285	4.37222	22.7083	16	20.9118	15.5	464	0.79876	0.261236	0.44686	0.632484	0.0802327	0.619758	4.27466	4.21499	4.37934	4.32488	19.5217	19	20.7778	12		4.07954	5.25049	3.73455	4.76984	4.76698	3.94842	4.67796	5.06516	4.48022	4.89043	3.94178	5.68979	4.43208	2.33518	4.01192	5.1452	4.29488	3.46351	4.72516	4.51256	4.33347	3.85095	4.37583	4.05163	5.04482	4.29808	6.65391	4.66245	4.38687	4.94652	5.53177	4.9797	4.81825	4.84098	2.89721	3.8863	4.38319	4.54352	2.21762	4.54995	1.66207	5.53791	4.34348	2.08307	4.28346	3.57055	2.96265	4.49297	4.75957	2.97973	4.72489	4.53622	5.2433	4.46989	4.11238	5.12951	3.80739	4.60136	4.55343	4.9454	5.19803	4.53286	2.93661	3.89807	5.62851	5.10827	4.56284	3.92701	4.05909	5.12393	4.65659	1.73096	4.0685	4.50623	4.73507	4.15251	4.12938	4.04693	4.15929	4.23822	4.70949	4.42335	3.99466	5.00962	5.13465	5.34874	3.4095	4.36458	5.63364	3.80496	4.05354	4.21859	4.43285	4.54913	3.75999	4.07504	4.81648	5.47422	4.83094	2.80907	5.90954	4.10585	4.97088	3.81657	4.19365	4.65051	3.8658	2.07107	4.48092	3.22397	3.40394	3.87041	3.84246	4.10896	2.60163	3.31167	3.93829	3.99401	6.28363	5.27945	3.91085	2.53303	3.44061
hsa.miR.518f.5p	361	0.743371	0.325133	0.451593	0.578053	0.0733864	0.500382	4.6503	4.62599	4.75913	4.91935	42.2292	19.75	32.5735	21.75	32	0.140543	0.656414	0.794686	0.932958	0.46379	0.00233144	5.15542	5.17771	4.15169	4.64401	44.8478	34	18.8056	16.25		4.63121	5.16901	5.48373	4.9208	4.10602	5.07749	5.37099	3.25233	4.14163	4.01934	4.7559	4.33139	5.41971	5.52362	4.69098	3.88016	4.44298	5.00248	4.29838	4.01474	5.66979	4.96475	4.4694	4.77834	3.94741	4.61806	4.68488	4.92712	4.91464	4.72143	4.74578	4.03798	4.36462	3.88777	5.21033	6.11328	5.44954	3.96183	5.33027	4.19222	5.16144	4.97448	4.79413	4.97572	5.78094	5.59998	4.70441	4.0501	2.8536	4.61397	3.6411	5.02616	5.58309	3.79359	5.35233	4.76338	5.25048	4.11939	4.48033	3.63974	5.19072	3.87018	4.37226	3.70277	5.84343	5.18371	3.6726	4.8632	4.03568	2.99958	3.7103	4.15154	4.68116	4.78893	2.88045	5.30095	5.26358	5.7386	3.67054	5.44562	4.72566	4.5675	4.52763	4.1205	4.00783	5.4988	2.48945	5.50109	5.83909	2.97545	4.85864	4.80432	4.25335	4.35604	5.50389	3.83629	4.82095	4.73267	4.93332	4.70208	5.16962	5.78381	4.46214	4.98222	5.25564	5.00943	5.27579	5.2495	5.08703	6.20182	5.24077	4.94048	5.16657	5.24403	5.37086	4.61932	5.5015	5.7016	5.31236	4.70982	4.88572	5.28438	4.56441
hsa.miR.3174	362	0.744279	0.346585	0.479779	0.612974	0.0731172	0.535745	2.64337	2.47699	2.74487	2.56974	3.04167	0	5.76471	4	447	0.775558	0.290528	0.475845	0.661163	0.0897237	0.567436	2.64027	2.21715	2.50307	2.32857	3.43478	0	3.38889	0		2.03404	2.0164	2.18139	1.97992	1.59357	3.12107	2.88179	2.62185	2.79954	1.83382	2.27558	3.07692	2.69039	4.08926	3.7249	3.35493	1.83501	2.58802	3.83882	3.39172	2.25352	2.22191	2.04821	2.35225	3.15541	1.9484	2.32298	2.13069	2.08998	4.10391	4.63591	5.19629	2.17248	3.06635	2.60917	2.30975	3.14933	3.39339	3.72645	2.98461	2.11829	2.75785	2.26364	3.36952	2.62907	3.68799	2.25632	1.89866	3.50163	1.62366	2.39125	2.81518	3.11986	2.36424	1.96545	2.45309	2.27046	3.15874	2.17479	3.03424	2.42146	2.35426	2.37411	3.33414	2.26154	2.35867	3.65515	2.26706	2.07178	1.84474	2.22824	2.18793	2.86682	3.3423	3.93168	2.42851	3.35703	4.76908	2.24516	2.46847	2.34501	2.58958	2.31618	1.65045	3.98556	2.29555	2.62246	2.21065	3.02951	1.89153	2.01723	3.44127	2.28998	2.77047	2.35412	2.28511	3.93037	2.3105	3.09586	3.00511	2.4004	2.39491	4.127	2.34354	3.81632	1.86928	2.58548	2.60283	2.34543	2.48676	3.78991	2.8554	2.16849	2.3018	2.14172	2.37143	2.22336	1.97977	2.44363	3.79753	2.18982	4.09414	2.49137
hsa.miR.320d	363	0.747267	0.35638	0.48652	0.616659	0.0722326	0.528191	6.22875	6.24585	6.32355	6.22728	113.655	58.9083	112.925	85.2583	257	0.513661	0.208864	0.384058	0.559252	0.205543	0.186548	6.2815	6.437	6.53807	6.497	83.3147	69.7833	107.599	97		5.88217	6.31849	6.38849	6.58132	6.36152	6.32595	6.7825	6.68956	6.18699	5.86765	6.55644	6.20832	6.1816	5.71721	5.51467	6.28863	6.66642	6.51305	6.44071	6.38756	7.0292	7.0556	6.58618	5.95147	5.81471	6.04263	8.41256	6.41519	5.53635	6.20943	6.77469	5.33141	5.92313	6.39326	5.97637	6.29847	6.62722	6.57676	6.16639	6.43393	6.62665	5.84814	6.29791	6.71862	8.72802	5.9269	6.26907	5.47158	6.12057	5.952	6.54472	7.26379	5.71486	6.4297	6.54163	7.11451	5.88453	5.69438	6.57168	6.80692	6.78456	7.00637	6.15888	5.89767	6.31618	5.78154	6.08364	6.20435	7.02284	7.56547	6.50476	5.55647	6.39525	6.35459	5.04489	6.91229	5.65233	6.17264	6.46997	6.12481	6.51117	5.90794	6.42017	6.64992	5.27222	6.07535	6.0812	6.2237	6.70278	5.89561	3.71866	6.13794	6.5606	6.93439	5.92487	5.9947	6.59594	5.93561	6.00288	5.97552	7.99288	6.40533	6.17406	6.3077	6.56116	6.93923	6.07103	6.47835	6.0984	6.10101	6.76982	6.44037	6.65209	6.48728	6.20767	6.88097	5.79844	6.70904	5.85951	6.19306	5.90161	5.49369	5.90308
hsa.miR.4485.3p	364	0.747533	0.419072	0.547181	0.675291	0.0721538	0.516077	2.64988	2.30953	2.52953	2.21223	5.3125	0	6.85294	0	184	0.412662	0.163575	0.333333	0.503092	0.257805	0.133256	2.17809	2.05535	2.5051	2.20921	0.913043	0	2.77778	0		2.07927	2.83515	2.30636	2.06993	1.82261	1.86244	2.04538	2.02682	3.79367	1.81449	1.97374	2.18386	1.59596	2.16348	1.84783	1.80571	2.635	3.1147	2.01432	2.67168	2.4588	2.29971	2.37619	3.68546	2.81671	3.43651	1.88346	1.72812	2.10018	1.62395	1.97957	2.28026	3.52471	1.94323	2.41807	2.15181	2.29815	2.52798	3.86717	2.14058	2.11747	2.17044	2.28053	5.11216	1.74664	1.96967	2.21191	1.99886	2.21609	1.74648	2.22411	2.06667	3.78596	2.60569	1.89286	2.38361	2.28524	1.98907	2.22602	2.1643	2.34406	2.36948	2.39219	2.13544	4.69317	2.30615	4.29126	2.43077	4.56695	4.04427	2.17044	2.1041	1.74693	2.78708	3.43571	2.17167	2.20528	1.99663	2.52318	2.7571	4.04112	2.33284	4.52493	3.15117	2.00302	2.23765	2.31366	2.2983	1.65884	2.21221	2.0373	3.56471	2.40158	2.73542	2.21692	2.66432	2.27156	2.27878	3.67654	2.03768	3.39095	2.26255	2.14828	2.24548	3.96925	1.98844	2.52685	4.20144	2.34758	2.37799	3.86715	3.2525	2.23653	2.48209	2.18499	2.1845	2.32667	4.24022	2.22258	3.76641	4.62191	3.19754	2.25507
hsa.miR.10b.3p	365	0.748925	0.424802	0.551471	0.678139	0.0717423	0.517504	3.76247	3.92878	3.60922	3.87666	19.6042	11	12.9412	7	118	0.299881	0.543301	0.705314	0.867327	0.326242	0.0320618	4.05316	4.24704	3.43564	3.60609	20.9565	15	9.33333	5.5		3.90045	4.66696	4.02294	3.68403	4.71065	4.16139	3.59515	2.0108	3.22568	4.86578	3.80181	2.091	3.89581	4.81781	4.83777	2.38408	4.0766	4.18343	4.42873	2.91999	3.98567	3.86154	3.93257	3.4646	4.01154	3.13011	5.87593	4.11834	4.43005	4.60962	2.61253	1.98362	4.38592	4.45455	3.88901	4.86023	2.088	3.94787	4.29796	2.87612	4.53435	3.3366	4.64094	2.10407	3.01763	3.82883	4.50549	2.67509	3.01953	2.57977	3.32475	3.67694	2.51088	2.29451	2.31351	2.51236	3.56892	4.22274	4.58643	4.67306	2.98013	1.42149	4.19204	3.33659	3.5528	5.09438	4.42938	3.62851	5.21212	2.66262	4.08354	1.99853	5.13722	3.47237	2.65549	3.83914	3.68656	3.47514	3.24205	3.73983	4.86981	4.43685	2.43276	5.39866	4.06335	2.81691	4.72271	5.14381	4.48149	5.0595	3.7843	3.42727	2.86281	5.15592	5.14288	4.8189	5.2645	3.00956	2.5223	3.14128	4.04549	1.86555	3.69307	4.64558	3.99776	4.59323	3.99533	4.36941	4.11813	2.77021	5.00359	4.38737	4.31829	2.77586	2.92587	5.18511	2.84682	2.4062	3.02904	4.69018	2.35793	4.12149	4.55575
hsa.miR.548ar.3p	366	0.752488	0.431577	0.559436	0.687296	0.0706894	0.525193	2.3382	2.17947	2.25034	2.10556	2.4375	0	2.35294	0	471	0.810416	0.372076	0.55314	0.734205	0.0754922	0.632438	2.655	2.23113	2.51532	2.19872	5.13043	0	3.5	0		3.12636	2.04413	2.1498	2.08708	2.22856	2.17754	3.41716	3.51249	3.67023	2.04431	3.77887	2.09081	2.0802	2.11699	2.15819	4.82135	1.93067	2.30383	2.14357	2.63222	2.10185	2.08407	2.56245	3.47124	2.09713	3.03057	1.65168	2.2605	2.28699	1.94972	1.91989	2.22597	2.0608	2.02455	2.01746	2.19508	2.14421	2.49844	2.1694	2.59847	2.25784	2.04018	2.34971	2.40363	1.95768	1.98593	4.44725	4.37444	2.16525	2.14153	2.14171	3.89376	2.3701	2.17645	2.84844	2.02525	4.6509	1.89471	3.19603	1.87026	2.25908	2.46475	2.07262	2.4953	3.94091	2.32956	2.26939	2.18058	2.16113	2.29215	1.99042	2.23298	1.99194	2.88321	1.95356	5.36082	1.88743	2.18539	2.10166	3.18681	2.26262	2.05053	2.18445	2.1355	1.95727	2.1198	2.16503	3.12076	1.96806	2.13983	3.50169	2.2734	2.26718	2.14357	2.26516	2.09456	2.22667	2.12645	1.96109	2.27171	2.08782	2.18929	4.61649	2.10737	2.13094	2.00636	3.16641	2.29302	2.19361	2.23807	2.2063	2.08155	2.16237	2.04378	2.02911	2.10025	1.84241	2.13552	4.91366	1.9878	2.09386	1.9566	4.02115
hsa.miR.455.5p	367	0.754076	0.331243	0.463235	0.595227	0.0702207	0.545613	3.89804	3.99337	4.04474	4.05837	20.5625	11.5	21.7647	15.5	382	0.68014	0.387875	0.567633	0.74739	0.12974	0.416046	4.0862	4.2264	3.79199	3.80302	21.9565	13	13.4444	10		4.20327	4.13273	3.98736	4.4246	5.45641	3.10814	3.50092	3.6572	6.22039	3.92802	4.22539	4.90757	3.95591	2.22151	1.95379	4.48001	4.64713	3.70122	4.3291	4.42243	3.31594	3.00688	4.27379	2.80019	4.2607	3.87878	3.59215	5.03547	3.68768	4.14978	5.08162	4.82843	2.14651	6.48103	3.30814	4.62524	3.64615	2.95494	4.98687	4.09921	4.25884	2.62007	4.00637	3.8359	2.85707	3.72736	4.71278	5.28593	3.63203	4.22044	4.11692	4.31343	2.35002	5.38308	3.35535	5.30971	4.91171	4.78563	4.15023	2.24121	4.48258	4.70342	5.41893	4.98722	3.57798	4.81405	4.3119	4.8382	5.1276	5.32591	4.66136	5.71854	3.07273	3.93994	4.30222	2.42691	4.77372	3.90497	5.1302	4.43826	3.83362	3.75266	2.18467	5.02596	5.79921	2.37633	5.61527	4.10127	3.03267	2.53401	2.32165	3.93696	5.00791	3.83496	2.83751	4.15527	4.15474	2.55347	5.6057	5.46897	2.13605	4.94489	4.0479	3.63044	4.98554	3.71962	3.86452	3.74707	2.60512	2.38977	1.30007	4.36959	3.34988	3.52518	4.87487	5.22167	2.5036	2.54484	5.45632	2.70937	2.92699	3.8327	1.80802
hsa.miR.6842.5p	368	0.754178	0.313854	0.439338	0.564822	0.0701906	0.52594	2.86336	2.59414	2.99749	2.72767	6.1875	1.5	8.76471	1.5	570	0.932738	0.289192	0.471014	0.652837	0.0265606	0.868347	3.05957	2.682	3.11124	2.85192	7.08696	3	7.27778	3.5		3.07823	3.5285	3.9486	2.41322	3.03992	2.6257	2.07704	2.832	3.65025	2.43099	1.99328	3.40821	2.8336	2.27626	2.32015	5.11895	2.43776	4.00952	2.39292	2.77489	3.93351	2.89451	2.82226	2.06684	1.39475	3.39672	1.95768	3.46101	4.05268	2.31811	2.5109	1.96035	2.31188	3.84313	2.47245	4.50269	4.5894	2.18336	2.78215	3.63801	4.93004	1.95987	2.45191	2.78718	2.56711	3.36947	5.32844	2.71146	2.98329	3.58888	2.24845	3.70021	2.68976	5.3298	2.1289	2.76283	3.18214	3.5308	2.20996	4.50054	1.99557	3.47504	3.50971	2.21805	2.11729	2.17879	1.90855	1.66505	2.34868	2.37296	2.24929	2.41538	3.89042	2.64007	4.372	3.86054	2.61656	4.64965	4.3492	3.38347	3.45015	2.21176	4.20423	2.31325	2.18073	2.39446	2.01242	4.00069	2.74084	2.01314	3.80234	2.38492	2.54632	4.44027	2.86475	3.33853	4.6317	4.32806	2.92739	2.19534	5.45058	3.37466	3.80993	3.42594	3.85464	1.933	2.114	2.06692	2.26848	2.60086	5.06648	2.199	3.48833	2.20128	2.28975	5.28256	2.11597	3.26625	2.65791	2.02339	2.20893	1.85076	3.61449
hsa.miR.20b.3p	369	0.755088	0.386521	0.512868	0.639214	0.069922	0.514931	2.49202	2.22379	2.39063	2.15304	3.5625	0	2.11765	0	279	0.547122	0.180136	0.352657	0.525178	0.189472	0.229493	2.57504	2.28542	2.89101	2.63212	2.65217	0	5.83333	1		3.19136	2.07129	2.77948	2.85843	2.07734	3.37191	1.83671	1.88874	2.22362	2.38306	2.36498	1.72135	3.09925	2.08647	2.60223	2.6379	3.18808	3.27766	2.00916	2.18476	1.62298	2.09436	2.13037	2.13832	2.11179	2.79837	2.04446	2.76157	2.20691	2.36182	2.15388	2.21548	1.73904	3.70018	4.09708	2.14854	1.90642	3.62342	2.79769	3.4346	2.21858	3.97331	2.27292	2.7676	2.40401	3.13736	2.21627	2.44942	3.48998	3.54842	1.94286	2.07549	2.52463	2.43889	2.33063	2.15175	1.96224	3.44771	4.36511	2.28494	1.78039	3.57035	3.34896	2.3342	2.04157	2.20704	3.76452	2.14506	2.56345	2.86289	2.03194	2.71214	2.18671	1.70749	1.97726	2.09626	1.97812	2.43479	2.2799	3.55591	4.11867	1.76301	3.67465	2.55606	2.33205	2.23715	4.65701	2.20641	3.35454	4.34202	2.48689	2.28855	2.12653	3.66266	2.40982	3.15559	1.9498	1.80243	2.10245	1.93504	2.17727	2.14543	4.44858	2.04783	2.37116	2.13413	1.46089	2.18529	1.95407	2.15452	2.06822	2.28544	4.02864	3.34641	3.79224	2.17738	3.47207	2.82123	5.00109	2.44894	2.39223	2.31628	1.75649
hsa.miR.378h	370	0.762121	0.421323	0.548407	0.675491	0.0678506	0.549449	2.24819	2.18438	2.20076	2.14692	1.16667	1	0.764706	0	466	0.805999	0.347502	0.533816	0.720131	0.0772864	0.632651	2.39142	2.38162	2.34186	2.18796	1.17391	1	1	0		2.79939	1.94641	2.08104	2.50084	2.25322	2.02762	2.39855	1.90464	2.32599	2.11645	2.45284	2.04466	2.50814	2.51713	2.73231	2.97783	2.09839	2.73435	2.28346	2.44751	2.35723	1.95367	2.32693	2.08663	2.40368	2.21864	2.00159	2.20949	2.77321	2.36932	1.88606	2.07464	2.25022	2.58382	2.23833	2.30558	2.13017	2.17179	2.25768	1.99546	2.61241	2.23486	2.51069	2.73895	2.10768	1.96091	2.33783	2.53803	2.2359	2.39143	2.19994	1.96731	2.55626	2.61441	2.39114	2.00605	2.57719	1.97502	2.84923	1.86326	2.77053	2.90296	2.07965	2.42506	2.47237	2.8874	2.98173	2.60232	2.43003	2.69833	2.07885	2.775	2.1909	2.57077	2.3208	2.47689	1.94859	2.47288	2.8621	2.93664	2.20663	2.06274	2.15233	2.01133	2.21408	3.74917	1.95867	2.09611	1.84225	2.67463	2.67333	2.18367	2.48807	2.10404	2.26992	2.16351	3.053	2.14375	2.01764	2.25309	2.58289	2.39223	2.54723	2.14248	2.45908	2.22065	2.31238	2.49256	2.08637	2.28385	2.59947	2.21012	2.07227	2.15615	2.08612	1.92985	1.90725	2.28322	2.52561	2.57436	2.36492	2.09183	1.77897
hsa.miR.125b.5p	371	0.762316	0.34741	0.474877	0.602345	0.0677933	0.528654	7.46295	7.57555	7.53708	7.61362	326.875	165	231.265	171.5	68	0.203127	0.597503	0.748792	0.900082	0.400512	0.010965	7.61432	7.65021	7.12715	7.18334	265.478	240	171.556	134		7.34558	7.46947	7.78321	7.75043	7.73245	7.08907	7.25905	7.05699	8.086	7.68236	7.57095	8.08814	7.16885	6.75631	7.61932	8.58264	7.78932	6.8567	8.07842	7.50419	7.55547	7.48045	7.12038	6.18174	8.41016	7.13166	8.62779	7.71049	8.48848	6.92955	7.46697	6.89899	7.72468	8.15591	7.22232	7.599	6.9445	7.97174	7.67141	7.60628	7.06327	7.82263	7.37918	6.89928	7.19416	6.33134	7.75932	7.33909	7.01267	7.41723	7.11534	8.5687	7.40308	6.81675	7.90285	6.85956	7.8511	8.36478	8.35903	7.99335	8.25333	8.15367	7.73473	7.59314	7.65359	7.41329	7.63821	7.77539	7.57434	7.81003	7.37097	7.58729	6.97066	5.78058	7.3745	5.90999	7.54657	7.20018	6.32729	7.69571	7.61374	7.90326	7.6666	7.19195	7.58568	7.09914	7.64089	7.88262	6.96994	8.08785	6.11936	6.98067	8.04576	7.87367	7.30879	6.86732	6.36423	7.2258	7.65581	7.37854	7.95265	7.91354	7.31798	7.67953	7.73396	8.21436	7.62349	6.88426	8.11712	7.13275	6.38147	7.79547	7.64553	7.49153	7.4363	7.74245	7.24632	8.05293	7.05021	7.40769	6.60268	7.0389	7.29486
hsa.miR.30c.2.3p	372	0.762755	0.435872	0.564951	0.69403	0.0676642	0.552449	2.69527	2.35089	2.58037	2.18497	4.9375	0	4.41176	0	372	0.669686	0.268926	0.454106	0.639287	0.134243	0.423113	2.69468	2.50444	2.91102	2.59249	3.82609	1	5.55556	1		2.88357	2.02083	2.13028	2.28069	2.58097	2.08085	3.09699	2.684	2.01099	2.01591	3.9372	3.36011	3.75893	4.72785	2.05065	2.13699	1.9925	3.15806	2.22442	2.2202	2.38125	2.20244	3.07665	3.03769	3.1098	3.87129	3.39782	2.5346	3.66923	1.93961	2.16562	2.26003	3.83087	1.9902	2.12069	2.11075	3.44762	3.35347	2.12089	2.36099	4.51081	2.10706	2.31073	3.89427	2.04428	2.02614	2.05565	2.3536	2.11239	3.309	2.15412	2.06472	2.38029	2.39362	3.51338	3.09092	2.1103	3.61459	3.61082	1.9087	2.55323	3.86346	2.20753	2.7081	2.13975	3.44645	2.22105	2.064	3.88825	4.50448	3.44622	4.32281	2.40978	2.35844	1.93705	2.56763	1.82336	2.25828	2.25704	2.83129	2.2673	2.3178	4.85448	2.24767	1.96114	2.2404	2.46097	2.05762	1.86521	2.14668	1.99766	4.4325	4.54056	2.25028	2.51742	3.54068	3.31014	3.70975	2.27514	2.10879	1.97007	2.11233	4.13865	2.01949	3.91623	2.40652	3.33717	3.10556	2.45419	2.42241	2.15598	3.21142	3.38288	2.12586	4.81593	2.3338	4.12479	2.19704	2.19794	2.11097	2.0134	4.42345	2.92211
hsa.miR.345.5p	373	0.763031	0.391472	0.520221	0.648969	0.067583	0.562935	5.79456	5.83761	5.69196	5.80633	67.9167	47	58.7647	53.5	568	0.927688	0.296833	0.497585	0.698336	0.0285601	0.864412	5.87213	5.90393	5.90756	5.84572	63.3913	61	66.4444	57.5		6.58136	6.16993	4.64841	5.82152	4.82377	5.95651	6.44248	5.95529	5.54825	6.10457	5.94232	6.10597	5.57615	4.90868	5.5807	5.18133	5.35998	6.44119	5.7121	5.97094	5.83025	5.6258	5.58587	5.16741	5.85651	6.1545	5.06857	6.12131	3.94843	4.85784	5.54953	5.61446	6.41383	6.44288	5.8327	5.71396	6.42192	6.02182	6.39332	5.60096	4.82295	5.26736	4.05841	5.50467	5.21375	5.37411	5.06248	6.60706	5.80117	5.63578	6.62665	5.79849	6.17254	6.11478	5.44988	6.5745	5.97135	4.13478	3.97618	5.98345	5.324	6.7588	5.44538	5.61119	5.67039	5.52335	5.45312	5.53044	6.95413	6.62747	6.0309	5.81818	4.95266	5.42071	6.30193	5.31203	5.74648	5.6809	6.71878	6.01593	5.11734	6.76744	6.19507	5.902	5.51646	2.47535	6.65732	5.05028	5.8341	5.82952	6.69922	5.76732	6.49845	5.95209	6.70834	5.96421	5.76429	6.6409	6.14187	5.98788	5.16371	6.40497	5.00595	5.86103	5.65323	6.80941	6.03177	6.24494	5.91963	6.59498	6.25699	6.03598	6.39364	5.39572	7.13561	6.12266	5.88736	7.03373	6.13476	6.36528	5.55561	6.75848	5.30638
hsa.miR.378f	374	0.765146	0.410892	0.539216	0.66754	0.0669616	0.545099	3.91312	3.86519	3.84041	3.81197	14	10.5	12.2059	12	170	0.396866	0.496915	0.673913	0.850911	0.266621	0.0973689	4.0844	4.18637	3.79494	3.64522	15.6087	11	11.5556	8		4.21684	4.55755	4.03583	3.36823	3.22234	3.81473	4.42947	3.97602	4.64392	4.03868	4.20268	4.15465	4.12217	4.03913	3.32907	3.52855	5.14071	3.67366	3.89909	3.96838	3.86798	3.68966	3.50113	4.14841	4.22862	3.93716	2.87879	3.92248	4.17402	3.83248	4.27463	3.60882	3.24715	4.58094	3.10765	4.05407	3.74602	4.47337	3.29795	4.28625	3.39227	3.21702	3.81957	3.63009	3.32831	3.34745	4.11246	3.45844	3.44101	3.69398	3.8931	4.36177	3.3724	4.04022	3.8685	4.69038	2.49602	3.42542	4.47901	3.40189	4.41731	3.9826	3.5232	4.22013	3.41558	3.86424	3.31572	4.18919	3.48536	4.39752	4.4836	4.41005	3.92744	4.75418	3.51666	4.24024	4.92698	4.07048	3.36982	3.53804	3.97015	4.02239	4.15224	4.63888	4.38161	3.88166	4.63388	3.93713	3.84876	4.23281	3.95727	4.6597	4.22719	3.71325	4.71979	3.94943	3.48575	3.64745	3.53078	5.52556	3.58493	4.15261	3.12745	3.52842	4.20662	4.15646	3.04272	3.69996	4.98967	3.30153	3.95291	3.66197	4.11126	3.8899	3.4444	3.74405	4.12352	4.49511	4.59521	4.29078	3.38966	4.30325	3.44056
hsa.miR.454.5p	375	0.765281	0.405509	0.532475	0.659442	0.0669221	0.532723	3.67993	3.77419	3.56032	3.49621	12.8958	10.5	14.2059	8.5	28	0.131718	0.0853695	0.231884	0.378399	0.474361	0.00136892	3.13393	3.07465	4.05377	4.20574	7.04348	7	17.3889	13		3.75767	3.60519	4.31217	3.16964	4.32928	3.06177	3.90781	2.57153	2.94795	3.88121	2.54674	3.9514	4.79232	4.30459	5.07219	4.293	3.44541	3.21299	3.12544	3.90512	4.03143	3.73756	2.90757	4.21572	3.96331	4.26275	3.36058	2.10625	4.35231	3.65678	3.11039	2.45882	2.94943	3.59963	2.96677	5.68767	3.77773	3.15335	3.6321	4.02044	5.02819	4.43328	4.49545	3.93161	3.25613	3.12654	4.47448	4.54629	3.94514	4.34909	5.57967	3.65306	3.42186	5.36614	4.10263	4.17844	4.5969	4.62416	3.73931	3.67633	2.79296	5.23463	3.95216	3.55869	2.98109	2.21	3.62684	3.61676	5.22401	4.31631	4.52503	2.34858	3.72516	3.11504	4.66583	2.7734	3.7468	3.44257	3.78463	3.39817	4.34249	3.99481	2.21935	3.92157	2.64555	2.51452	6.07577	3.15879	3.85229	1.90005	4.45777	2.06605	2.10672	3.81154	3.09706	3.28245	2.02441	3.82907	3.74831	2.51664	3.94703	2.37954	3.58485	2.27471	3.57468	3.46689	4.938	2.66006	2.78149	3.28696	2.30313	3.71421	3.24641	4.15195	4.20392	2.98781	4.85888	2.46191	3.07747	2.41646	4.09837	3.79456	3.99895
hsa.miR.128.3p	376	0.766455	0.322899	0.452206	0.581513	0.0665771	0.555816	12.89	12.905	12.9268	12.9757	8304.56	7014.5	10298.6	8112.5	284	0.556567	0.188377	0.364734	0.541091	0.185025	0.241446	12.805	12.8455	12.9275	12.9744	8311.17	8210	9272.89	6752		12.8917	13.0002	13.057	12.7768	13.172	13.3099	12.9709	12.6859	12.8809	12.7967	12.6674	12.8465	13.262	12.8466	12.9158	12.9357	12.8438	12.7796	12.9749	12.9761	12.9331	12.9855	11.8966	13.0536	12.6815	12.6396	12.5802	12.7505	13.0742	13.1077	12.5281	12.7517	12.5887	12.7956	12.7958	12.9175	13.0113	12.573	13.0121	13.1156	13.0451	13.2152	12.96	12.5823	12.9477	12.7719	13.159	13.1709	13.1673	12.895	13.0612	12.9451	13.2131	12.8767	13.0304	12.5211	13.0833	12.8839	12.8801	12.0815	12.9402	12.9712	13.0279	12.5725	12.6876	12.6278	12.754	13.1935	12.817	13.0616	12.2989	12.52	12.8348	12.973	12.993	12.8959	12.8239	13.2234	13.1622	13.0589	13.222	13.1453	13.0273	13.1292	12.6896	13.0452	12.7698	12.7667	13.0864	12.8587	13.1037	12.6126	12.9013	12.9303	13.165	12.9483	13.1078	13.0102	12.7457	12.7041	12.9672	13.1556	13.0297	12.4759	12.7474	12.3979	11.9225	13.3476	13.043	13.0504	12.8711	12.7436	12.8398	12.8511	12.9915	13.0102	12.9476	12.7989	13.4734	12.9468	12.9543	13.0087	13.0633
hsa.miR.365a.3p.hsa.miR.365b.3p	377	0.766972	0.328398	0.45527	0.582141	0.0664254	0.556601	2.73025	2.4917	2.84428	2.54595	6.4375	1	5.29412	0	344	0.629396	0.404634	0.584541	0.764448	0.151865	0.329243	2.97111	2.39967	2.69369	2.35026	9.17391	1	3.66667	0		3.27841	2.59119	3.27771	3.13868	3.30819	2.04139	3.33063	3.52661	2.18472	2.68104	4.70139	3.95742	2.7261	2.48447	2.50399	2.86133	2.68483	3.01383	3.70216	2.6619	2.5094	1.7426	3.07156	2.67327	4.41793	2.88627	1.46257	2.38701	2.19398	2.67341	2.56119	1.98214	2.42657	4.30274	1.97913	1.84785	1.98637	2.2218	3.9421	2.41636	2.23185	3.76936	2.7275	2.68799	2.79352	4.37384	5.38363	2.58722	2.31292	3.64916	2.03603	2.46981	4.12569	2.29152	2.27446	2.22447	1.64915	4.59338	3.42759	3.46296	4.55456	3.94292	2.85075	4.39634	2.22238	3.54368	1.96117	4.35968	2.26657	2.60782	2.4144	2.01172	2.67718	2.78353	3.84095	4.1008	2.41278	2.03687	2.72053	2.29167	4.79391	2.51993	2.37584	2.61845	1.9573	2.68475	2.2488	3.90632	1.7851	2.36619	3.11442	1.85315	2.67314	2.57759	2.74311	2.00786	2.12844	1.86679	2.23224	2.41001	1.97407	2.1682	3.92699	4.71557	2.29135	2.58436	2.60988	3.70998	5.14415	2.57338	2.72012	1.94119	2.69211	3.15849	2.62725	2.36139	2.3425	2.34662	2.66879	1.99984	3.97464	2.8714	3.46904
hsa.miR.148a.5p	378	0.768247	0.319064	0.447304	0.575544	0.0660514	0.569316	4.95584	5.096	5.07056	5.29298	41.7708	35	38.4706	29	293	0.561903	0.459744	0.63285	0.805956	0.182529	0.249001	5.26162	5.51115	4.89134	5.06472	45.6087	35	37.7778	28.5		4.47974	5.5504	5.60354	5.49792	5.35822	5.54391	5.47441	5.38976	4.63431	6.26982	4.69169	4.93645	5.53071	5.07	5.75153	5.18982	4.87979	5.90361	5.45879	4.69465	4.96021	4.78373	3.68007	4.94695	5.22763	5.70173	4.99396	5.60165	5.55341	5.17215	6.42608	3.64276	3.10044	5.50541	6.10356	6.2284	3.28249	4.76526	5.25685	5.50426	6.26358	5.1455	5.44402	1.80886	5.59052	5.58932	3.15939	6.23356	5.43668	4.98174	5.45472	5.3951	4.67535	5.15316	4.81301	4.27798	5.2599	5.37153	5.47108	4.02697	5.3686	4.66752	6.40295	4.80995	5.49573	5.04525	4.76965	5.0897	5.82249	4.78821	6.14875	4.41926	5.30511	5.58747	5.44881	6.2088	4.30258	2.82555	4.64345	3.89268	4.84643	5.5392	5.5006	5.18065	4.59581	4.89238	3.03926	4.73194	5.67865	5.40222	5.51955	4.69646	3.54488	4.91011	4.12179	5.80228	4.93768	4.43424	5.1633	5.61569	5.32729	5.07254	4.58297	4.66616	4.3807	5.55269	4.98148	4.82469	5.68755	3.47222	6.01512	3.4293	5.94905	5.28234	6.94364	2.84462	4.60678	5.20335	6.15066	6.02471	5.60427	4.97282	4.2453
hsa.miR.323a.3p	379	0.769219	0.396103	0.527574	0.659044	0.0657662	0.562851	4.82375	4.86924	4.68804	4.87077	41.3333	22.5	38.2647	30	525	0.87113	0.269523	0.456522	0.64352	0.0510509	0.748751	4.57044	4.66749	4.67719	4.86326	33.4348	27	32.5556	30.5		3.82926	5.0643	4.60123	5.23117	5.10407	4.96965	4.89085	5.6231	4.1243	4.16831	3.02813	5.75084	4.57139	4.15115	4.25453	4.83856	5.27645	3.25103	4.24553	4.47868	3.58849	5.70731	5.0063	4.33767	5.11126	6.22427	6.887	5.02911	4.83161	4.61826	7.18063	4.7303	4.70547	5.53575	5.67688	4.98496	5.72308	5.07923	3.99008	5.01196	4.2596	6.00748	1.90839	3.26797	5.72724	4.72088	5.27074	5.33165	5.08684	4.75529	4.36851	5.67961	3.4697	2.72268	5.03577	5.64478	3.87332	5.47365	5.79538	5.02705	4.64011	3.99062	4.60319	4.51962	3.25505	4.42065	5.07571	4.20004	4.6823	4.8625	3.35966	5.54966	4.34015	5.07048	4.21625	3.00639	4.67838	4.19625	5.21764	3.90061	4.26205	5.61981	3.2725	4.90363	4.40697	2.93846	6.81944	3.54846	5.52127	6.25337	5.11957	5.51415	5.00874	4.24956	5.30281	5.4784	5.55203	5.90622	3.83427	5.5267	5.78397	6.19055	5.30474	2.82248	5.97476	5.7772	4.20724	2.67871	2.9556	3.35019	5.02491	4.28403	5.17415	4.65226	5.29212	3.62584	6.54351	4.9695	4.04857	6.0546	2.18971	5.57198	5.1093
hsa.miR.885.5p	380	0.771614	0.408398	0.536152	0.663905	0.0650638	0.553454	3.69345	3.59734	3.53968	3.50354	21.8542	7.5	13.5	7	612	0.985768	0.335332	0.519324	0.703315	0.00561372	0.972157	3.53295	3.5328	3.51897	3.36144	18.8696	6	12.8333	4		2.87387	3.96184	3.77183	3.76947	4.39922	2.73128	3.46179	5.11677	5.36941	5.12435	5.00388	4.83248	3.57756	2.1912	4.18625	5.32677	4.48062	2.43921	5.19611	3.45489	4.07943	2.67985	3.80446	2.08818	5.36732	3.60722	4.76747	3.10091	3.56244	2.96924	3.97484	4.00594	5.2617	4.44746	3.3776	2.7576	4.0137	2.78281	3.49376	3.36946	4.45196	3.93024	1.93738	3.61604	2.86655	2.28844	4.89695	2.306	3.78938	2.79616	4.32693	2.19411	2.52608	5.24627	4.0803	5.61682	4.10216	2.95573	4.43446	5.0269	3.7085	6.19936	5.21604	2.50374	2.97008	4.73637	2.60951	5.15652	1.48438	2.47983	4.29535	5.78504	3.29581	3.65378	2.43998	1.59399	5.24449	5.93836	3.61876	2.99549	3.64037	2.50737	2.12953	3.57252	1.25631	2.10954	4.29795	2.62118	2.08081	2.32526	4.42045	3.4322	5.01854	2.73742	5.1714	4.58663	3.95682	5.34276	3.95644	5.17187	4.32638	4.58077	2.12888	4.60245	2.56372	4.37944	3.29773	1.58608	5.47635	2.24573	1.71456	3.83707	3.40104	2.16964	5.11279	4.75256	2.3733	3.42284	2.04541	2.40955	1.42368	1.42124	2.91353
hsa.miR.1303	381	0.771732	0.367648	0.500613	0.633577	0.0650293	0.57783	2.51255	2.3567	2.60705	2.37181	2.625	0	5.11765	0	444	0.772367	0.266823	0.456522	0.64622	0.0910354	0.574061	2.50224	2.30406	2.63175	2.48069	2.08696	0	3.55556	0		2.0906	2.44074	2.3557	1.83305	2.15053	2.32774	2.51843	3.19515	4.23027	1.95695	2.40193	1.95542	2.99444	2.02746	2.25276	2.34038	2.98688	3.30597	1.94832	2.57445	3.3843	1.88059	2.8864	2.98666	1.86119	1.99882	2.16397	2.11107	1.98896	1.84562	2.07338	2.50271	3.6142	4.02172	2.21752	2.29323	2.35409	1.83542	1.7956	4.32897	2.38037	2.22325	2.30028	3.6804	1.87586	2.52934	2.06769	4.30866	1.7701	2.10827	2.13341	3.96546	4.72264	2.3657	2.25534	3.26126	3.87112	2.27935	2.08328	2.56577	2.34083	4.27105	1.98903	1.95393	2.35473	2.43671	2.03536	4.04933	2.4592	2.56802	3.63319	2.77258	3.47913	1.7749	3.77757	2.40006	3.5388	2.50119	2.46981	4.05955	3.9945	1.98644	2.00909	2.20166	2.31358	2.22415	2.19799	2.22562	3.51716	2.2439	2.45507	2.15834	2.13509	2.51718	2.31733	1.98005	2.82604	3.55309	1.91684	3.03782	2.20359	2.12006	2.25113	2.20935	2.26802	2.0139	2.71302	2.46435	2.14014	2.67789	2.36868	1.95133	1.97447	1.70627	4.14314	2.73516	4.29208	2.61034	4.5742	2.47094	2.31028	2.60734	2.78577
hsa.miR.1255b.5p	382	0.771977	0.334652	0.464461	0.59427	0.0649577	0.562274	3.1517	3.08331	3.25881	3.29861	8.95833	5	9.91176	5	198	0.432297	0.179193	0.357488	0.535783	0.24712	0.122554	3.20888	3.01189	3.64716	3.89196	8.13043	6	12.6667	11		3.6802	3.21557	3.70858	2.92252	3.22455	3.38634	3.20378	3.89645	3.5795	4.06841	2.76897	4.38201	2.43692	2.3758	4.94329	3.28278	3.42714	3.63324	4.03365	3.12923	3.96146	3.65215	3.57339	2.17628	3.30583	4.21508	2.85793	2.79948	2.23557	3.63743	4.64835	2.53281	3.06894	3.51177	4.35129	4.71364	3.22036	4.53332	3.68902	3.03974	2.53799	3.65199	4.47184	2.87441	2.45134	2.19762	2.46835	2.2593	3.93857	4.70097	4.06926	3.84094	2.29378	3.21336	2.87358	2.42728	1.91524	3.43773	4.78345	3.17686	5.29334	3.92562	3.51694	3.13006	4.65437	4.74678	2.72396	4.32716	3.00876	3.42005	2.17418	2.9649	2.27304	3.22313	3.28674	2.81788	3.74755	2.8671	3.86314	3.8809	2.00043	4.90451	3.44396	2.94171	2.85627	2.55572	2.33058	2.16594	3.12661	4.42645	2.75445	3.51129	1.82447	3.94008	2.89669	2.57476	1.81152	1.73752	4.54723	3.73918	3.99445	4.76695	3.98367	3.67522	2.53158	3.44172	3.29402	2.21509	3.35304	2.39075	3.96183	2.16401	2.88772	3.82653	2.24935	2.88493	3.54857	3.6243	2.6673	3.11496	2.7556	4.5298	2.53162
hsa.miR.337.3p	383	0.772238	0.352756	0.484681	0.616607	0.0648811	0.576489	2.80883	2.73146	2.90964	2.71188	4.70833	0	12.7353	0	386	0.685537	0.44703	0.630435	0.81384	0.127427	0.443052	3.03243	2.92249	2.83052	2.50796	6.91304	5	5.94444	0		3.18203	2.74083	2.04353	2.88756	2.96033	3.17346	2.44272	2.99793	2.36904	2.24741	2.46478	3.57295	3.2289	2.41848	1.69585	1.67303	2.72269	2.74373	1.59181	3.47993	2.9374	3.87911	3.08093	3.44623	3.32705	2.63694	3.70764	3.73798	2.86041	3.36443	2.83486	4.00905	4.91261	2.24845	2.81266	3.61995	3.63857	2.87844	1.91142	3.26792	4.2833	2.06755	2.30839	4.79348	3.14498	3.07087	4.14246	4.28718	3.34171	3.07099	2.94958	3.71155	3.75119	2.47621	2.93023	2.5613	3.97257	3.3262	2.09686	2.25491	2.40678	2.62006	2.73598	3.164	1.92645	4.68498	1.88338	2.69278	2.13588	4.58516	2.99353	3.52232	2.38285	2.92427	4.58804	3.09744	1.86633	3.06015	2.33429	3.13879	2.45573	2.29301	2.86991	3.43832	2.50965	2.6667	3.45219	2.19544	3.50273	3.24039	3.04461	3.25685	2.45853	3.66121	2.37908	2.63878	2.78362	2.08637	1.88696	2.34775	2.92724	3.3546	1.9655	2.73374	1.87072	1.82004	2.97306	2.847	2.36093	2.7915	1.99754	3.15776	3.79161	2.51542	2.69184	2.62093	4.18893	4.20843	3.15166	3.65927	2.57366	2.27279	2.63382
hsa.miR.199a.3p.hsa.miR.199b.3p	384	0.772847	0.347973	0.474877	0.601782	0.0647028	0.556399	9.45862	9.4576	9.50602	9.45538	1007.38	752.5	892.235	695	35	0.144683	0.653489	0.794686	0.935883	0.459007	0.00206972	9.57481	9.64905	9.00786	8.96933	1092.13	1139	635.167	447		9.68689	9.6109	9.68972	9.32175	10.1825	9.57986	9.93807	9.33308	9.5998	8.95322	9.37685	9.36153	9.89613	9.31055	9.18512	10.3751	9.66946	8.86142	9.62642	9.11412	8.97124	9.5622	10.2937	9.04593	10.0205	9.45782	10.1955	9.128	10.2514	9.4238	8.32584	8.87078	9.074	9.03479	9.72264	9.24986	9.92748	10.032	9.77874	10.1425	9.43035	9.64844	9.60027	9.43688	9.46702	9.63268	9.81899	9.36392	9.55565	8.97714	9.64891	9.74211	9.14327	8.85403	9.39124	9.51211	9.45766	9.1585	9.55367	9.0145	10.0075	9.43942	9.1523	9.16791	9.31712	8.95341	9.63184	9.68303	9.37456	8.80493	10.0003	9.25318	9.11832	8.65626	8.88261	8.85813	9.53608	8.84417	8.99865	8.94065	9.2866	9.6769	9.11179	9.33829	9.46863	9.29269	9.51231	9.62203	9.70277	9.53834	9.71934	9.70526	9.17302	9.701	9.3048	9.69518	9.70632	8.83834	9.14984	9.15	8.84163	9.80265	9.54889	9.54507	9.13482	9.41649	9.23856	10.2676	9.50183	9.78439	9.27658	8.77818	9.66112	9.46226	9.16222	9.44428	9.79846	9.24577	9.68609	9.1693	10.0425	8.78554	9.67901
hsa.miR.518d.5p.hsa.miR.520c.5p.hsa.miR.526a	385	0.772986	0.33293	0.460172	0.587413	0.0646622	0.553881	4.61556	4.62988	4.70696	4.77082	41.625	17.5	31.7206	22.75	48	0.170348	0.59508	0.746377	0.897673	0.431476	0.00541173	5.07237	5.21585	4.13565	4.62437	42.9783	33	18.6944	18		4.60191	5.16271	5.49543	4.86408	4.11473	4.99738	5.33478	3.22756	4.09005	3.99224	4.76281	4.18242	5.35818	5.5414	4.66145	3.84351	4.49302	5.00829	4.33636	3.61412	5.73969	4.51784	4.45615	4.82064	3.90817	4.57882	4.63875	4.76565	4.87789	4.7093	4.73133	4.01743	4.42299	3.86434	5.18992	6.14269	5.47069	4.01852	5.56665	4.2193	5.13623	4.95195	4.97009	4.93446	5.78795	5.24592	4.74328	4.08185	2.87792	4.08416	3.65428	4.96518	5.62006	3.74102	5.30866	5.28117	4.82142	4.22987	4.06659	3.60245	5.21227	3.88008	4.41544	3.77435	5.86054	5.19812	3.68433	4.81351	4.00382	2.95844	3.71621	4.60055	4.80086	4.87012	2.89644	5.25912	5.25962	5.51809	3.1178	5.55265	4.73244	4.61341	4.55206	4.08434	3.97497	5.51069	2.50172	5.50283	5.64019	2.94593	4.79552	4.71706	4.30457	4.40208	5.51532	4.42202	4.82943	4.62907	4.93605	4.70833	5.16112	5.41073	4.46088	4.97964	5.2435	4.98482	5.32175	5.23464	4.57253	4.70488	5.07865	4.76768	5.16966	5.13543	4.69573	4.60618	5.54199	5.63453	5.33636	4.65641	4.85747	5.21625	4.58369
hsa.miR.301a.5p	386	0.773516	0.346275	0.476716	0.607157	0.0645069	0.571704	2.70129	2.49237	2.80498	2.58133	4.41667	0	6.05882	2	473	0.816607	0.325163	0.507246	0.68933	0.0729815	0.638075	3.0212	2.68782	2.90097	2.78385	6.91304	4	5.61111	1		3.89487	2.76687	1.92496	2.27	2.84395	3.13826	2.57903	2.00924	3.62507	2.03055	4.14126	4.00512	3.07496	3.2607	4.15271	2.38789	2.94684	3.17021	2.11116	2.96362	2.7256	2.03368	2.70492	3.16205	2.71849	2.88704	2.51017	3.66651	4.02172	4.1655	2.5241	2.52756	3.78479	3.57139	2.34975	2.67561	2.07724	4.04915	2.2263	3.41795	2.39154	2.36264	2.16052	1.81158	3.06784	3.33231	2.65028	4.63547	3.02115	3.84326	2.16159	2.88556	1.71624	2.76667	2.15022	2.21566	3.6915	2.06108	2.1019	3.44801	2.56623	3.19903	3.8558	2.66607	1.972	3.98539	1.83697	2.31721	5.09879	2.27464	2.2927	2.32571	2.98845	3.35908	3.15377	2.67156	3.04313	2.16462	2.78898	2.09537	2.21415	2.37766	2.35832	2.08692	2.4032	2.89779	2.71903	2.27301	1.86245	2.26935	2.2787	2.78331	2.50044	3.42642	2.43415	2.39433	2.0613	3.65182	2.01594	2.29487	2.42186	2.46884	4.49265	4.82494	4.13455	2.16688	2.23227	2.37727	2.41988	2.5014	4.4173	3.865	2.40382	3.33338	4.14328	2.71686	2.45376	2.47776	5.18026	4.44406	2.33669	3.81573	2.30041
hsa.miR.15b.5p	387	0.775386	0.420829	0.553922	0.687014	0.0639596	0.570202	6.69206	6.75269	6.60512	6.67992	145.479	130	113.176	89.5	88	0.23618	0.107211	0.272947	0.438682	0.372786	0.0198606	6.36423	6.29303	6.83392	7.01915	109.87	74	140.944	123.5		6.1676	6.73191	6.81916	6.18243	7.3018	5.77013	6.9543	6.63434	6.61606	5.61204	6.61952	6.08913	7.27646	6.07884	6.71613	7.70441	7.40329	5.4933	7.36821	6.98301	6.21938	5.62443	7.13207	5.97688	7.12835	5.65808	7.85266	6.64781	7.30727	6.49306	6.31854	7.50058	6.34271	6.39147	5.36421	7.00956	6.67591	6.83372	7.18361	6.82361	5.1328	7.05922	7.30939	5.28188	6.43726	6.30241	7.14809	6.53932	6.87784	6.52282	7.3817	6.41282	6.67883	6.49154	6.70613	7.60294	6.19228	6.96822	6.76886	6.4938	7.7957	7.04442	7.07078	6.65828	6.61088	7.23875	6.73768	6.59313	3.08642	7.47863	6.60516	6.41448	6.74018	7.32238	5.72127	5.80618	7.36962	6.842	5.90626	6.90343	5.60648	7.0119	7.48119	7.05148	6.68352	5.03602	6.02127	7.31872	6.58242	6.25622	6.4038	6.80504	6.2937	7.01097	6.74947	6.67067	6.68722	7.24697	6.68442	6.88001	6.92475	7.17602	6.89887	5.96198	6.39363	6.66574	7.36571	6.34801	7.43303	5.57229	6.19298	6.44268	6.22461	6.92017	5.92777	7.77893	6.90675	7.46105	7.78398	6.79642	6.68555	5.94501	7.083
hsa.miR.1.3p	388	0.775963	0.413963	0.542279	0.670596	0.0637907	0.568772	8.37413	8.4101	8.23961	8.22629	502.333	431	493.529	317.5	411	0.725709	0.250789	0.437198	0.623607	0.110408	0.507153	8.39095	8.27948	8.62468	8.6327	532.304	372	699.667	334.5		8.59388	8.09713	9.18025	8.91505	7.8622	8.02631	7.96124	7.72315	8.37815	11.2875	9.15241	9.78424	9.89757	7.46796	9.17717	8.94019	7.13439	6.96547	7.34506	6.83727	8.53003	8.13958	6.68014	8.28159	8.12122	10.5044	8.43809	8.37161	9.80694	9.03501	7.04632	9.29505	7.95755	7.65896	7.87788	8.8573	10.2838	8.40817	9.27928	10.5366	7.35625	8.22343	7.37172	7.41248	8.38882	6.76944	9.15027	5.80024	9.30293	9.35595	8.8358	8.9433	8.48496	6.32283	7.28844	8.45423	7.27244	9.53237	8.26018	8.64677	9.33039	8.89748	8.07092	8.91912	6.392	8.68549	7.99865	7.76926	7.96508	9.46086	9.35139	7.5875	7.13713	7.40849	8.1656	8.12799	9.12915	7.88785	9.41743	7.66221	10.0638	8.60194	6.81122	9.19044	8.7504	10.7345	7.73143	6.31861	8.37607	6.96665	8.53974	8.65815	6.51364	8.46692	7.73873	7.47343	9.41849	10.4337	8.22153	9.91216	8.66031	9.10666	9.29325	7.77931	7.62045	8.14983	8.15177	7.89529	6.82531	9.17292	8.61655	9.08067	9.7508	7.99793	9.2713	8.13646	8.5726	8.43486	8.81978	6.41508	8.84758	8.6095	8.79717
hsa.miR.28.5p	389	0.776601	0.384298	0.515319	0.646339	0.0636039	0.580536	5.3116	5.49513	5.20228	5.46369	44.3958	41.5	55.4804	37	496	0.840716	0.318644	0.509662	0.700679	0.0632469	0.698976	5.03987	5.25547	4.92227	5.28649	45.2609	35	47.1667	26.5		5.61497	5.232	6.1305	5.58538	5.06932	6.10167	5.38783	4.84924	5.48083	5.78241	2.33856	2.36794	5.41528	5.4668	5.95849	5.69836	5.6935	5.51553	4.18471	5.6641	5.62762	5.21798	5.05863	5.41078	4.38584	5.0177	4.44294	5.04459	4.53521	5.89993	3.62921	4.87321	5.13345	5.44796	6.26168	5.98572	4.61464	5.73337	5.96547	5.44563	4.35499	4.66998	5.84671	5.42035	4.29734	4.75909	3.51765	5.00188	5.48288	5.26565	5.93299	5.94192	4.16873	5.12686	5.0178	4.16668	4.65755	5.93516	5.07313	5.61949	5.67767	5.46083	4.18192	5.57135	5.57031	5.42869	5.10448	4.83469	4.75859	5.54422	5.07016	4.75493	5.97863	5.02426	5.35958	5.72272	6.50159	5.72597	5.58363	4.38212	6.16766	5.15538	4.75491	5.22628	6.14318	4.68989	6.63398	5.82839	5.35021	4.98666	4.94738	5.62405	5.41376	5.4525	3.84559	6.31583	5.40074	3.37581	5.39964	5.62003	6.02	6.4897	5.28054	3.87302	5.2192	4.71268	4.59274	2.43004	5.90934	6.32847	6.16655	4.73791	5.23968	4.14262	3.15872	6.66935	3.61953	5.83484	5.727	5.39897	6.05384	5.06668	5.41616
hsa.miR.148b.3p	390	0.777657	0.346597	0.477328	0.60806	0.0632953	0.579569	10.234	10.2382	10.2733	10.262	1400.42	1296.5	1591.29	1193.5	459	0.789287	0.249183	0.432367	0.615551	0.0840985	0.604913	10.0272	10.0377	10.101	10.2369	1281.09	1162	1304.22	1070		9.95502	9.53394	9.81533	10.0418	10.086	10.1224	9.95948	10.0131	9.98236	10.0284	10.4604	10.0046	10.6261	10.1269	10.4245	10.672	10.1451	9.70971	9.95404	10.1039	10.067	10.2693	10.9339	10.4145	10.2901	10.5225	10.8579	9.98008	10.2722	10.3007	10.1571	10.6558	9.74665	10.0974	9.46473	10.233	9.82911	10.3836	9.78017	10.3357	9.92034	10.0964	10.094	10.4397	10.3507	10.3465	10.1828	10.5233	10.1395	10.7291	9.55517	10.2603	10.4886	9.99016	10.1475	10.1148	10.0725	10.5191	10.1079	10.1988	10.1242	9.62414	10.0742	10.2389	10.4711	10.0097	10.0503	10.2702	10.2677	10.1424	9.55546	9.82084	9.76464	10.9847	9.85317	10.5471	10.2977	10.1094	10.2535	10.5653	10.0796	10.2791	10.5346	9.98173	10.1205	10.0965	10.3887	10.0586	10.3632	10.2743	9.89581	10.3971	9.31863	10.3181	9.42451	10.2943	10.0289	10.1225	9.9624	9.83756	10.3621	10.7153	10.2482	10.4721	10.0873	9.77694	11.0321	10.1713	10.0441	9.80172	10.287	9.9092	10.2559	10.7664	10.0035	10.2054	10.382	10.1763	10.6544	10.4682	10.5201	10.6191	11.0991
hsa.miR.326	391	0.780238	0.316433	0.44424	0.572047	0.062541	0.577067	2.81375	2.55471	2.92239	2.7481	4.89583	1	8.70588	3.5	451	0.782467	0.366421	0.548309	0.730198	0.0868893	0.585929	3.21971	3.06723	3.06283	2.91454	9.08696	4	8	2		3.10174	1.83657	1.94134	3.30764	3.13164	3.51132	4.0351	3.02463	2.41432	2.01096	2.47085	3.57503	2.52436	2.30408	1.87561	4.11498	2.95261	3.7021	1.82292	2.90171	4.11647	2.13399	3.95105	3.00564	3.04701	3.02116	4.4807	2.57553	3.79932	1.86315	2.75417	2.80174	3.70509	1.96912	2.95847	2.41673	3.76874	3.4033	3.80766	3.08788	2.14858	3.96898	2.37195	1.617	3.00601	3.09152	2.76233	5.33857	4.11555	2.9772	2.64961	3.10104	3.83363	2.43816	4.34607	3.5058	3.89359	2.17008	2.2484	4.09856	2.68908	2.30567	2.60861	2.61128	2.24343	4.8543	3.13509	4.8059	2.3375	5.06861	2.55352	2.26708	2.6645	2.19081	4.67599	2.83464	2.6738	4.80535	3.36694	2.49457	2.48642	2.47137	4.20229	1.45708	2.56458	2.70129	3.13657	4.88033	1.67282	3.69835	4.0992	2.50027	2.47133	2.35157	4.88179	3.49781	2.30898	2.42878	2.90392	2.31323	2.62116	2.62769	2.12583	4.3949	3.65804	2.9296	2.44571	2.6697	2.41904	2.80052	2.15674	3.63702	2.28082	2.23017	2.79209	2.77731	2.56816	2.11454	3.09557	2.06704	4.56349	2.0053	3.77644
hsa.miR.378g	392	0.781318	0.374501	0.505515	0.636528	0.0622257	0.57582	4.31109	4.25493	4.23943	4.37932	21.25	15.5	18.5	16	348	0.635204	0.399243	0.57971	0.760177	0.149297	0.336945	4.38854	4.41458	4.21458	4.1696	20.913	14	16.8333	14		3.67511	4.30983	3.76077	4.96716	4.00293	3.90459	4.56824	4.48878	4.84527	4.3885	4.24599	3.84867	5.13186	4.06322	3.45744	4.85483	4.34925	4.68509	4.55782	4.65786	4.188	3.94524	4.72205	4.47202	4.6459	4.11413	3.62752	4.4427	4.20361	4.25094	4.90037	4.52516	3.08572	4.3325	4.44075	3.2589	3.94681	3.30919	4.16072	3.99449	3.31929	4.73792	4.89806	4.65248	4.52579	3.59618	4.22329	3.98826	3.65094	3.90259	4.76621	4.49266	4.81055	5.60858	3.358	3.84906	4.18842	4.78861	4.21089	4.45425	4.31331	3.86635	3.72048	4.67771	3.48648	3.96	4.27141	4.83083	4.14621	3.61646	4.31154	4.24761	4.24347	4.51537	3.69389	5.23687	5.23202	3.55777	5.06176	4.78402	4.3806	3.18225	3.79227	4.20627	4.06878	3.50738	4.33936	4.21437	5.42471	4.08982	4.77928	4.34434	4.92709	3.79101	5.18039	4.86628	5.2091	4.98119	4.60159	4.91777	4.67356	4.22851	4.52798	4.49352	4.58147	4.62496	3.88493	3.49898	4.28675	3.97393	3.36383	4.27345	5.1147	4.60442	5.45415	4.49879	3.78031	4.48912	5.35118	3.87522	4.67847	4.39097	3.13764
hsa.miR.4791	393	0.781989	0.397422	0.526961	0.6565	0.0620299	0.585124	4.41183	4.4153	4.27432	4.39592	35.125	17	25.5294	16	332	0.610687	0.229539	0.408213	0.586886	0.16021	0.313703	4.07352	4.13027	4.45782	4.3374	24.7826	16	28.9444	15		4.01928	4.04296	4.86015	3.12489	3.6002	4.35185	3.50908	4.79518	4.81923	2.64967	4.09813	4.09066	3.63738	2.25821	4.39155	2.78031	3.82339	4.54912	4.23374	3.98778	5.24721	4.86764	4.59755	4.99107	4.5266	3.35906	3.34225	4.17407	4.75163	4.78368	4.51469	4.37383	3.08293	4.6237	2.80373	4.94603	1.9532	3.49567	2.64233	3.74741	5.57485	4.10336	5.10761	4.45268	5.266	4.39776	5.08175	3.18673	4.64825	3.36858	4.06427	2.98339	3.26824	2.59312	5.97301	4.14082	4.58144	4.75987	3.77472	4.72791	2.06752	3.07489	4.92993	3.50659	5.81586	5.97952	5.59575	5.15428	6.23115	5.68848	4.01296	5.92812	4.97994	3.78363	2.89802	1.26887	3.0254	2.81245	5.53779	4.72963	6.6162	5.86818	6.27282	6.24478	4.01999	4.85248	5.7131	3.4745	5.04354	4.33141	4.64207	4.80803	6.50173	4.15866	4.4501	4.42886	6.02232	4.42354	5.31674	4.17669	4.92127	4.91542	5.24695	4.96271	6.46314	5.1009	3.19679	4.17838	4.82401	5.61053	4.40818	4.18469	3.83446	3.52424	2.32884	4.45491	5.81222	2.18558	3.05192	4.0314	5.07923	5.49382	3.60144
hsa.miR.3614.5p	394	0.784941	0.376329	0.508578	0.640828	0.0611684	0.606267	5.79712	5.87205	5.68283	5.81998	83.75	65.5	67.8824	57.5	304	0.578327	0.405055	0.584541	0.764027	0.174918	0.263845	5.96964	6.07436	5.663	5.64693	93.8696	76	69.4444	49		6.17352	6.36861	5.18361	5.32619	4.66303	4.795	5.14107	6.17372	6.5675	6.59056	5.84163	6.26846	6.26873	5.94611	6.85956	6.402	6.00394	4.87892	3.3569	5.25335	4.82093	5.23417	5.65839	5.48469	6.56855	5.26453	5.16614	6.23197	5.39108	4.06685	5.54294	6.68257	6.47653	5.64999	5.70583	5.93229	8.17948	5.24568	6.77565	5.91201	5.92344	6.6763	5.85963	4.27661	5.36408	7.42414	6.44612	6.4524	6.52633	5.28848	6.12717	5.4776	4.84823	6.02435	6.45221	6.43517	5.86804	3.84353	5.19342	5.40551	4.03804	6.63028	4.995	5.32852	6.64966	4.93358	5.65215	5.7481	5.1342	5.32727	7.0286	5.62967	6.98213	5.17698	6.88382	5.96108	5.19616	6.35258	4.89011	5.64575	5.60086	5.62462	5.40124	5.25616	5.64503	6.31861	5.78476	6.277	6.37457	6.67203	5.34968	5.95059	7.96488	5.89256	5.43516	6.83429	6.08299	6.01681	5.87947	5.85831	2.31041	4.25547	6.69854	5.83986	4.50779	7.31523	6.02715	6.76289	7.178	6.71774	6.37892	5.6445	5.009	5.39247	4.42091	6.2876	6.17768	6.10967	5.35746	5.81053	5.69717	6.21436	5.43694
hsa.miR.23a.3p	395	0.7851	0.35059	0.484681	0.618772	0.0611222	0.609064	9.22631	9.23366	9.28894	9.22821	963.885	655.75	809.235	545.75	104	0.278249	0.572685	0.7343	0.895914	0.341213	0.0231891	9.59288	9.79441	8.98284	8.86333	1152.28	1264.5	629.028	424		9.58845	9.27845	9.26785	9.23211	9.57965	9.0862	9.47491	9.62876	9.21435	8.57255	9.70671	9.53902	9.60589	9.14796	9.30708	9.54079	9.95849	8.96071	8.96792	8.96171	8.98738	10.0013	10.1836	10.1048	9.28184	8.78239	9.97663	9.4833	9.27947	8.94013	8.57	9.95091	9.40373	9.25266	9.43131	9.24898	9.38683	9.3842	8.81488	9.79092	9.62851	9.39651	8.75371	8.36123	9.01781	9.85853	9.79957	8.81903	10.1334	9.27827	8.83615	9.75278	9.69137	8.96348	9.46778	8.81014	9.4276	9.53964	9.04216	9.63056	9.03679	9.2902	8.83622	8.85391	9.6078	9.04772	9.13767	9.67076	9.08146	9.15946	9.46818	8.7819	8.79903	8.54314	8.93539	9.99714	8.66679	9.20186	8.79047	8.90601	8.49296	8.91576	9.87481	8.99925	9.27398	9.72953	9.84029	8.79761	8.87276	9.76528	9.05522	9.24988	9.73204	9.68796	8.65156	9.38376	9.0054	9.06471	9.23475	9.30316	8.43648	8.82526	9.43267	9.46509	9.32228	9.42475	10.2925	9.5803	8.51992	8.80772	9.51051	8.87607	9.29948	9.72009	9.16217	8.22536	9.50564	9.10675	8.16416	9.39528	9.64846	9.81164	10.9168
hsa.miR.6786.3p	396	0.785151	0.405774	0.532475	0.659177	0.0611073	0.579829	2.45768	2.24594	2.37787	2.18613	3.375	0	2.20588	0	487	0.834263	0.302164	0.487923	0.673682	0.0658463	0.692362	2.31277	2.11832	2.39554	2.08375	1.30435	0	1.88889	0		2.20915	1.9707	1.9927	1.98721	2.92176	2.12329	2.55312	2.07624	2.16632	2.11912	1.80182	2.1132	2.37622	2.1454	2.28081	2.27702	1.83777	2.85869	2.20607	2.6608	2.98471	2.05295	2.58852	2.00304	2.06086	2.57525	1.68274	1.91918	2.24688	2.08165	2.05105	2.29798	1.99897	2.64044	3.69221	3.71899	2.11033	2.00263	2.1303	2.84833	2.48945	2.05534	2.36334	2.35167	2.07346	2.02928	4.34838	2.39644	2.18853	2.04068	2.04627	3.32903	4.08263	2.33363	4.0928	2.03374	3.74972	1.77756	3.40583	2.02464	2.51603	3.88427	2.03198	2.31495	2.71776	2.97266	2.20334	2.15824	4.57313	2.49515	1.9679	2.44163	4.31307	2.89788	1.93756	2.38146	2.34159	2.19707	2.03698	2.75608	2.26834	2.16586	2.25944	2.34483	2.23848	2.24524	2.37657	3.34837	3.42572	2.32619	2.18263	1.81711	2.23214	2.14683	2.32374	2.59259	2.71884	2.06215	1.92481	2.01474	1.9609	4.42423	2.32328	1.99904	3.31641	2.10505	1.94327	4.35478	2.27367	2.25797	2.11813	2.51235	2.00491	1.86513	2.07222	2.28769	3.77033	2.32493	2.0241	2.13081	2.12815	1.99898	2.8849
hsa.miR.1468.5p	397	0.785575	0.402891	0.532475	0.66206	0.0609837	0.593676	4.25083	4.38885	4.12855	4.23271	24.25	16	29.3529	15.5	342	0.625892	0.239342	0.422705	0.606068	0.15342	0.33524	3.71358	3.91141	4.03497	4.33617	14.8261	10	21.6111	10		4.05215	4.67832	4.62711	3.61542	4.55196	4.22191	4.36211	5.21443	4.74028	4.56885	4.25606	2.63986	4.47984	2.02464	4.33293	4.23262	4.43764	3.03289	4.90162	5.04422	5.63705	2.88567	3.93677	2.26057	4.98209	4.23172	5.64615	4.76575	3.24919	4.21852	4.87011	2.22546	4.94092	5.79569	2.41822	3.65839	2.71848	3.4807	4.01203	4.47162	5.70103	3.9008	5.36069	4.48529	4.28005	4.19388	3.25807	3.45519	3.53948	3.58037	4.659	2.47093	3.86181	2.29898	3.672	3.43516	2.75039	2.76405	4.12269	3.99755	5.25811	5.12967	5.44649	3.20869	2.22863	4.1113	5.16258	5.58512	4.24369	5.13681	4.08723	4.66856	3.72755	3.85821	3.94932	1.79095	5.11213	5.27393	4.47805	5.41679	2.09721	4.73219	4.93416	4.81215	3.87786	5.5839	4.73846	5.3554	4.25648	1.72606	3.90169	3.67121	2.36755	3.11625	4.34463	4.26827	3.15823	2.61362	4.08738	5.3684	2.45609	4.08076	4.56773	3.70372	4.67436	4.57803	4.27501	5.69514	4.28087	2.63581	3.96053	3.57505	3.21785	3.46739	5.01157	5.65038	5.01132	5.41334	5.20382	4.74804	4.82147	3.79093	3.79232
hsa.miR.3120.5p	398	0.785635	0.420307	0.553309	0.68631	0.0609663	0.592391	2.5892	2.38265	2.5001	2.34299	4.08333	0	6.88235	0	326	0.606844	0.345683	0.528986	0.712288	0.161938	0.284345	2.80663	2.4886	2.56233	2.32413	3.86957	1	3.05556	0		2.16409	1.99285	3.23117	3.27158	3.04038	2.86096	2.51373	2.67425	2.75372	1.48594	3.87051	2.21809	3.09896	2.10381	2.47012	4.2091	1.70991	3.63128	3.10052	2.61148	2.31321	2.38695	1.97259	2.67669	2.85613	3.36844	2.02973	1.68406	3.83552	2.83967	1.88468	2.77962	2.13151	2.88069	2.58243	2.20445	2.39701	2.61223	2.865	3.07679	2.25987	2.50067	2.19586	4.23508	1.19443	2.93937	2.31139	1.63329	3.15201	3.55044	2.27928	1.93495	3.3716	2.22065	3.82562	1.9987	2.62656	2.26728	2.45425	1.25633	2.59818	2.59922	2.6502	3.24085	2.65703	2.47436	3.53868	2.49775	4.99068	1.91553	3.97833	2.51662	3.97007	2.5537	2.40179	2.85178	2.17965	3.63379	2.56051	2.65049	2.56207	4.1692	2.47806	1.59503	2.53663	2.38141	2.48625	2.67235	3.77821	1.99568	2.44665	3.35693	2.36779	2.21405	1.94922	2.50232	2.29102	2.54255	2.0565	3.97431	4.22152	2.36076	2.39431	2.51374	2.21098	2.06323	2.44284	2.75134	2.31522	2.40731	2.25486	3.31509	2.33851	2.49006	2.17154	2.47838	2.6585	2.03125	4.35879	2.38832	2.19529	1.78703	3.52424
hsa.miR.186.5p	399	0.78617	0.373129	0.501838	0.630547	0.0608102	0.602882	9.99851	10.0379	9.96467	10.0342	1110.33	1032.5	1164.74	1034	16	0.0994902	0.0644469	0.217391	0.370336	0.518409	0.00108242	9.76185	9.78806	10.0985	10.1833	962.87	933	1268.39	1331		9.71713	10.0723	9.98347	10.1256	10.0587	9.8144	9.65594	9.5105	9.78431	9.83859	10.0873	10.0087	10.1199	10.0139	9.8351	9.68138	9.82643	10.2982	10.0535	10.0586	10.0368	10.0032	9.76536	9.63376	9.84881	10.215	10.4234	9.70652	10.1337	9.96896	9.61177	10.1098	10.0677	9.94755	10.1452	10.1618	9.90985	9.76545	9.85062	9.9503	10.0645	9.96201	10.3517	9.8536	10.2744	9.93395	9.97608	9.8233	9.93461	10.0391	9.88648	10.1601	10.0425	9.88757	9.94248	9.75968	9.93947	10.0037	9.94368	9.81459	10.0897	9.85518	10.55	10.1354	9.94356	10.3337	9.97816	10.0275	10.1503	10.4051	9.87347	10.0033	10.1032	10.2184	10.0954	9.52744	9.97223	9.44853	10.2608	9.98511	10.2358	10.2233	10.0763	9.99656	9.70189	10.1433	9.79411	9.95721	10.4822	9.6128	10.0055	9.96692	9.47949	10.2321	9.67081	10.1679	9.87724	9.58932	8.67467	9.83893	10.4836	9.95652	10.239	9.96055	9.54788	9.54681	10.1223	9.58264	9.63231	9.55992	10.1619	9.68793	9.836	10.0666	10.1778	10.0475	10.0806	10.2429	9.965	10.1029	9.82255	9.74668	10.2891
hsa.miR.486.5p	400	0.786701	456	10	37	405	245	16.5021	16.5707	16.4541	16.5442	97472.8	89881.5	119280	115217	20	0.115696	0.0608967	0.200483	0.34007	0.495048	0.00086011	15.9831	16.0002	16.5623	16.4508	68271.8	68115	127912	94702		16.9442	16.6271	16.5337	16.1616	16.5143	16.366	16.3215	16.1619	15.9917	16.7448	15.9659	16.774	15.4763	16.6328	16.574	15.8242	16.4816	16.6016	16.9905	15.6639	16.277	16.3857	15.7459	16.7644	16.4502	16.3089	15.8623	16.0144	16.6897	16.3003	15.9667	16.3107	16.6867	15.8467	16.5005	16.492	16.5622	16.2473	16.5793	16.4618	16.4325	17.0158	16.502	16.538	16.458	16.2787	16.2692	16.5307	16.6345	16.033	16.7008	16.1081	16.5813	16.2477	15.8532	16.1251	16.4856	16.6586	16.5675	15.8554	16.6598	16.6317	16.5919	16.0377	15.9288	16.2613	16.976	16.1398	16.3158	16.2989	16.3178	16.5758	16.7681	15.4951	16.5245	15.7851	16.9854	16.1368	16.5045	16.164	16.4234	16.6778	16.207	16.5218	16.619	16.4512	15.8913	16.6113	15.9522	16.8386	16.8772	16.4747	16.7026	16.7105	16.8461	16.2648	16.1865	16.5181	16.4034	16.5403	17.0935	16.4587	16.3982	16.3013	15.8715	16.3682	16.7305	16.7197	16.8723	16.638	15.8579	16.287	15.9346	16.1141	16.6941	16.5649	16.5585	15.997	16.7928	16.8355	16.8581	16.2019	16.5606
hsa.miR.4433b.5p	401	0.787308	0.385299	0.515319	0.645338	0.0604785	0.587705	6.12572	6.18828	6.00161	6.3623	107.094	66	126.882	68.5	147	0.353663	0.498435	0.676329	0.854222	0.291883	0.0751062	6.10488	6.28567	5.44325	5.32839	95.1304	82	108.056	30		6.58094	5.79294	6.79418	4.83205	6.31507	5.91272	6.56324	6.746	6.44329	5.36378	6.82736	5.56418	6.90896	6.80831	7.12389	6.96586	6.51537	4.65853	6.60095	7.112	5.72495	5.13867	5.31151	5.67709	6.64128	5.67942	6.92253	5.76927	7.33571	6.34099	7.18887	4.7502	6.69915	6.40196	7.06926	7.28535	6.51284	5.36631	6.31038	6.75909	3.48456	6.35945	6.35614	5.09641	6.69809	6.45253	5.83381	6.93692	6.64711	5.88645	5.57232	5.6493	5.22258	5.99933	6.18117	2.56681	5.74246	5.2866	4.53885	6.15496	6.18562	7.9496	7.63579	6.31378	4.77629	6.63128	7.29765	7.58805	6.29245	6.80837	6.34899	7.33049	5.7744	5.79493	3.8446	7.01961	6.67055	6.60913	4.16335	5.35449	3.35694	6.21354	5.52355	6.32719	4.18862	5.74947	3.59166	6.15498	5.28604	6.02934	5.9117	5.70594	6.35625	5.59806	8.25052	7.03117	5.94976	5.429	3.29157	5.7155	6.18224	7.00382	5.77357	5.14145	6.3252	6.61686	5.44778	6.14049	5.65215	3.48401	4.38713	5.5607	4.83359	7.09768	7.0679	5.73829	5.74987	6.46895	7.31406	5.87653	5.54136	5.90648	6.61711
hsa.let.7a.3p	402	0.787918	0.47042	0.596814	0.723208	0.0603008	0.567441	6.92707	7.05504	6.84308	6.7343	143.688	106.5	144.853	108	458	0.78773	0.280515	0.463768	0.647022	0.0847349	0.59886	6.73124	6.88898	6.82659	6.93235	135.957	132	132.667	110		6.1046	6.00533	7.3602	7.05107	6.80291	6.3841	6.62597	6.62083	6.45974	7.15226	7.5721	6.08107	7.02117	6.41873	7.00744	7.77143	6.83364	5.802	6.79125	6.68594	7.09091	7.27617	6.7998	7.06764	6.83219	7.27218	8.30282	6.52653	7.58239	7.1656	5.3965	6.14595	7.37385	7.24839	6.73089	7.20242	7.2445	6.74525	6.85894	6.58583	7.63194	6.99351	7.21291	6.76242	6.65985	5.64314	6.71727	6.76924	7.09975	6.59398	6.30484	6.77304	7.11859	7.37076	6.89918	6.81566	7.12619	6.40313	6.85448	6.82098	7.89751	7.42883	7.34499	6.55511	7.37457	6.48456	6.99335	7.50091	7.41142	7.18877	7.16194	6.14752	6.78549	7.61138	7.12351	7.28308	6.25386	7.26239	7.60186	7.43428	6.67704	8.03199	6.5693	6.90009	7.016	8.10008	3.19519	7.44292	7.57344	6.7891	6.21483	6.3707	5.4997	7.04437	7.38839	6.8266	6.29292	7.17048	6.31358	6.90968	7.08	7.05097	6.95968	7.15735	6.19517	6.25841	6.6215	6.64283	6.91247	6.9776	6.73123	6.39808	7.11802	7.28042	7.20944	6.11873	5.90315	7.40572	7.36053	7.46772	6.87802	5.86133	6.85986
hsa.miR.505.3p	403	0.789008	0.301439	0.431373	0.561306	0.0599835	0.599499	4.61145	4.69553	4.73533	5.00259	30.4583	22	39.4118	29.5	426	0.747434	0.351263	0.541063	0.730862	0.10134	0.552477	4.81708	5.07465	4.63143	4.84067	33.0435	28	30	23		4.11184	4.46637	5.12798	5.32162	5.21698	4.76328	4.69531	5.45137	5.36771	5.30514	3.9847	5.77437	4.8897	2.408	3.70469	3.34999	4.23261	5.07549	5.03655	4.34397	4.43877	4.79789	4.52346	4.53574	4.98986	4.70155	3.40425	5.26213	4.847	4.19715	5.22531	5.92273	5.71343	5.07503	2.65462	5.01127	3.95408	4.79805	5.81785	4.18063	5.95056	6.01298	5.71956	4.95855	5.74903	4.58918	4.18048	4.41364	4.57544	4.35942	6.04873	5.34622	5.51045	3.48696	4.19146	4.82683	5.54941	5.29792	5.53566	5.13395	5.65033	4.88058	4.56282	5.09148	6.44674	4.77829	5.32972	5.51879	4.51431	3.10473	4.39333	4.3415	4.83894	4.87465	2.52656	2.58231	5.30176	4.73656	4.34908	5.2956	1.58684	2.81868	4.90146	4.32944	5.55623	4.92358	5.46898	4.80092	4.88306	5.04212	3.8479	3.53559	5.56806	4.74388	3.56824	3.77444	5.58666	5.37355	4.86912	5.92347	5.07766	4.78836	4.30658	5.07137	3.82759	5.26132	4.08891	4.90938	5.31582	3.09864	4.85746	4.63019	5.09159	4.64045	3.09859	5.70887	3.2384	5.00733	6.07444	3.18031	4.48978	5.62053	5.52383
hsa.miR.26b.5p	404	0.789406	0.42284	0.548407	0.673974	0.0598677	0.57223	11.9137	11.9419	11.8839	11.9153	4677.79	3995	4175.74	3901.5	370	0.667931	0.408691	0.594203	0.779715	0.135001	0.423196	11.7061	11.719	11.5977	11.6359	4755.09	4703	3812.11	3590		11.9556	12.0279	12.1	11.6826	11.8497	12.1249	12.1796	11.7419	11.963	11.9529	11.6861	11.8366	12.0717	11.6398	11.9221	12.3106	11.8653	11.0979	11.6806	12.0261	11.7883	11.7514	12.1009	11.3557	11.9046	11.7953	11.4774	12.08	12.0036	11.7583	11.7123	11.758	12.0657	12.0498	12.0961	11.7981	11.6936	11.8871	12.1813	11.5333	12.0663	11.9315	11.9338	12.0005	11.4331	11.6286	12.6335	11.801	11.8816	11.6165	11.8762	11.8235	11.8501	11.6662	11.9597	11.6058	11.8394	11.8088	12.3529	11.4175	12.0058	12.2119	11.5573	11.8345	11.4583	11.9863	12.0786	12.0858	12.064	11.4803	11.7098	11.9755	12.1171	12.242	11.3065	11.8955	11.566	11.7712	11.9019	12.1996	11.6896	11.6825	11.316	11.6508	11.5841	12.0776	11.7414	11.9283	11.4032	11.7231	11.6386	11.8216	11.9395	11.7437	11.3401	11.7371	11.6669	11.4589	11.7698	11.9117	11.7869	11.9086	12.0081	11.48	11.8076	11.7189	11.944	12.0765	12.1411	12.4056	12.0606	11.8079	11.6198	11.5733	11.9582	12.048	11.4913	11.9045	11.1676	11.9429	11.8601	11.9285	11.6205
hsa.miR.148a.3p	405	0.789528	0.318464	0.443627	0.568791	0.0598319	0.569646	16.547	16.539	16.5821	16.5767	121688	88210	117375	95233	229	0.471613	0.463792	0.640097	0.816401	0.226537	0.150942	16.4941	16.5646	16.2315	16.2082	114003	100497	104695	72920.5		15.9453	16.5816	16.3203	16.651	16.6088	16.423	16.4019	16.6206	16.3558	16.3765	16.6723	16.4059	16.6226	16.7169	16.3389	16.5929	16.4671	15.646	16.4258	16.1663	16.1645	16.9309	16.7281	16.3704	16.6862	16.3887	16.8173	16.1484	16.2522	16.7581	16.6869	16.6654	16.0003	16.3096	16.2269	16.2353	16.3387	16.5382	16.2137	17.0058	16.5265	16.6565	16.4944	16.1812	16.582	16.7341	16.3505	16.6781	16.5659	16.6804	16.4972	16.7936	16.4395	16.7109	16.1351	16.3563	16.7443	16.4321	16.2797	16.1009	16.2332	16.0789	16.4321	15.9384	16.6495	16.065	16.4121	16.5156	16.1712	16.2858	15.8566	16.3728	16.5997	16.765	16.4573	16.3722	16.7271	17.1761	16.8033	16.5762	16.9062	16.801	16.7748	16.5688	16.5121	16.4479	16.5447	16.1507	16.9171	16.2798	16.489	16.5608	16.0656	16.9715	16.7886	16.3941	16.5776	16.5793	16.395	16.3721	16.7137	16.8929	16.7389	16.4297	16.331	16.3709	16.4066	16.8568	16.7092	16.6268	16.4749	16.2373	16.5462	16.6949	16.7625	16.7948	16.5592	16.7599	16.8147	17.1756	16.0267	17.3757	16.4598
hsa.miR.423.3p	406	0.790211	0.33198	0.463235	0.594491	0.0596332	0.595735	11.0053	10.9085	11.073	11.0193	2592.21	1633.5	3238.06	1915	159	0.375579	0.164932	0.335749	0.506566	0.278844	0.0786911	10.8819	10.7095	11.1731	11.1537	2053.87	1799	2913.89	2007		11.7353	11.2437	10.6718	10.6844	10.5375	10.7539	10.6978	10.7416	11.0827	11.1697	10.4701	11.7991	10.5583	10.5716	11.3808	10.9787	11.6707	12.1232	10.5963	11.1334	11.3883	10.5555	10.3881	11.0707	10.3848	11.0311	8.98878	11.1317	10.9646	10.4674	11.4067	11.9247	12.0037	11.5013	10.5964	11.0063	10.6177	10.1458	10.9134	10.5715	11.2496	10.827	11.8356	10.8877	10.0717	11.2198	11.7559	12.1128	12.1841	11.3067	10.7249	10.4906	11.3825	10.67	11.2203	10.5224	11.3082	10.3978	10.5006	10.699	10.9279	11.606	10.7012	10.4898	10.5315	10.0922	11.1558	10.911	11.1477	10.3898	10.8593	11.2858	11.0045	10.0891	11.9709	11.959	11.3284	11.5916	11.1352	11.2817	11.083	10.8463	11.0117	10.8106	10.4328	10.6581	11.0583	11.1317	10.2052	11.3184	12.7417	11.7739	12.5616	10.6588	11.2187	10.8898	10.786	11.316	10.4933	10.2579	10.9809	10.8859	11.3571	10.5749	10.0374	11.3371	11.0029	12.1559	11.7779	11.2613	10.8015	11.0439	10.6297	10.9738	11.1644	10.9776	10.7805	10.2635	10.24	11.138	11.8467	11.9074	11.7244
hsa.miR.4762.3p	407	0.794908	0.428668	0.556373	0.684077	0.0582673	0.604193	2.30921	2.17282	2.24017	2.10304	1.8125	0	1.61765	0	315	0.59644	0.269201	0.451691	0.634181	0.16664	0.333173	2.30937	2.25539	2.45818	2.283	1	0	2.77778	0		2.01028	2.06638	2.72747	2.09624	2.44175	2.68762	2.42851	2.59414	2.0821	2.13118	2.43298	3.87918	2.22733	2.12347	4.18478	2.29961	3.06089	2.39387	1.90547	2.29766	1.93874	3.07598	2.39367	2.15064	2.01827	1.91523	2.33093	2.96883	3.07415	2.79194	2.20928	2.26975	1.95074	2.09499	2.34455	2.3083	1.98533	2.78463	1.9677	1.6467	2.20765	2.02976	2.34837	2.38188	1.87335	1.97571	2.14728	2.14744	3.20709	2.55592	2.25827	1.71378	2.13531	2.37771	2.14022	2.1802	2.05584	3.387	3.33806	2.29982	4.40217	2.2075	1.9504	2.70521	2.17456	2.35906	2.27042	2.31092	2.38597	2.29266	2.18586	2.34189	2.60046	3.23565	1.91661	2.37463	2.77859	2.24831	2.16898	1.8651	2.20739	1.89422	2.11168	3.43087	2.33569	2.24527	2.30014	2.05969	1.98411	2.1255	2.25221	2.09695	4.35534	1.76878	2.28349	1.9795	2.16277	1.97746	2.24044	2.00141	4.38645	2.4441	3.54456	2.28469	2.07996	1.89714	2.46724	2.74194	2.48017	2.27202	2.19114	3.48641	1.98204	1.83047	2.0818	2.22774	1.87354	2.29995	2.21005	2.00136	2.38636	2.22318	1.66031
hsa.miR.582.3p	408	0.797861	0.311223	0.438725	0.566228	0.0574095	0.609649	6.20977	6.25713	6.31196	6.54382	139.083	79	103.235	83	360	0.649089	0.412748	0.591787	0.770827	0.143196	0.369507	6.39216	6.62271	5.98453	6.22159	158.957	109	96	57		6.28378	7.30375	6.17655	5.80198	5.81793	6.38995	5.50901	7.02812	6.36473	6.06478	5.56425	6.76778	5.21214	7.16614	6.50164	5.85077	5.18333	6.72952	7.03434	6.7604	6.53633	5.94469	5.53762	7.1713	5.15095	5.48109	5.68846	6.39547	5.94034	6.431	5.70296	6.76892	4.65296	5.74424	5.32016	7.41945	6.14394	6.53195	6.50476	5.90498	6.20525	6.33926	7.14174	3.03472	6.49609	7.14207	3.54553	6.92958	6.63646	5.49529	7.11751	6.72933	4.64684	6.86055	6.74133	5.16712	6.66213	6.6598	5.9904	7.01692	6.84542	4.86147	6.48357	5.20546	6.78345	7.42158	5.80536	6.28762	6.88881	7.23245	3.4721	6.87244	5.38929	6.16486	7.19678	7.59469	6.22086	7.71068	6.99909	4.81342	6.95955	5.90115	7.42114	6.41837	5.13049	6.85201	6.61306	5.12391	5.98026	6.70771	6.60539	6.39776	7.01981	6.12578	4.77218	5.45119	5.7331	6.70301	6.01717	5.92805	6.75568	6.67155	6.47938	6.49452	6.58528	6.294	7.81511	6.35308	7.16737	3.54615	6.47538	6.39623	5.97966	5.37172	7.1858	5.67286	6.50349	6.67788	6.87808	7.12411	6.74203	7.3797	6.55669
hsa.miR.494.3p	409	0.799364	0.333844	0.462623	0.591401	0.0569733	0.608957	3.84578	3.93496	3.95529	3.91418	17.9167	12.5	21.1765	14	133	0.317124	0.503681	0.671498	0.839314	0.314818	0.0410648	3.8216	4.05231	3.05585	2.9238	20.6522	12	8.16667	0		4.87932	4.7948	3.85191	3.86399	4.44759	4.92422	3.84833	2.99767	3.87141	2.60774	4.06961	4.00078	4.76963	4.51469	1.63071	2.3246	4.49253	2.89108	4.59198	3.45105	4.66408	2.91176	5.59441	3.19219	4.50841	4.18322	4.19317	5.19395	2.41495	3.88285	3.9203	2.25262	2.94116	4.4495	3.30319	4.17127	4.56351	3.18222	3.22341	4.85319	4.98228	4.60574	3.74829	4.10302	4.9224	3.93377	3.31596	2.32343	1.5428	4.19747	3.24602	5.37176	3.24034	4.91762	3.49621	4.59487	4.63038	2.74607	4.17707	4.28833	3.06656	3.84278	4.89706	4.58573	3.50859	1.90784	3.53826	2.10687	2.21559	4.42725	3.39954	4.76794	4.63876	3.26179	3.93135	3.367	4.20027	1.84939	4.72767	3.41595	4.80129	3.00067	3.93196	4.72135	4.36165	5.86876	7.16349	1.91269	3.9014	3.30583	2.88094	4.16138	2.80959	2.98028	3.15813	3.84307	2.67794	4.47826	4.56985	3.64267	4.74617	3.2871	1.8805	2.57194	4.34362	3.75266	3.92907	2.44094	2.82445	3.46045	4.03701	4.25623	3.69894	2.52935	3.13413	3.23827	2.94112	3.84298	6.72697	5.16702	4.37034	3.01835	3.50693
hsa.miR.125b.2.3p	410	0.800253	0.335753	0.462623	0.589492	0.0567155	0.601727	3.59181	3.60528	3.70855	3.9495	17.9583	8	15	9.5	493	0.837612	0.327848	0.512077	0.696306	0.0644966	0.670914	3.66194	3.57354	3.53051	3.50914	17.8261	7	10	6		5.05176	4.63002	3.88964	3.55943	3.63989	3.02866	4.69801	4.28484	4.03884	4.36391	5.36438	4.93958	2.4584	4.28548	4.40924	5.02902	3.38747	2.24918	4.04596	3.31182	2.56692	2.71158	4.60917	3.97736	4.81859	4.07868	5.19218	3.02627	4.36055	4.22676	3.90163	3.9432	3.09707	4.08496	3.85597	4.46046	3.72736	3.14951	2.44906	3.7017	4.86997	3.04619	2.12188	2.1273	3.14073	4.2157	2.3961	2.74926	4.30377	3.10873	3.03071	4.27852	4.852	4.73504	3.56159	3.31811	3.38207	1.84927	2.91435	3.71863	3.7205	5.89463	4.49577	3.393	1.69753	1.67081	2.65139	2.44365	1.6503	2.38782	1.98339	2.0742	3.85355	3.63395	3.27078	1.16482	5.44023	4.55299	3.97034	2.92295	1.59049	4.25956	4.10654	4.41732	4.86025	5.3465	4.48395	2.43571	4.19173	2.14162	3.82485	2.25621	4.80677	4.73435	2.95667	2.14235	1.98831	3.11487	2.48836	5.92734	3.37238	5.18778	4.38194	4.47389	2.48928	2.77404	3.52252	3.60909	4.49652	2.48228	4.561	5.36409	3.59785	4.81792	4.75162	4.11235	3.61428	4.31586	5.53053	3.599	3.04927	3.6337	3.54508
hsa.miR.32.5p	411	0.800565	0.411741	0.539216	0.666691	0.056625	0.601234	6.65372	6.65635	6.59247	6.59058	113.5	105	115.029	103.5	60	0.19116	0.0908387	0.241546	0.392253	0.411357	0.0057221	6.04926	6.07826	6.69524	6.63981	108.13	71	124.722	122		6.03424	6.39495	6.3778	6.65289	6.46876	6.62067	6.20242	6.11843	6.54917	6.65054	6.41232	6.75876	6.27231	7.07905	6.61817	6.73149	7.17262	5.95054	6.58735	6.86948	7.16482	7.20432	6.29819	6.43622	6.46273	6.82891	6.07855	6.17631	6.40237	6.45301	4.67481	6.76691	6.95434	6.96652	6.69812	6.7486	6.92986	6.20051	6.52805	6.10967	6.4184	6.40861	6.96485	6.51244	6.45815	5.97816	7.65044	6.87408	6.71296	6.56695	7.05302	6.54514	6.42147	7.10687	6.94246	6.70051	6.58438	6.28728	6.67029	7.46874	7.52755	6.32337	7.25012	6.43558	6.72481	7.16873	6.57361	5.96369	6.33904	6.85388	6.36631	6.5586	5.96134	6.61346	6.67644	4.81767	6.6627	6.77718	6.65806	6.8506	6.32159	6.98833	6.05774	6.52962	5.9114	6.71292	6.81266	6.5379	7.11085	6.00091	6.59977	6.26074	7.01783	6.95736	4.47913	6.72677	7.23914	6.64094	5.85065	6.5535	6.90253	8.00277	6.90017	5.54756	5.35149	6.36098	5.74338	6.34023	7.02113	6.50218	6.82298	6.78986	6.37162	7.09966	7.27421	6.65624	6.07998	7.55897	3.78379	6.74357	6.75921	6.80007	6.14311
hsa.miR.7641	412	0.803503	0.269297	0.39277	0.516242	0.0557733	0.596142	2.21705	2.0842	2.26982	2.21499	2.04167	0	0.970588	0	299	0.572977	0.309704	0.492754	0.675803	0.177386	0.315978	2.24174	2.25343	2.42828	2.24577	0.695652	0	2.55556	0		2.38407	2.28283	2.06727	2.0978	2.50546	2.17229	2.86235	1.91905	2.05609	2.05449	1.73759	2.13868	2.03703	2.14635	2.22214	2.10187	2.12611	2.72546	2.37948	2.23728	2.09795	2.38224	2.59091	2.34773	1.85558	2.27645	1.57289	1.93072	2.45165	2.07993	1.91281	2.31186	2.19261	1.99305	2.11066	2.21218	2.15478	2.14936	2.64262	2.00356	2.46121	2.18839	2.48101	2.48283	2.17764	1.95542	4.91543	2.67055	2.62633	2.71411	2.12461	2.83631	2.75196	2.42176	2.48242	2.28259	1.95806	1.8539	3.02602	1.92251	2.32631	2.15369	2.65468	1.92581	2.23691	2.55224	2.56878	2.16515	2.71063	3.40462	1.9257	2.18898	1.87095	2.15072	2.39968	2.72404	1.90102	2.2113	2.15401	2.12469	2.22952	2.12088	2.44645	2.53357	1.81968	2.08601	2.137	2.50818	1.81065	2.05812	3.82414	2.1077	2.37334	2.18066	2.36392	3.31304	4.16043	2.17429	2.23411	1.93404	3.61916	2.52153	2.1847	2.23935	2.63778	2.75573	1.92486	4.301	2.22347	2.26825	2.64532	2.0374	2.0573	2.1197	1.96494	1.99189	2.11047	2.02469	2.38541	1.787	1.99543	2.89439	1.73318
hsa.miR.320e	413	0.805335	0.34368	0.473652	0.603624	0.0552425	0.625894	4.05877	4.04889	4.12083	3.99941	14.5155	11.6667	18.4662	14.3333	277	0.544449	0.228115	0.408213	0.58831	0.190737	0.23096	4.14389	4.24704	4.36289	4.22673	15.0755	11.3333	20.2491	17		4.11499	4.31545	4.26583	4.09993	4.83193	4.13943	3.55932	4.93111	4.62654	4.61519	4.72968	3.83091	4.74482	3.48335	3.91865	3.81021	4.45312	4.45815	4.72999	4.96327	4.84954	4.21108	3.9842	3.93957	3.90525	3.99888	5.14088	4.74994	3.32489	4.32305	3.46217	4.48119	4.04318	5.23825	4.28767	3.34198	3.70642	4.52737	3.54841	4.4749	3.7217	4.39119	4.10153	4.66363	4.63601	2.90907	4.14211	3.39822	4.31819	4.6031	4.57297	4.02596	3.3603	4.81422	5.39843	4.1711	4.22157	4.25365	3.51312	3.58382	3.96558	3.56858	3.91419	3.50877	4.066	4.04679	4.3515	3.38251	4.89473	4.27289	4.40435	4.60625	4.47206	4.52787	3.76529	4.56889	3.60915	4.26799	4.28311	4.92791	3.63473	4.905	3.1624	3.84079	4.95811	3.85379	3.63002	3.70666	3.8706	3.68293	4.3271	2.77654	4.26214	4.01246	4.21726	4.02091	4.37767	3.78899	3.81907	4.36308	3.72885	3.82937	4.06935	5.1635	4.4167	3.79988	4.36262	3.62363	5.03834	4.43899	4.71391	3.92158	3.51019	4.47293	4.11421	3.91353	4.15653	4.92585	4.50415	3.10662	3.71764	3.38459	4.21213
hsa.mir.320e	414	0.805335	0.342239	0.469363	0.596486	0.00424298	0.968508	2.39616	2.13571	2.40166	2.14177	14.5155	11.6667	18.4662	14.3333	419	0.544449	0.221176	0.400966	0.580757	0.105641	0.504509	2.45699	2.15382	2.57026	2.53388	15.0755	11.3333	20.2491	17		2.53607	1.93642	2.48155	2.12788	2.84681	2.23085	2.62483	2.39857	2.65613	2.10323	3.16477	2.11204	2.30179	2.15391	2.92214	3.40278	2.16572	2.56109	2.19393	2.52411	2.2718	2.16041	2.8284	3.21158	2.7367	2.40265	1.20782	1.86282	2.39316	2.0599	1.78657	2.18375	2.22578	1.91462	3.29118	2.11361	2.18989	2.74632	3.08253	2.37113	2.20786	2.03937	4.13311	2.15814	2.67257	2.27998	3.7391	2.42091	3.0266	2.82714	2.08935	2.08167	2.40997	3.77465	3.13092	2.23704	2.09019	1.75002	3.66566	1.96507	4.5348	2.31835	2.08264	2.77787	2.70297	2.25835	2.36573	3.13014	2.16656	2.34295	3.21909	2.11122	2.10103	2.67688	2.05432	2.1355	1.85261	3.96343	2.71272	2.78047	2.42555	2.06652	2.24202	3.21469	1.80611	2.11071	2.02766	2.13759	3.49843	2.57877	2.22063	1.87842	2.34479	2.30269	2.19773	2.14954	2.31155	2.43286	2.68359	2.70477	3.42666	2.18109	2.30914	2.04713	2.17863	2.35701	2.07899	4.85665	2.62538	2.20373	2.10548	3.10282	2.214	2.38671	2.10245	3.40932	2.41745	2.03598	1.94986	2.55662	3.52792	1.89724	2.13822
hsa.miR.1262	415	0.805756	0.298303	0.42402	0.549736	0.0551206	0.616787	2.45715	2.16711	2.53833	2.37767	3.72917	0	3	0	172	0.398694	0.48675	0.657005	0.82726	0.26559	0.0755968	2.78956	2.36617	2.41467	2.21236	6.43478	2	1.22222	0		2.24047	2.36269	2.19648	2.69562	2.49574	3.71841	2.10143	2.12374	1.96299	2.29011	3.52396	2.95482	1.88178	2.28353	2.38477	2.40611	2.24965	2.91955	2.52059	2.3815	2.48634	2.4198	2.83106	1.97706	2.3987	2.69785	1.59598	2.53505	1.94526	3.81729	2.16087	1.98962	2.66105	2.7849	2.19925	2.07522	3.59543	2.05425	2.26777	3.13547	2.1688	3.86132	2.5057	2.65727	2.65038	2.69735	2.47134	2.83135	2.27043	2.60909	2.01492	1.92283	2.91533	2.1003	2.08758	3.81154	1.85382	2.01487	2.07744	2.13392	2.19032	4.22115	1.98784	2.37213	3.65824	4.92891	2.10244	3.24855	2.19379	2.41564	2.0844	2.3346	1.88249	2.33693	3.72082	1.79581	2.25098	2.24141	2.30067	2.1992	3.72386	4.41736	2.10825	2.47892	3.73246	2.33816	5.07729	2.90914	1.81814	2.16867	3.41593	2.93814	2.56454	2.0444	2.59539	2.01557	2.03101	2.1168	3.75239	2.14363	2.81404	4.45074	2.9535	2.78414	2.23352	2.04064	2.02457	1.91736	2.28295	2.41904	2.95685	3.46534	2.70923	2.58393	3.38443	2.10054	2.13138	2.27289	2.26709	2.00305	2.05497	3.84133	3.66755
hsa.miR.3150b.3p	416	0.807688	0.346526	0.476716	0.606905	0.0545613	0.629247	3.61528	3.63082	3.72371	3.63774	17.2708	10	15.2353	8.5	543	0.894869	0.276296	0.466184	0.656072	0.0415859	0.800145	3.8493	4.04819	3.93559	4.43783	15.6522	15	16.5	15		2.94237	4.46864	3.76528	3.46466	3.46678	3.78838	3.91879	4.23776	3.79391	3.25987	1.42217	3.64628	3.71012	5.79026	4.50839	4.16084	3.16005	4.80464	3.62513	2.9669	4.3925	4.30486	4.00389	4.4013	3.06742	3.46412	2.68115	2.59353	4.93297	3.56659	3.09873	4.29975	2.81323	1.75607	5.3706	2.77596	5.29433	3.94179	4.54085	3.90181	5.14014	4.44104	2.62919	4.45456	3.89595	5.10078	2.8287	3.59876	2.40188	4.12712	5.54145	2.92993	3.33122	4.91581	3.77029	5.11522	2.00344	4.01222	1.77581	2.54362	2.54329	4.83747	3.68311	3.86792	3.72249	5.13379	3.82103	2.8712	2.20167	4.47059	4.82601	4.80686	2.19178	2.13265	3.41505	3.83479	4.38488	2.77929	4.68077	3.27145	5.61632	2.73293	5.2269	2.48075	4.19304	2.4954	2.60254	3.71879	3.24129	3.61952	4.68451	4.31842	6.45923	2.96925	3.70413	3.341	3.89527	2.65238	3.15204	4.03673	4.61271	3.84962	4.5179	4.7183	2.9625	5.26532	3.66044	3.85191	2.80818	3.13184	3.2871	4.32892	4.37871	3.67073	2.35168	5.0429	4.83337	5.21214	3.14879	4.07336	2.50038	4.75021	3.42901
hsa.miR.181b.5p	417	0.809287	0.431683	0.558211	0.684739	0.0540986	0.61734	7.7328	7.81151	7.6889	7.74356	265.958	181.5	232.412	196.5	306	0.582368	0.456434	0.630435	0.804436	0.173061	0.262396	7.62296	7.69971	7.45789	7.61149	230.565	213	193.889	161.5		8.63792	8.15222	7.45094	7.84797	7.93896	7.60499	7.40282	7.815	7.00976	7.28436	7.58891	8.06172	7.83372	8.21317	7.8867	7.51408	7.9098	6.91627	7.62631	8.0066	7.42423	7.63827	7.82001	7.49993	7.62372	7.38909	8.61213	8.16176	7.96151	7.23528	7.74701	7.31715	7.96251	7.87259	8.07022	7.45056	7.79298	7.16658	7.8318	7.38175	7.42078	7.79216	7.24169	7.86368	7.10469	8.29088	7.89786	7.86033	8.01901	7.2738	7.47937	7.58419	7.65779	7.81331	7.48833	7.9238	7.90026	6.8356	7.67854	7.91152	8.21482	8.02466	6.85529	6.94531	7.83959	6.23772	8.07135	6.74573	7.50804	7.09523	8.1501	6.25226	7.73753	7.84088	7.85828	7.9488	8.06504	7.61861	7.43509	7.75219	7.51289	8.23863	6.93701	8.03153	8.08369	7.47088	7.35153	7.50238	7.97375	7.28674	8.15493	7.11575	8.20586	8.08746	8.1148	7.83588	7.68031	6.68297	7.56633	8.18813	7.69245	7.84178	7.75964	7.54367	7.54674	7.61468	8.16667	8.10615	8.02628	7.61657	7.47743	7.73249	7.54646	7.60738	6.82879	7.22236	7.56726	8.29833	6.89643	7.69682	7.78708	7.91639	7.90665
hsa.miR.106b.5p	418	0.809926	0.394706	0.52451	0.654314	0.0539139	0.641658	7.03936	7.10682	6.98768	7.04586	159.625	147.5	143.265	114	111	0.288393	0.14486	0.311594	0.478329	0.334099	0.0341714	6.73551	6.8114	7.10093	7.15725	136.522	121	175.222	153.5		6.97202	6.99772	7.56608	6.81013	7.13786	7.28463	7.37447	6.67545	7.17285	6.00437	6.1194	7.0805	7.06021	5.98187	7.05777	7.39693	7.00316	7.37074	7.03203	6.80006	7.24167	6.81659	6.65882	6.9904	7.08666	6.93428	6.51252	6.58369	6.7903	6.97299	6.23974	7.5584	7.39292	6.54983	6.59997	6.50164	6.86481	7.17192	6.79728	6.81592	6.08876	6.14803	5.68704	8.06328	7.25052	6.5209	7.88271	6.76323	7.26354	7.02165	7.1957	7.23024	7.34087	7.23994	6.4318	6.58594	7.28031	6.54751	7.12662	6.49192	7.01359	7.72194	7.22707	7.12982	7.49727	6.95482	7.28886	7.30585	6.04635	6.89879	6.27229	6.76561	6.86597	6.45861	6.90822	7.70647	7.50775	7.14777	6.96746	7.42309	7.39412	7.34152	6.71082	6.72208	6.49953	7.26458	6.79445	7.45414	7.13296	7.69886	7.16966	7.15085	7.64866	6.83578	6.74468	7.42314	6.84187	7.00621	6.73006	7.27744	7.26132	7.92984	7.3887	7.28447	7.06677	6.51269	6.37291	6.84684	6.54657	8.11191	6.67032	7.10721	6.99835	6.91514	7.48226	7.9776	6.55464	6.57284	6.50363	7.24738	7.03176	6.56448	6.79314
hsa.miR.1294	419	0.810013	0.343131	0.472426	0.601722	0.0538887	0.626803	5.23896	5.39144	5.34284	5.49467	42.3333	31	51	43.5	295	0.566834	0.187559	0.376812	0.566065	0.180233	0.279185	5.0344	5.11574	5.34711	5.55857	31.7826	38	54.7222	59		5.55837	5.939	4.04156	5.47516	3.88402	5.9337	5.21782	4.99163	5.26358	5.31585	4.73373	3.54786	5.87907	6.35032	5.64755	5.69169	4.37147	5.04535	5.61873	5.11858	4.80868	5.31569	4.71999	6.23628	5.17121	5.07007	5.48409	4.5956	5.04433	5.3045	5.26465	5.23201	4.5459	4.66481	5.83219	5.41586	5.03181	5.39485	5.51389	5.78779	5.1342	6.17483	3.35331	5.91225	5.39013	4.42417	4.35485	5.471	5.74181	5.64328	4.73323	5.77403	5.32709	5.87008	6.64098	4.53487	5.62706	5.44989	3.67557	5.72393	6.52612	5.27969	3.9912	4.68369	6.23843	5.26454	5.15347	5.24617	2.53328	2.58415	5.10194	6.40823	4.66762	5.27758	5.5932	4.66332	5.42187	3.7899	5.86872	5.81238	3.42472	5.98242	5.89888	6.07286	5.88512	5.08218	6.26567	6.19469	5.96085	5.15071	4.74883	5.09485	4.56994	5.3686	7.14688	5.81935	4.8581	4.42223	6.53587	5.28751	6.68942	5.20249	5.47187	6.89726	5.48492	5.69992	5.46276	2.6421	6.02012	5.49031	5.24134	6.41717	4.86782	5.55664	6.001	2.93718	6.39073	3.21191	6.47478	5.77598	5.53721	5.54119	4.83577
hsa.miR.3168	420	0.810306	0.402476	0.53125	0.660024	0.0538041	0.628381	3.13172	3.03229	3.055	3.01059	10.7083	2.5	8.44118	2.5	480	0.827073	0.223362	0.410628	0.597894	0.0687476	0.672046	3.0498	2.85427	3.15909	3.03785	9.30435	2	13.7222	3		3.01255	2.80639	2.9733	2.56284	2.6038	3.51109	3.4863	2.36024	2.64112	2.62161	2.97153	2.23611	3.12211	2.52757	3.88134	4.79516	3.41244	3.49656	2.54142	3.9513	3.47409	2.41864	3.86942	3.33853	2.9875	2.50724	2.14125	2.42642	3.4655	2.94978	3.97159	5.01169	3.1771	2.55294	3.10428	3.24575	2.41573	3.09182	2.71448	2.85735	3.26041	3.04758	4.0799	3.01413	2.06483	3.17992	5.51835	4.61105	3.66625	3.28606	2.71512	2.54195	3.5093	3.55832	2.67287	2.27553	2.88589	3.1462	2.49574	2.06859	3.97519	3.7275	2.45412	3.71833	3.31319	2.75592	3.51731	2.843	3.53606	3.36458	2.74649	3.4299	2.72758	3.38766	4.1502	5.34499	2.54478	3.07376	2.75367	2.96708	2.55046	2.17052	2.81922	2.89442	2.10967	3.60086	3.48504	2.93771	2.44772	4.11783	4.43249	2.53727	4.44582	2.70955	3.21309	3.14885	2.8702	3.06631	2.35352	1.89329	3.09787	3.17846	3.02431	3.00184	2.59901	3.69682	3.6538	4.08478	2.94199	3.86454	3.31607	3.22765	2.91441	2.74711	2.35593	2.75932	2.5492	2.82589	2.36491	3.56091	5.22183	2.8333	3.2782
hsa.miR.4306	421	0.81104	0.335249	0.465686	0.596123	0.0535918	0.635887	3.61883	3.57632	3.71825	3.94455	11.7917	7.75	20.9265	11.75	42	0.163782	0.068309	0.210145	0.351981	0.438204	0.00329069	3.22316	2.95606	4.23041	4.24774	9.54348	4	22.8889	19.5		3.76063	3.5496	2.24694	4.09798	4.39836	4.03824	3.63925	2.96463	2.91255	3.39246	3.51144	3.84787	4.2914	4.6335	2.59947	3.93225	4.64119	4.45494	3.26483	4.11657	3.34971	2.12969	2.71472	4.0402	3.26357	3.45155	3.43324	4.19802	3.03014	3.96558	2.34832	5.56783	3.63458	3.42364	4.77382	5.36016	4.21091	4.04583	3.55395	3.65686	2.30031	3.43035	4.888	4.08168	4.28154	3.09129	3.72795	5.2817	3.30667	3.06527	2.56668	3.93087	4.42245	3.39	3.15919	3.57095	3.95263	2.385	3.93797	4.46341	5.04911	3.46731	4.57215	3.39147	2.90454	5.27855	5.08077	3.1379	4.38763	3.08399	2.04754	2.98473	2.8108	4.36458	3.92203	2.74343	4.20974	2.78644	3.67815	4.91055	3.31849	4.30575	4.51899	3.20519	3.11362	2.15838	4.22936	4.68712	3.34012	4.29915	3.73561	2.82584	1.28647	4.69083	3.59371	2.32471	4.19535	3.60969	4.18814	4.66353	4.21571	3.07407	4.77713	2.25256	4.56458	4.06533	2.80072	3.11937	3.57637	2.34302	3.5271	2.11515	3.65504	4.78772	3.63277	2.46068	4.33359	3.39117	6.40581	3.81746	4.91578	5.17231	2.69307
hsa.miR.194.3p	422	0.81128	0.369646	0.496324	0.623001	0.0535223	0.622084	2.45223	2.15181	2.37129	2.16004	4.16667	0	2.08824	0	176	0.404814	0.486953	0.65942	0.831888	0.262159	0.0910505	3.00737	2.91581	2.56085	2.19413	5.95652	4	2.94444	0		1.96264	1.92621	3.76708	3.06	2.21671	2.05556	2.40321	2.69936	2.97617	2.13222	3.17707	2.90216	1.88467	2.16472	2.2453	2.2602	3.12373	2.60174	2.26086	3.46252	2.1073	3.05819	2.37811	1.99373	2.37312	2.77513	3.20021	2.94182	1.95651	2.2311	4.58065	2.05745	5.24066	2.83547	2.1863	2.05714	2.13932	2.04012	4.37325	2.84007	2.10495	2.06212	2.34049	2.38213	2.39938	1.99953	2.36913	2.52188	2.06228	2.37586	3.1843	1.88104	2.58055	2.18692	4.54976	2.01146	3.94423	2.07891	2.18902	1.96203	2.05466	1.93955	1.96193	3.04133	4.28167	2.17569	2.08971	2.61905	4.27374	2.29991	2.38877	2.35539	1.89717	2.28014	4.68015	4.39485	3.15748	3.78113	2.24534	3.83796	1.99407	2.19179	4.20306	3.84651	4.23891	2.23931	1.83516	2.18228	2.43565	2.78968	4.64007	2.26429	2.40242	1.97009	2.4511	2.00468	3.32582	2.07184	2.12965	2.04808	2.0599	1.93403	3.85852	1.96827	2.20512	2.04449	3.04028	2.06685	2.22305	2.31081	1.94833	2.15429	3.26895	2.00358	2.15688	2.07698	2.12575	2.25619	2.17281	3.27423	2.04313	2.0459	3.09179
hsa.miR.629.3p	423	0.812642	0.335728	0.466912	0.598096	0.0531287	0.643801	2.28273	2.13173	2.34674	2.21265	2.08333	0	3.52941	0	367	0.661415	0.349551	0.533816	0.718082	0.137825	0.374528	2.44839	2.2683	2.29327	2.19649	2.17391	0	1.27778	0		2.58472	1.88383	2.12393	2.376	2.08647	2.29074	2.19929	2.40764	2.05103	2.76664	2.22057	1.78199	2.71638	2.3186	2.38753	2.29389	2.44769	2.63106	2.21122	2.366	3.17008	1.72202	2.22071	2.25136	3.42693	2.2933	2.16784	1.8695	2.32265	3.39042	2.36954	4.0901	2.36469	1.92264	2.66459	2.40813	3.66092	2.17057	2.85436	1.91271	4.72375	2.83363	2.54089	2.69938	2.30049	2.05352	2.53199	2.43882	2.07608	2.36141	2.36788	2.92449	2.45185	2.0791	1.91022	2.242	3.37071	2.08411	2.38817	2.06331	4.36479	2.04848	1.96193	2.66014	2.3214	2.28147	2.19554	2.93685	2.30937	2.05191	2.44387	4.06243	2.42267	2.09527	3.27679	1.90436	2.17443	2.13508	2.0585	2.42042	1.98211	1.99293	2.09587	1.81984	2.23437	2.32618	2.06394	2.00333	2.69409	3.69831	1.62548	2.35672	2.53104	1.86906	2.51104	2.08351	2.21803	1.92317	2.05324	2.14408	2.30407	2.34175	3.56715	2.24192	2.04142	2.60934	2.32291	2.75236	2.05753	2.43926	1.96924	2.17067	2.95725	2.64607	2.29243	1.97534	2.00695	1.98134	2.46066	1.52265	2.34462	2.00115	1.97743
hsa.miR.4440	424	0.814361	0.404019	0.533088	0.662158	0.0526323	0.635768	2.84352	2.59639	2.75888	2.54719	5.79167	1.5	6.08824	0	239	0.480309	0.419625	0.596618	0.773612	0.222115	0.142328	3.28136	3.18293	2.91128	2.74281	10.3478	5	3.83333	3		2.64852	1.76409	2.61849	2.06229	2.52194	2.38979	2.85955	3.88627	3.69488	2.49198	4.48337	3.04593	2.90819	2.30359	2.37178	2.50673	2.29357	2.71898	3.73398	2.56599	2.68625	3.07857	3.86668	3.05364	3.44067	3.90508	3.20052	2.16513	3.22261	2.98505	2.42558	2.07919	3.55143	4.24751	2.23044	1.88188	4.42496	3.02383	3.25878	2.47779	4.24808	2.37848	2.15298	2.2678	2.57634	2.20922	3.02888	4.61121	3.91651	3.86703	1.93806	1.46283	3.05302	5.47485	3.27185	2.33662	2.00828	2.24372	2.68282	2.97853	3.75821	3.48363	3.20022	2.57824	4.27948	3.76214	3.0751	2.9388	2.19804	2.45527	3.92992	4.1978	2.97012	2.57974	2.71227	4.02208	2.09207	2.0209	3.91458	3.24642	4.07791	3.77778	3.14546	2.45682	4.82477	2.57264	1.61606	2.57603	2.00054	2.29121	3.72019	2.28168	2.43725	3.68066	2.51453	2.3113	2.60156	3.5847	2.4765	2.2847	2.57498	2.32874	2.33782	3.94486	2.4184	2.31685	2.41899	2.056	2.15607	4.24145	4.73968	3.45323	3.92911	3.09171	2.63422	2.25471	4.24942	2.54395	2.64633	2.36925	2.33617	3.84378	3.30391
hsa.miR.509.3p	425	0.815317	0.399015	0.527574	0.656132	0.0523561	0.636058	2.57146	2.26108	2.48731	2.17648	3.58333	0	2.88235	0	142	0.339743	0.437704	0.613527	0.789349	0.300432	0.0396507	2.85947	2.4103	2.39365	2.26472	6.26087	1	1	0		2.90749	3.46184	3.02581	2.39315	2.52339	2.60238	1.85796	1.88278	1.84656	3.25247	3.7247	2.16152	1.85002	2.07772	2.12422	2.28427	2.27598	2.95551	2.22738	2.78224	2.41611	2.10146	2.47031	1.84407	2.91195	1.99337	2.02961	2.30307	4.14602	2.26111	2.12716	2.31326	3.46234	2.21008	2.21431	2.37939	2.19719	2.26063	1.98853	1.86925	2.42921	2.09574	2.33301	2.19737	2.71838	4.34669	2.16919	2.52414	2.92015	2.42448	2.0642	2.0097	4.01806	2.37648	4.69967	1.94368	3.62629	2.0241	3.2402	3.16261	2.90839	4.06638	2.13277	2.67267	2.24161	4.60854	2.12694	3.63424	2.14394	2.28833	3.83791	2.42607	3.716	2.05448	3.86794	2.23852	3.52401	2.36433	2.1471	2.8548	2.28159	3.76794	2.15117	2.29126	2.29457	2.2328	2.40708	2.02293	3.02103	2.16577	3.67598	2.73886	4.32702	2.0272	5.56199	3.72237	1.98709	2.31266	3.52096	2.07897	3.9584	1.94423	2.2569	1.99232	3.81534	2.00539	2.32809	2.21731	2.41364	2.38079	2.20737	1.92521	1.94551	2.80185	3.50863	2.36617	2.03078	2.34442	2.13338	2.24186	3.98326	1.78556	2.06271
hsa.miR.221.5p	426	0.816292	0.37014	0.496936	0.623733	0.0520749	0.620843	5.18241	5.27611	5.26334	5.31499	43.4167	28	51.3235	37	275	0.541722	0.458203	0.635266	0.812328	0.192031	0.234934	5.22686	5.42999	4.98952	5.14325	41.8261	38	32.9444	26.5		5.14017	4.7419	5.58768	5.36994	4.1374	5.03333	4.40298	5.00192	5.72552	6.17463	5.78375	5.62935	4.89126	5.12272	4.70329	6.30313	4.95091	5.9231	5.91619	5.34711	5.49811	5.72214	5.29569	5.067	5.03692	6.44856	5.1558	4.99618	4.86164	5.49151	4.5469	6.10605	5.46869	5.17205	5.29251	5.55661	5.0878	5.28345	5.76097	4.54049	6.01675	5.82582	5.6866	6.1694	5.90887	5.33777	5.72451	5.44029	4.06922	4.90009	4.2952	5.04619	5.21409	2.85443	5.98524	5.26015	5.52359	4.56728	5.87133	5.23168	4.48631	6.20633	6.5826	5.21521	4.28312	5.06367	5.77372	5.54246	5.14338	5.33196	5.32968	1.75352	5.70847	4.81506	5.04931	4.90832	5.54691	6.01171	4.08256	5.2651	6.38253	5.02728	5.21236	4.39999	5.62078	5.65413	3.8265	6.2797	5.62578	5.53977	5.43254	5.03672	5.13399	5.37609	5.63341	4.43216	4.71165	5.5755	4.05653	4.62578	6.22279	5.26969	5.34575	4.57612	3.88713	5.25995	5.61662	5.23377	4.05452	4.93742	5.8989	5.06843	5.28689	5.40739	4.94673	5.34641	4.34014	5.28187	4.04897	4.68404	4.3305	5.74026	5.48938
hsa.miR.375	427	0.81676	0.308043	0.434436	0.56083	0.0519397	0.621369	9.17352	9.09582	9.26351	9.38081	1091.31	524	965.706	628.5	174	0.403181	0.163704	0.335749	0.507794	0.263072	0.091243	9.05441	9.09071	9.54059	9.61931	890.609	602	919.056	842.5		9.00944	9.4941	8.00797	9.61571	10.5721	8.1664	9.20893	10.3589	9.92199	10.0972	10.201	9.92732	8.79745	9.21108	9.17574	9.4424	9.36141	7.89744	9.77215	7.25014	8.76942	9.23987	8.66883	9.36028	9.98117	9.40654	9.40013	10.4554	8.8865	8.79206	9.37884	7.86522	10.325	9.54522	9.15152	8.07242	9.24612	9.7067	9.14652	7.55725	9.46864	9.12453	9.10415	10.3831	10.357	9.78516	8.94881	7.54828	7.80213	7.07605	9.58756	9.13954	9.4371	8.79665	9.59385	10.571	9.472	9.06835	8.58454	11.9369	10.5164	10.4448	10.6194	8.3998	7.71571	8.86783	9.15097	9.59058	7.58416	9.94413	9.42572	10.0577	8.89421	8.07638	7.67824	7.3142	11.4401	7.55059	8.83197	11.2062	7.92645	8.60646	9.7176	9.76496	9.27017	9.92893	9.89571	8.80284	9.42476	8.75138	9.65139	10.1287	8.13213	10.0303	8.01334	9.26251	9.24982	9.86167	9.77225	11.2865	9.1862	9.12607	8.98947	9.47737	8.51232	9.97447	9.26811	8.09758	9.94326	8.45152	8.96815	9.52508	9.2024	9.74356	9.36011	9.86582	10.1981	9.51135	8.21901	8.62679	8.50108	8.24938	9.04989
hsa.miR.4504	428	0.817469	0.401304	0.528799	0.656294	0.0517352	0.639409	3.28221	3.18085	3.18199	2.99403	9.20833	5	9.47059	4.5	249	0.494057	0.208697	0.391304	0.573912	0.215211	0.190977	2.7165	2.46122	3.07277	2.85529	4.34783	0	6.33333	4		3.45961	2.46721	3.72239	3.076	3.31436	2.65569	2.79523	2.8083	3.93337	4.27747	3.58957	2.79191	4.72386	1.86764	2.26655	2.69983	3.40768	2.65021	2.8739	2.96137	2.67387	2.96737	3.25312	1.99424	2.19791	3.77835	2.94153	3.88451	1.89783	4.32526	2.63163	2.3369	2.70213	2.6495	2.24884	3.4473	3.19595	3.25012	3.00764	4.26958	2.48041	3.77048	4.16505	2.71035	3.39445	3.84348	1.89957	2.62681	3.08101	2.35606	2.2476	3.21567	4.35588	2.94782	2.59471	3.89367	3.6447	3.22043	3.89499	2.35876	3.08109	3.84397	4.31754	3.16969	4.05972	4.63166	1.95461	2.11686	4.63775	2.5626	3.59588	2.71473	3.50631	4.27629	3.85393	2.53555	2.77513	3.00742	2.51378	3.73623	4.88723	1.90361	4.54358	2.50095	2.42305	4.46367	5.50998	1.78938	3.35097	2.2194	2.24706	3.92214	1.79455	3.32656	2.9994	1.73226	1.826	2.32209	4.45602	2.14179	5.09176	4.12805	2.08186	1.96617	2.10485	4.08492	4.42326	4.67868	2.48323	2.47161	2.60439	3.90733	1.89191	2.87936	3.22262	2.63293	4.1153	5.11871	4.09804	2.56795	4.43355	2.2524	3.87614
hsa.miR.511.5p	429	0.817605	0.260768	0.387868	0.514968	0.051696	0.651646	6.67272	6.49913	6.76892	7.05432	166.167	111	168.5	114.5	318	0.600828	0.439485	0.615942	0.792399	0.164652	0.291904	7.18128	7.36649	6.96391	7.07085	201.304	151	147.444	125		6.70737	7.10032	7.66597	7.30007	7.14553	5.86273	7.01377	6.31286	7.73165	7.37386	6.67311	7.27989	6.44788	6.45873	7.47323	6.46927	6.48559	7.05489	7.94759	6.08606	6.46169	7.43958	5.45125	5.90949	6.99981	6.17961	5.8638	7.90434	5.92738	5.89635	6.99055	7.10689	7.49573	7.02064	7.25346	6.26998	7.59788	7.79603	7.77503	5.39981	6.70044	6.46131	7.10312	7.13774	6.70224	7.04997	7.17272	7.54635	6.23852	6.16886	7.29673	7.17801	6.99021	5.51754	7.05627	7.29374	6.03719	5.9183	7.03363	7.06757	6.76103	6.59947	7.15089	7.40945	6.17499	7.69425	7.35738	7.12795	6.37416	7.59454	7.49354	6.81637	7.0406	6.20754	6.11793	7.90604	10.5664	6.30144	6.57212	6.69866	7.29101	6.5529	7.11645	7.58211	7.56275	2.64143	7.05637	7.30401	7.00526	7.8967	6.86401	5.7832	6.35921	6.52536	6.18309	6.70472	7.85014	7.05169	6.40178	8.7812	5.92478	7.0343	6.41658	6.43166	7.08584	5.5861	6.85351	5.81753	6.14094	5.81205	6.63127	6.97448	7.30748	6.75039	7.59859	8.32958	7.09936	6.54909	6.21819	5.84273	6.92775	7.7697	6.41631
hsa.miR.3182	430	0.817986	0.354185	0.481618	0.60905	0.0515861	0.623748	5.83898	5.94858	5.95479	5.99631	93.0625	46.5	87.1471	54.5	605	0.973959	0.259429	0.44686	0.634291	0.0102727	0.951236	5.8669	6.04202	5.88695	6.23783	66.4348	51	74.3889	71		7.83318	5.43174	6.42594	5.10655	6.28011	6.74553	7.17043	5.80282	5.69927	5.53201	6.97403	4.96462	6.56126	5.56343	4.32002	8.99147	6.25925	6.79034	6.61144	4.74145	6.02022	5.42774	6.45703	6.97325	6.15496	3.56484	2.62597	5.01467	4.59403	5.41388	6.53774	4.19723	5.48637	5.20557	6.51098	5.38004	4.7306	5.24447	4.75072	5.90981	6.01241	5.71246	4.75692	7.19459	6.59513	6.07202	2.78561	6.9679	6.92017	6.54609	6.4373	5.50968	6.27279	3.2714	5.65142	4.66177	6.13958	5.44158	6.64448	4.72906	6.7198	7.40486	5.48218	4.63871	5.97876	6.0882	6.05045	5.50813	4.27754	6.52258	6.92418	3.25776	6.20446	5.61569	6.21518	6.24763	4.88608	6.39628	6.15766	6.2438	6.00734	4.71901	6.58131	6.0177	5.06498	7.0571	6.2493	5.5948	4.4149	6.36861	7.16676	6.97215	8.08957	5.84987	6.48188	5.8538	5.22676	5.12836	5.43533	6.15671	5.72897	4.92884	6.12425	6.73378	5.94911	5.38572	6.55072	8.09321	6.97335	6.13105	6.42362	5.80332	5.55636	5.9117	5.2091	7.87972	5.63559	4.41821	7.00237	6.66749	6.71702	7.03273	6.21247
hsa.miR.142.3p	431	0.818241	0.361461	0.489583	0.617706	0.0515125	0.637784	8.417	8.42442	8.45935	8.39804	426.062	348.5	506.235	312	194	0.424887	0.183925	0.359903	0.535882	0.251119	0.125219	8.36585	8.17303	8.83228	8.65473	472.478	398	676.056	415.5		7.81053	8.48199	8.36747	9.24418	8.08221	7.88614	7.8806	8.6467	8.16284	8.68131	7.62383	8.42	7.31681	8.8077	8.9599	7.36722	8.70434	11.0025	8.27217	9.36711	9.28173	8.1635	8.44083	8.1833	7.69778	8.92543	6.62461	8.6278	8.09087	8.30283	8.03913	9.04719	8.90176	8.43964	7.97784	9.09889	8.05659	7.6066	9.40916	7.33575	8.56469	8.17256	9.14674	8.48882	7.92537	8.26095	8.16031	8.30683	8.68824	9.05859	8.86289	8.29482	8.90996	8.94437	8.19784	8.79225	8.46762	7.84339	8.34425	8.1727	8.62734	8.97816	8.38878	9.36756	8.16387	8.68362	9.22326	8.17323	9.29991	8.51975	8.07709	8.81701	8.63779	7.188	8.95304	8.20137	8.35279	9.11765	8.32151	8.14397	8.72147	8.24126	8.93046	8.34175	7.88846	8.81728	8.05499	8.67387	8.29776	8.50542	8.58981	8.5773	9.78777	8.3903	8.44616	8.97937	8.73055	9.77468	8.34901	7.65214	8.66313	8.46179	9.08723	8.87058	8.89906	8.37431	6.48774	9.06318	8.82294	9.22296	9.20169	8.87593	8.43546	9.04331	8.557	8.04134	7.89476	7.92884	7.18761	8.48284	8.56657	9.07887	7.89
hsa.miR.200b.3p	432	0.81925	0.398969	0.526348	0.653727	0.0512214	0.648746	5.1619	5.29434	5.05228	5.28541	44	30.5	50.6176	34	546	0.899691	0.306212	0.492754	0.679296	0.0396679	0.812105	5.10297	5.25505	5.03894	5.22309	49.2609	37	37.1667	33.5		5.61876	4.80782	5.69921	5.40236	4.82569	5.06186	4.23407	6.40128	5.45796	5.35389	6.28854	5.44855	5.42379	5.82719	5.42735	6.16801	5.29691	3.77923	5.7528	4.58764	4.8063	5.49169	5.44133	5.93609	5.72416	5.17976	6.17754	4.18173	5.14012	5.33626	5.10952	4.57001	4.02675	5.63939	4.80843	5.23747	5.24809	5.7918	4.6078	5.59193	1.99259	4.43891	5.96964	5.06857	4.36649	5.20307	5.58263	7.04451	3.24109	5.2713	5.53371	5.39345	5.47773	5.03062	5.13887	6.52081	4.68346	3.85642	3.56193	7.48139	5.89994	4.93979	5.30558	5.9536	4.84443	6.50322	6.06119	5.18965	4.60969	5.32487	4.19107	3.84142	5.45967	4.67684	6.0626	4.84231	5.69078	4.68482	5.94684	4.84226	5.49268	2.93468	4.26395	4.6955	5.60934	5.33524	6.90133	6.10731	5.76187	4.89906	4.80469	3.84129	2.44721	5.5809	6.63924	5.4349	4.68182	5.40289	5.62481	5.83795	6.2566	3.49959	4.82224	4.41097	2.34643	5.95809	6.15074	3.80937	5.4686	6.73622	5.46944	5.43141	5.4118	2.71204	5.3197	5.44941	6.71815	4.15547	3.42437	4.40346	1.65066	5.82328	5.28048
hsa.miR.6513.3p	433	0.819504	0.408582	0.53799	0.667399	0.0511481	0.650784	2.52754	2.27602	2.45557	2.24362	2.75	0	3.64706	0	455	0.785436	0.364496	0.550725	0.736953	0.0856735	0.596329	3.01195	3.16648	2.88006	2.58159	6.21739	5	4.33333	1.5		2.34485	2.05734	3.15095	2.11467	3.56009	3.49944	2.68914	2.02287	1.95853	3.93367	3.69669	2.07129	2.82212	2.09012	3.9794	2.35821	1.72898	3.15229	2.98141	3.12101	3.55753	2.10893	2.31802	1.93749	2.09637	3.3466	2.30796	2.27926	3.25889	3.66391	2.31585	2.46145	3.49269	2.02087	2.19256	3.75754	3.77003	1.8594	3.8526	2.85107	2.49755	4.23137	2.24812	3.81978	1.89533	1.99357	2.21391	2.17498	2.36503	3.32745	2.14139	2.79741	2.15867	2.6372	2.27247	3.63529	3.9953	1.99672	3.52584	1.95035	2.6655	2.12467	2.1413	3.13191	2.12714	3.82159	3.42593	4.14604	4.05575	2.34944	2.03296	2.37665	1.82464	2.01325	1.93491	4.74157	1.71879	3.50696	2.01894	3.17646	2.31235	4.00385	2.25159	2.21544	2.22283	2.34695	2.65434	3.28685	1.95076	2.26726	2.26241	1.88495	4.04676	2.34336	2.45877	1.99776	2.04998	2.77338	1.89014	3.30186	4.10255	2.26402	2.25663	3.77532	3.43969	2.95515	1.98503	2.34874	2.41967	2.40793	2.42674	1.82871	3.74954	3.57427	2.45955	2.55713	3.86568	2.4609	2.28453	2.35759	2.20189	2.04156	3.16972
hsa.miR.10a.3p	434	0.820511	0.302748	0.428309	0.55387	0.0508579	0.643249	2.86145	2.45972	2.95064	2.65079	9.64583	1	5.17647	2	44	0.165205	0.610587	0.76087	0.911153	0.436728	0.00318514	3.30588	3.34277	2.50125	2.26064	11.6087	8	2.27778	0		4.24842	4.05253	1.7639	2.11342	2.46154	3.88156	3.23956	3.94083	4.32652	3.65388	3.61645	2.21041	2.63311	2.49218	2.20919	2.25148	3.0665	2.59885	4.47566	2.21128	2.53089	2.12122	2.62009	1.98483	3.97314	3.05339	5.49487	3.79977	2.34894	2.38883	2.46156	2.23986	2.43999	3.02919	3.64052	3.50904	4.41551	3.42465	4.34769	2.32701	3.75189	3.43123	2.46711	2.16243	2.28962	3.16105	2.32106	2.87246	2.40765	2.57423	2.13304	3.39706	2.35217	2.24742	3.54695	2.16592	3.04391	3.39863	3.87047	4.24133	2.80866	2.49368	2.37249	2.55926	3.39357	5.07459	2.16656	1.92945	2.14351	4.67823	4.0479	4.31059	1.94813	3.1549	2.69148	2.55626	3.83993	1.88844	2.53845	3.07376	3.94473	2.72756	2.74472	3.78631	3.22687	2.718	3.14383	3.96301	2.30564	4.05996	3.2949	2.12232	4.93441	3.05035	2.60352	2.22867	2.35317	2.04987	3.56739	2.3495	1.92155	2.6219	2.44859	4.73823	2.24977	2.67221	3.56934	1.68524	2.52421	2.62284	1.91228	3.56019	3.3945	3.91867	4.78967	2.57043	2.3503	2.1326	2.67956	1.99046	2.11754	1.81013	2.40876
hsa.miR.552.3p	435	0.821033	0.335162	0.461397	0.587632	0.0507074	0.627148	2.30669	2.12198	2.24718	2.15181	2.9375	0	0.970588	0	483	0.829211	0.334489	0.516908	0.699327	0.0678842	0.66873	2.54349	2.38814	2.46255	2.41384	3.13043	0	2.38889	0		1.63173	2.77487	1.94994	1.86009	2.77242	3.27194	4.27893	1.92836	3.0493	2.7701	2.02585	2.01476	3.4077	2.32152	2.12369	2.08049	2.71229	2.42672	2.07541	2.76032	2.36226	2.86093	1.85482	2.03486	1.88811	1.60033	3.7196	3.14319	2.21366	3.598	2.25096	2.24973	2.34833	1.83896	2.51244	2.19041	2.09889	3.00432	2.57617	2.26108	2.14085	1.99528	2.47126	2.07345	1.84474	2.01209	2.4861	2.09086	3.27054	2.82125	2.92864	1.79491	2.00882	2.11388	1.93353	2.15255	2.02153	1.92187	2.18937	1.77898	2.35778	3.36557	4.30668	1.7558	2.11965	3.88251	1.97975	2.1219	3.22795	4.39701	2.38595	4.1631	1.64141	2.56925	2.19575	2.34074	2.9841	1.95105	2.33504	2.60858	2.26465	2.32525	2.45293	2.862	2.15048	2.48684	2.50547	2.14948	2.17597	2.00632	4.09818	1.89216	2.54107	2.20739	2.25776	2.25836	2.29453	2.119	2.01461	2.14008	2.42822	2.43636	2.1141	2.30475	2.05913	3.16682	2.25316	2.3445	2.21515	2.4683	1.95555	2.08947	3.38439	2.2547	2.35004	2.27689	2.33258	1.91978	2.51297	2.95695	2.29837	1.88305	1.54783
hsa.miR.6868.3p	436	0.821212	0.334562	0.46201	0.589458	0.0506557	0.655158	2.60868	2.24476	2.70522	2.20361	4.66667	0	6.44118	0	301	0.574611	0.257837	0.44686	0.635883	0.176631	0.29942	2.51557	2.30882	2.78302	2.44672	2.56522	0	4.44444	0		1.94203	1.94422	3.79887	2.80502	2.48861	2.80496	2.62577	2.82529	2.12497	5.34244	2.05686	1.90793	2.17396	3.7059	4.07231	2.35314	2.84673	2.52068	2.18253	3.61924	2.63471	3.28018	2.564	3.31711	2.64417	2.86181	2.98345	1.96247	2.23752	3.45537	2.45462	5.56525	2.12455	2.01986	2.29129	2.27334	4.09325	3.91616	3.34412	1.66693	2.21405	1.90594	2.411	2.45602	2.0867	2.04247	2.19657	2.37747	2.04882	3.20298	2.31444	3.48491	2.381	5.12114	2.25597	2.16774	2.19816	1.90005	1.82389	3.38742	2.35325	3.46365	2.04058	2.09306	2.07196	2.23702	1.96374	2.03777	2.34079	2.29179	2.20593	5.01254	1.74864	3.17687	1.87559	2.36481	2.20112	3.11944	3.56289	3.86257	2.19822	2.11305	2.19084	2.0663	2.1815	2.33431	2.55112	1.89111	1.88118	2.0905	1.80954	3.31948	4.78576	1.93903	2.6128	2.01996	2.73721	3.65192	1.85944	2.15462	3.83526	2.30001	2.04581	3.78971	2.05811	4.24484	2.45423	2.24835	2.27452	2.47557	3.27498	3.25057	3.7685	1.85914	2.16556	5.29842	1.87278	3.79255	2.42842	4.64518	2.26938	2.05136	3.87947
hsa.miR.6747.3p	437	0.824187	0.352791	0.481618	0.610444	0.0497989	0.661548	3.57925	3.69624	3.66626	3.76275	12.125	7.5	18.0588	12	497	0.840793	0.270162	0.451691	0.633219	0.0632161	0.684024	3.55663	3.55144	3.69857	3.75691	15.3043	10	12.2778	9.5		3.86383	2.07237	2.51538	4.03425	4.32877	3.90937	2.72187	2.80099	2.79086	3.7468	3.50218	4.56261	3.45798	2.07329	3.15101	4.63676	2.78885	3.8023	4.09822	3.81511	4.22729	4.45302	2.67029	3.27156	3.88381	3.51338	2.39004	3.90211	4.64077	2.61341	2.54966	2.42689	4.59565	2.50684	4.55533	3.58944	2.20797	2.82671	2.88483	3.22542	3.78773	2.4869	4.60771	3.6848	4.19293	4.51212	2.03834	4.43424	4.05503	4.06022	4.37411	3.99238	4.33789	2.88319	2.79266	4.30027	2.58802	3.36903	4.32475	3.53018	2.50011	4.301	2.69872	4.2063	3.50705	5.56186	4.12205	4.10146	4.02324	4.411	5.40725	3.72293	4.17073	3.47259	4.49612	2.73012	2.98047	5.53843	2.56955	5.25505	2.57174	2.43104	5.19532	3.22988	3.47064	3.98174	3.0408	4.05268	4.42929	5.07353	5.25528	2.52465	4.83254	3.93766	2.64413	2.56715	2.47963	3.83297	4.13008	4.36342	2.48416	2.71008	2.03796	4.78138	3.77708	4.24451	3.25518	4.14624	3.92756	4.83305	2.14164	4.01134	2.89107	4.28586	3.84124	6.17363	2.42935	4.78751	5.11811	4.50873	1.98102	4.21004	3.10581
hsa.miR.523.3p	438	0.82515	0.372757	0.501838	0.630919	0.0495215	0.658535	2.77852	2.78837	2.85413	2.55982	8.0625	0	6.67647	0	590	0.958508	0.33165	0.516908	0.702167	0.0163723	0.919528	2.81132	2.49458	2.78323	2.30735	6.3913	1	4.77778	0		2.67129	2.86333	1.51774	4.35404	3.25019	2.8057	1.87467	2.20777	2.48863	2.84467	2.89229	2.179	3.45387	2.62159	4.35832	2.51749	2.02647	3.67655	2.80445	3.30314	2.48772	2.01697	3.10754	2.90573	2.78429	2.87591	2.71092	1.96965	2.52389	2.71914	2.68394	5.08915	3.80127	2.06176	4.26039	1.72344	2.21974	2.5713	2.57134	2.43653	2.52743	3.68514	2.86076	2.68062	3.92368	2.40208	2.39045	2.59989	2.7227	2.80858	4.17975	2.83729	2.77362	2.2496	2.93882	2.24796	1.4563	2.61211	3.55936	2.52895	2.85121	1.75436	2.24592	4.08307	2.55368	3.12441	2.12838	3.57787	4.58298	2.67481	2.46914	2.95105	3.0352	3.24002	2.25974	2.51616	1.56642	3.17521	4.94496	2.38508	4.83382	2.76053	2.79664	2.64658	1.67128	2.8043	2.93439	3.32988	3.21612	2.4894	4.12944	4.5979	2.75865	2.78231	2.80643	4.02695	2.36192	2.18814	2.64422	2.51497	3.84523	2.65364	2.38613	4.84815	4.52857	2.30389	3.02464	3.52377	2.55946	2.68447	3.78813	3.35939	1.66269	2.23875	2.74332	2.53427	2.18681	2.11535	2.72291	2.89116	2.15043	1.8546	2.76055
hsa.miR.22.5p	439	0.825766	0.375698	0.505515	0.635331	0.0493442	0.634745	7.42528	7.58504	7.48718	7.56428	219.208	172	216.206	190.5	519	0.865163	0.321936	0.512077	0.702219	0.0534372	0.746196	7.45836	7.52058	7.40621	7.47835	200.217	187	182.389	183.5		6.93223	7.7245	7.47452	7.42152	7.97721	7.84437	7.44757	7.5464	7.82782	7.30708	7.41293	7.68309	7.93311	7.87652	7.21909	8.32212	7.5629	6.7992	7.78636	7.34858	7.13334	7.36564	7.54706	6.52728	8.18653	7.00674	7.81605	7.05953	7.44851	7.18026	7.73029	6.88448	7.47075	8.28012	7.89891	7.19706	7.80678	7.80836	8.03533	8.02998	7.01665	7.84278	7.50128	6.98947	7.8568	7.37766	7.69715	8.06039	7.41334	6.9458	7.62566	7.71268	6.9283	7.52776	6.99925	7.51792	7.22365	7.65514	7.35045	7.44792	7.83771	8.0313	7.68636	7.10232	7.84086	7.33496	7.64826	6.96398	7.26887	7.09483	6.97663	7.76216	7.32073	8.22833	7.3333	7.53193	7.8399	7.76941	8.08309	7.91309	6.41904	6.93149	6.7722	7.75366	7.06018	7.38027	8.34215	7.59479	7.58346	7.34544	7.11346	7.68417	3.06821	7.75358	7.86228	7.67465	7.46957	7.35646	7.59965	8.04717	6.23471	7.91775	7.07632	7.29002	6.96165	7.20552	7.15535	7.71001	8.02279	7.24874	7.73728	7.2785	7.15695	7.61472	7.73303	6.56735	7.5543	7.30953	7.49935	6.4645	7.89155	7.83716	7.50106
hsa.miR.4659a.3p	440	0.828049	0.438279	0.573529	0.70878	0.0486874	0.679259	2.72644	2.61736	2.65607	2.31785	3.85417	2	4.38235	0	165	0.386299	0.171097	0.342995	0.514894	0.272637	0.0912665	2.55486	2.37324	2.91429	2.84424	2.78261	0	5.19444	2.5		2.54233	2.19327	3.16242	3.30545	2.01041	2.85999	3.19345	2.98043	2.15043	3.15941	4.22066	1.80206	3.17714	4.84173	4.45185	2.75124	2.16197	2.49367	2.0036	3.09399	2.51018	3.78186	2.34946	2.03776	2.38706	2.54232	2.87359	2.21506	2.09662	3.3516	2.6787	2.36681	1.79592	3.67353	4.21888	2.36851	1.86392	3.02511	2.48762	3.89683	2.4503	3.27071	2.34431	2.62795	2.04739	3.45525	2.26485	2.42562	2.85197	2.05316	2.31403	3.11	3.75372	2.76579	2.42927	2.20979	1.95022	3.57384	2.42186	2.31265	2.52204	3.62772	3.52164	2.30229	2.18806	2.34027	2.90052	2.20492	4.09526	2.55465	2.08567	2.5728	2.86327	3.97407	1.69075	2.65938	2.45004	2.99638	2.13686	3.10583	2.27944	1.96799	3.47645	3.33536	2.81193	2.34543	2.75411	2.87001	3.45899	3.40569	3.06468	2.0973	3.81389	4.32819	2.73387	1.79934	1.95725	3.55805	3.22417	2.20394	2.00803	2.32496	2.06571	2.15834	3.99669	1.89751	2.00947	2.45264	2.29855	2.47257	3.78016	2.55327	2.32152	3.37464	4.07098	2.62057	3.10818	2.75407	2.44134	2.31947	2.46151	2.33896	3.49293
hsa.miR.342.3p	441	0.82858	0.319489	0.456495	0.593501	0.0485347	0.67987	5.54549	5.57993	5.61576	5.70697	52.6667	45.5	62.8824	47	431	0.756631	0.369242	0.555556	0.741869	0.0975268	0.555654	5.43631	5.38854	5.26841	5.25457	57.5652	42	49.1111	39.5		5.88066	5.592	5.038	6.31547	5.79649	5.25845	5.71986	5.84033	5.18688	5.14308	5.83162	6.43513	5.68431	7.0865	4.85795	3.05166	6.29631	4.7628	5.93456	5.01825	5.67067	4.80732	6.36937	6.14868	5.30692	5.33839	5.6547	5.24033	6.17084	5.666	7.23432	5.49604	5.91937	5.40526	4.6213	5.37077	4.76649	5.22418	4.83281	5.04116	6.66968	5.8312	4.89544	5.80106	6.2167	6.16565	3.80908	5.11622	5.8441	5.4113	5.09902	6.18877	5.81073	5.5412	5.26318	6.39381	5.60993	5.48529	5.74473	6.05242	5.6279	5.41253	5.51323	5.73225	5.29457	5.27451	5.78913	6.34097	4.96315	4.8303	6.03866	5.46585	4.43157	4.75091	5.86271	4.16006	5.98976	4.52439	4.1587	5.42645	6.02514	5.79443	6.70688	3.88977	5.65096	5.17586	5.07532	5.51966	5.43727	5.41687	5.71623	5.42739	5.9349	5.9964	6.61505	6.14659	4.48477	5.36511	3.97265	6.31631	5.13526	4.16256	5.22118	5.87151	6.63911	6.08382	6.08016	5.41005	4.54562	6.79572	4.61822	5.2739	5.86363	5.38289	5.38624	6.50285	5.89399	5.44298	4.0432	5.85478	5.15354	6.47173	6.74189
hsa.miR.3179	442	0.82929	0.333968	0.46201	0.590051	0.0483305	0.66458	2.77701	2.39147	2.86543	2.77765	5.66667	0	5.38235	3	364	0.655779	0.249071	0.437198	0.625325	0.140275	0.390259	2.58503	2.28411	2.80951	2.54225	3.21739	0	4.11111	1		2.44159	3.43674	2.13685	2.3408	2.62305	2.54091	2.79368	1.99918	3.57529	3.72263	2.27615	2.94108	3.22549	3.60813	2.24149	4.64941	3.75192	2.68595	4.86018	3.06988	3.03066	3.33323	3.99178	2.07795	2.20634	2.45273	2.15245	2.18694	2.02876	2.46862	3.52911	2.27215	3.86266	1.90454	4.02942	2.70742	2.09064	2.77512	2.9209	2.93492	2.23609	4.82776	1.97961	2.22266	2.57308	4.00504	1.99151	2.19656	3.78303	2.23939	3.9519	3.17404	2.29808	2.69559	2.26981	2.04563	2.21557	2.2477	2.14391	2.00663	3.95774	1.91945	3.43509	2.75502	2.047	2.14438	3.64969	2.22698	4.35989	2.57994	4.39323	4.86811	2.21705	2.67846	1.85719	4.34143	3.07172	2.43318	1.80409	4.15448	1.93019	1.82001	3.43364	3.5643	3.58358	2.00921	1.64225	2.31659	3.34758	2.34705	2.72835	2.31289	4.27475	3.64886	2.39448	1.74644	2.8636	3.09834	2.69943	1.89978	4.12802	2.00564	1.99637	3.57578	2.30778	3.51407	2.22734	4.57355	2.17152	2.08071	2.12321	3.22882	2.52184	2.54638	1.92934	4.62206	1.83986	2.76113	1.87058	2.66098	4.00582	2.15936	2.75188
hsa.miR.320a	443	0.830068	0.35291	0.479167	0.605423	0.0481068	0.647888	13.6078	13.5942	13.6427	13.6535	12934.2	12170	16781.2	14034.6	95	0.250312	0.143273	0.306763	0.470254	0.361773	0.0191199	13.6509	13.6383	13.9933	13.9727	12397.2	11399.1	22831.2	14989.3		12.6429	13.7074	13.9992	13.5211	13.6464	13.8636	13.9278	13.9626	13.8385	13.8103	13.3501	13.676	14.0338	13.1762	13.887	13.4819	13.4212	14.2413	13.5634	13.5399	13.4665	13.6722	13.8829	14.1534	12.9064	13.1905	13.8269	13.5312	13.5759	13.6765	13.6381	13.7366	13.4093	13.8874	13.8183	14.0901	14.0344	14.1455	13.6903	13.8077	14.0048	13.6806	13.3995	13.863	13.4897	13.5938	13.5631	13.1183	13.7754	14.0873	14.1639	13.5364	13.2455	14.0126	13.9689	13.7702	13.6751	14.3399	14.2643	13.9428	13.5679	13.2988	13.67	13.4222	14.0302	13.8172	13.5484	13.5156	13.8455	14.0689	13.5413	13.4673	13.5654	13.8496	13.6711	13.9243	13.2156	14.0474	14.0858	13.8736	13.924	13.7138	13.0176	13.7655	13.7307	13.3071	13.0254	13.2842	13.6469	13.6609	12.6562	13.7556	13.566	13.807	14.0525	13.3484	13.8985	13.3996	13.8545	13.6649	13.3827	13.3221	13.6985	13.5504	13.8136	13.6262	13.9009	13.7716	13.5805	14.1123	14.1485	13.3826	13.86	13.3689	13.6263	13.6797	14.0893	13.2256	13.8299	13.3667	13.4532	13.6222	13.6479
hsa.mir.320a	444	0.830068	0.337484	0.464461	0.591438	0.0174171	0.872207	3.84055	3.87721	3.86031	3.92097	12934.2	12170	16781.2	14034.6	509	0.250312	0.300326	0.483092	0.665857	0.0569682	0.723091	3.90652	4.03818	3.99709	4.05111	12397.2	11399.1	22831.2	14989.3		3.79283	3.2246	3.45806	3.92945	3.71195	4.08623	4.34825	4.51991	4.11277	3.9447	1.87052	4.15496	3.66287	3.06087	3.70792	4.16309	3.79332	3.59043	4.11799	3.87108	3.63093	4.17768	4.62095	3.04838	4.25739	4.06201	4.31759	4.27684	4.00381	3.3391	4.12612	2.59023	2.84081	3.91932	3.77323	3.927	3.8887	4.37317	4.04394	4.09526	4.0147	3.21391	4.37791	4.17755	4.11316	3.59484	4.74789	3.61777	4.47876	3.88622	5.38093	3.90037	3.11796	4.70515	3.32993	4.52098	3.69859	2.94742	4.89423	3.67253	4.1536	3.20943	3.52201	3.76495	3.46321	3.11237	4.47085	4.88079	3.93122	2.6029	3.90088	3.85806	3.60407	3.32945	3.30193	3.75268	2.71848	5.37414	4.1089	4.16703	2.98024	4.28333	3.10582	4.56191	4.02014	4.11684	4.3001	4.3928	4.22508	4.41876	3.07147	3.90984	5.27392	3.79258	3.25317	4.34655	3.83548	3.68673	3.61244	4.36202	4.15627	3.96631	3.5907	3.86988	3.57616	3.00542	3.54014	5.11647	4.09481	3.66916	4.51	4.40999	4.3157	3.91008	4.08747	4.87406	3.43723	5.06153	4.35337	4.40592	3.65979	3.36868	3.61042
hsa.miR.6515.5p	445	0.830946	0.401259	0.532475	0.663692	0.0478542	0.671731	2.58393	2.30316	2.51561	2.31441	3.70833	0	6.20588	0	97	0.251599	0.138353	0.306763	0.475173	0.360791	0.0301814	2.15363	2.13612	2.57971	2.31427	0.73913	0	2.61111	0		3.16219	2.06275	2.26037	1.9965	3.58714	1.76843	1.82707	2.7159	1.78337	1.79129	2.4042	2.04555	3.07778	2.09554	1.90265	4.56528	2.05119	2.65681	3.14466	2.70147	3.15707	2.55591	2.50086	3.44199	2.94026	2.89538	2.31567	1.78752	2.19863	3.02013	2.09326	2.50044	2.04047	2.08234	2.46401	2.22668	2.20277	2.89638	1.75536	2.88646	3.19668	2.28522	2.2037	4.59323	1.46549	1.9428	2.18951	3.8002	3.5143	2.3223	2.29339	3.10176	2.73654	2.43566	1.98929	2.1399	2.37046	2.10796	2.27224	2.42034	2.36182	2.451	2.65225	2.0226	2.24684	2.37545	2.08351	4.13278	4.63408	1.96644	2.2109	2.27698	2.06891	2.31544	2.11495	2.51883	3.34789	2.09223	2.21313	3.04799	4.7857	2.15506	2.33435	2.83674	2.30014	2.28172	2.49643	3.8475	2.99071	2.03777	2.38236	1.96232	2.20483	2.10087	2.13002	3.31361	2.2608	2.2117	1.97961	3.1565	3.88786	2.51589	2.16084	2.41155	4.31523	1.99035	2.29324	2.68026	2.25988	2.34066	2.2022	2.16583	2.24	3.67473	2.14409	2.36498	3.78636	2.08939	2.28413	2.13855	2.2579	2.04457	2.98711
hsa.miR.372.3p	446	0.83112	0.395431	0.526348	0.657265	0.0478044	0.678123	4.30098	4.43509	4.18388	4.42282	41.0833	15.5	29.4706	13.5	272	0.535721	0.417405	0.603865	0.790325	0.19489	0.235371	4.68497	4.53035	4.06235	3.68887	37.913	26	30.5556	9.5		5.46884	5.26877	5.61891	3.31998	4.93328	6.41832	4.7196	4.92322	3.0295	3.81932	5.02339	4.24679	5.1416	5.2858	5.86139	2.27873	4.90931	4.18453	2.56832	4.27169	5.91684	4.11494	3.76094	2.38327	3.85218	4.29428	6.42212	5.80116	4.70915	4.78127	6.20325	5.82376	2.38102	5.07138	4.96022	5.98229	2.88187	4.12769	2.68552	3.66066	4.37635	4.5533	2.1258	1.82887	4.49692	5.20914	5.4792	6.42986	2.77252	5.86405	1.93586	4.87032	3.52584	2.64064	4.35459	2.41778	4.60029	5.10266	3.79235	2.98232	4.08332	3.25198	4.13384	3.48837	5.12161	3.28326	5.62036	4.56619	4.04679	5.3837	2.51499	3.35539	4.97262	3.92835	6.57257	2.41189	5.44292	5.32134	7.61398	4.33138	5.16455	3.88594	2.73815	3.23205	6.54928	2.55776	6.28744	4.74371	4.1822	4.53121	3.07069	5.47264	2.41841	3.16125	3.03556	5.51745	3.08743	6.1273	2.35558	4.65622	4.82673	2.45609	4.8948	5.93759	5.39214	2.87502	4.64348	4.53058	3.09664	5.57009	1.43808	5.09352	4.41102	2.31547	5.06907	5.46015	6.29597	4.03646	5.57805	3.59153	6.03472	2.29286	4.43471
hsa.miR.378d	447	0.832069	0.379555	0.510417	0.641279	0.0475316	0.680244	4.17056	4.19744	4.10452	4.19991	20.6372	16	16.2353	12	393	0.696104	0.332275	0.516908	0.701541	0.122916	0.453557	3.99281	3.88496	3.83372	3.95294	14.0652	9.33333	14.9722	9.58333		4.0337	4.17691	3.73581	4.78521	3.60944	3.78581	3.81672	3.37796	4.33077	3.77552	2.84542	4.40526	3.23216	4.06662	3.77588	4.97121	4.83535	4.46794	4.05128	4.23528	4.6293	4.22586	3.58558	3.78734	4.67336	2.98806	3.91736	4.34802	3.74081	3.68941	4.9083	4.32928	4.93142	4.62664	2.96272	4.54949	3.82399	3.96377	4.18227	3.59869	3.40633	3.5596	3.00212	4.09632	4.09987	5.23712	2.90439	3.16739	4.38307	3.657	4.44836	3.67784	4.92036	4.25591	3.759	4.09527	3.75825	3.62957	4.8383	4.4679	4.09924	4.1149	2.76299	3.84741	4.43079	3.09139	3.78746	3.97643	5.01099	3.68051	3.6218	4.80144	4.33484	3.97274	5.55089	4.94076	4.72486	3.91329	4.69013	4.19845	4.98942	4.30676	2.31243	4.32493	4.26228	2.95699	4.20252	4.60637	4.41124	4.73053	4.68158	4.4961	3.18573	3.65944	5.95583	4.07965	3.49923	4.31967	4.5479	4.39954	4.72245	4.99699	2.58659	2.61355	4.28322	4.2504	4.78736	4.36112	5.20644	4.00537	3.52768	4.08446	3.83455	3.96527	4.2242	4.51174	4.28071	4.37316	3.04722	3.45477	4.00198	4.8479	3.98705
hsa.miR.1273h.5p	448	0.832702	0.394954	0.523897	0.65284	0.0473497	0.667876	3.00497	2.88542	2.92961	3.00876	5.77083	3.5	6.88235	5	553	0.908988	0.332238	0.514493	0.696748	0.0359744	0.82032	3.08579	2.84002	3.02964	2.93342	6.56522	5	6.22222	2		2.26353	3.51014	3.54778	2.09464	1.78372	4.15445	4.18277	3.2151	3.17735	3.30932	3.69783	2.12603	3.04682	2.0846	3.2687	3.51163	3.22942	2.58987	1.88365	3.23433	2.60342	2.45107	3.64795	3.21004	2.09551	3.15917	2.4722	2.64881	3.64628	3.39851	2.75196	2.2956	3.63301	2.99576	3.00163	2.48299	4.4383	4.038	3.6343	2.77581	4.07599	3.00517	2.21403	3.41571	2.8409	2.51931	2.33295	3.37761	3.53649	2.51624	2.57396	3.14985	1.85099	5.20161	3.51091	2.9176	2.75831	2.20258	4.17669	2.96698	2.47781	2.4339	2.65196	2.65195	2.43173	3.15133	2.63604	2.12037	3.6832	3.72213	3.83006	2.12017	2.13983	2.94755	1.98972	4.76916	3.30861	3.40892	2.53506	2.9357	3.9999	4.37246	3.99611	3.31561	3.47808	3.70521	2.73197	4.63255	1.52833	1.55885	3.2731	3.82963	2.38309	3.60003	4.43593	3.96742	3.2794	3.95337	2.47676	2.12781	2.39445	2.25152	3.73418	2.39765	4.39062	3.69675	2.41746	2.74787	2.545	2.69558	2.32152	3.87129	2.648	2.71257	3.63586	3.02292	2.38393	4.05385	2.62373	1.84135	4.0288	2.7537	3.07972
hsa.miR.34c.5p	449	0.833079	0.362957	0.492034	0.621112	0.0472415	0.683062	2.98448	2.7956	3.08158	2.74891	10.4583	2	10.1176	1	26	0.125647	0.638327	0.780193	0.922059	0.481956	0.000888632	3.73555	3.71625	2.66869	2.30163	15.8696	11	3.33333	0		2.76642	3.12241	3.24844	1.58179	3.18006	4.04709	2.32997	5.40786	1.7937	3.23421	2.54586	3.83242	3.99744	2.58277	2.24756	2.40376	2.1691	4.083	3.06638	4.46354	3.72137	4.19731	3.50222	3.94065	3.64731	3.2269	4.36261	3.6023	2.41854	2.44946	2.75193	2.01334	2.74289	3.30842	4.7109	2.75854	4.10302	2.23869	2.57867	2.4376	2.13751	2.45873	2.67192	2.44641	2.61453	4.96896	2.93247	7.08072	4.09334	2.4483	2.31219	3.13697	2.93276	1.95344	4.39609	3.78596	1.6512	4.60345	3.82962	3.69943	2.66385	4.05906	2.42621	4.41398	1.90481	3.34128	1.89222	3.29217	2.25587	2.36134	5.60235	2.00324	4.15173	2.83823	2.92589	6.40134	1.91291	4.15291	2.61367	2.61015	2.15344	2.84987	2.55121	2.29252	3.37477	2.83147	2.65479	3.63845	3.33073	2.08541	4.59912	1.78563	2.96462	4.2494	2.94567	2.31633	3.18728	2.29872	3.71621	2.47014	4.49169	1.98765	2.17922	1.91055	3.55575	2.65667	2.11309	4.45964	4.6606	2.89404	3.04342	2.98557	3.90889	2.94493	4.58118	2.50841	2.55282	4.64577	3.10494	3.62129	2.16144	3.09564	2.34622
hsa.miR.579.5p	450	0.835952	0.372433	0.503064	0.633695	0.0464165	0.692788	2.29332	2.19927	2.34304	2.16074	1.4375	0	2.23529	0	503	0.847151	0.331354	0.524155	0.716955	0.0606591	0.716798	2.26322	2.1487	2.32111	2.15004	1.17391	0	1.27778	0		1.88797	2.07017	3.23262	1.66229	2.19213	2.03301	2.59184	3.02376	3.01506	2.08196	2.14341	2.23606	1.98273	2.07542	2.50473	2.65891	3.15462	2.47056	2.18507	2.03207	2.35916	2.75442	2.12497	1.87516	3.30507	2.39202	2.2247	2.39197	1.8769	2.16869	2.152	2.2906	1.86436	1.87578	2.17776	2.10349	2.05226	3.15202	1.92751	2.61256	2.4736	2.04547	4.42302	2.71378	2.32744	2.80202	2.31219	2.69231	1.93616	2.26233	3.9182	1.75559	2.74792	2.39664	2.20478	1.98942	1.92255	2.17933	2.74229	2.14642	2.37652	1.91473	2.62534	1.90235	2.21205	2.31685	2.48697	3.81568	2.44481	2.63426	1.87256	2.68752	1.88779	2.78489	2.97346	2.18315	3.29993	2.45506	1.77887	2.57672	2.15313	2.05997	1.95115	2.44132	2.20299	2.2652	2.12551	1.97228	3.34747	2.32967	2.25503	2.21984	2.17483	2.48656	2.41458	3.69655	1.84035	2.06801	2.50775	2.03549	1.95593	1.954	2.1643	3.88186	2.18299	2.3413	1.55354	2.17625	2.16566	2.23465	2.16643	2.65845	2.23992	3.16387	2.88235	2.30607	1.89053	2.66597	2.06154	2.35498	2.24901	2.02839	1.60163
hsa.miR.2115.5p	451	0.836745	0.394221	0.521446	0.648671	0.0461889	0.674267	3.38115	3.28135	3.28612	3.32414	14.625	7	11.0294	2.5	502	0.846923	0.265453	0.449275	0.633098	0.0607511	0.702104	3.33723	3.06868	3.4763	3.51015	11.2609	4	11.7222	5.5		3.83398	3.37246	3.69988	4.04306	4.39386	4.29029	2.38333	4.04499	2.79519	3.81576	3.69833	4.52952	2.42898	2.34625	2.28757	2.60328	2.4173	5.03204	2.56422	3.35628	4.5879	4.14926	3.04424	3.61293	3.8315	3.31294	3.3102	3.14213	2.04719	4.01597	2.44623	4.53466	2.45707	3.49836	4.31567	2.0979	3.79169	2.90037	3.95392	2.57943	3.9128	3.84481	5.2055	4.49729	3.03269	2.26506	2.64969	2.69931	3.39386	3.06963	2.05465	4.05325	2.80306	2.6186	2.80635	3.25605	1.89283	3.09016	2.29542	3.76746	5.4956	5.49862	3.76366	3.70034	3.17226	3.7796	4.08034	4.60989	4.41931	5.30364	2.32796	2.20379	4.24799	2.55593	3.90219	1.44278	3.28673	2.3059	4.42911	2.38813	4.7308	3.16691	1.93869	2.75568	1.94812	5.05596	1.49056	4.19048	2.02263	2.36081	3.05706	2.48291	2.64719	2.38019	3.02565	4.78651	2.09453	4.06572	2.41543	4.02339	4.0244	4.2623	4.64251	1.79017	3.74496	3.62772	2.20179	4.60665	2.35621	5.40846	4.98666	2.88656	4.10797	1.97506	4.40776	2.03387	4.67187	5.39821	6.19894	2.09049	5.05823	3.4336	2.05749
hsa.miR.3135a	452	0.836754	0.377735	0.509191	0.640647	0.0461863	0.6915	2.45773	2.38193	2.52251	2.24863	2.66667	0	3.11765	0	45	0.166719	0.127517	0.311594	0.495671	0.435169	0.0132863	2.22174	2.13446	2.7783	2.3873	0.695652	0	4.16667	0		1.99425	2.22953	2.9122	1.97231	3.62873	2.85129	2.09679	3.52886	2.11213	2.97139	2.35477	1.93485	2.0964	2.01726	3.70148	2.39816	1.71718	2.32192	2.06135	2.86591	3.15747	2.78803	2.20658	2.02766	1.88755	2.03456	2.45535	2.4774	2.14962	4.18137	2.29417	2.30826	1.85174	2.27808	2.31173	2.41532	1.9767	3.11191	2.0271	3.8429	2.39197	1.94114	2.37533	2.49974	1.8883	4.03857	4.09899	2.47802	1.95555	2.11843	4.05397	2.93003	2.47063	2.46589	2.33126	2.06888	2.02898	2.07291	3.06088	3.64652	2.48239	2.15218	1.95106	2.60418	4.02425	2.81899	2.01902	2.20079	2.44897	2.3705	1.93179	2.46612	1.79323	3.14613	3.64989	2.47978	2.6975	2.56336	2.75442	1.45209	2.36098	3.52471	2.01535	2.06337	2.27688	2.12783	2.58291	1.82003	2.06716	2.11946	3.37328	3.54425	2.0486	2.05328	2.52528	2.52385	2.05695	2.2026	3.32011	1.99527	1.94774	4.10058	3.98565	4.10861	2.02351	3.65872	2.60158	2.48472	4.47057	2.34354	2.46304	2.69991	2.55785	2.70684	1.82995	2.35505	1.58408	2.43817	2.13043	2.09541	2.2793	2.1604	2.39865
hsa.miR.3928.3p	453	0.836848	0.38181	0.514706	0.647601	0.0461592	0.689608	4.21227	4.26961	4.12958	4.35154	22.875	16.5	20.7941	16	392	0.693303	0.380702	0.560386	0.740071	0.124109	0.43787	4.48548	4.73729	4.25821	4.27416	25.1304	22	23.6667	13		3.43193	4.51184	4.97081	3.5184	4.76132	4.26825	5.28299	4.92971	4.58353	4.16716	3.16523	3.2343	3.39463	2.64469	5.45035	5.15099	4.77262	5.39793	2.97295	5.00878	3.79741	3.9552	4.23958	4.72879	3.84132	3.9213	4.50984	4.62826	5.11991	4.65661	3.51098	5.13627	5.823	4.92083	5.63973	2.47225	4.48715	4.75188	4.4221	4.71598	4.11928	4.45494	2.64563	4.77859	3.91449	4.13608	2.94953	5.034	4.07928	4.19352	4.67681	3.94909	2.5972	4.91123	2.37035	4.71693	5.68376	3.28691	4.97139	4.26076	3.04096	5.43935	4.8526	3.64299	4.42625	4.34651	4.59755	4.79663	3.73465	4.51424	5.18198	5.33311	4.22435	2.82042	4.23098	4.89703	3.77477	5.04061	4.01581	2.89795	4.39922	3.16536	5.7384	5.22868	4.8736	5.14712	3.47545	4.04218	4.1272	3.26627	3.38312	3.57399	5.08705	4.42329	4.18833	4.86894	4.50075	3.79345	4.42723	4.48919	3.90825	4.43758	4.95519	5.58074	5.78773	4.58635	4.75423	3.56789	3.03372	3.49114	5.60019	4.19988	3.03282	4.18083	2.77355	2.86434	5.09788	4.70958	3.82307	4.06163	2.04287	5.42067	4.70254
hsa.miR.1343.3p	454	0.837293	0.359065	0.485907	0.612749	0.0460317	0.671406	2.54997	2.31035	2.49394	2.35498	3.04167	0	3.47059	0.5	418	0.736637	0.200083	0.376812	0.55354	0.105836	0.504126	2.65004	2.23336	2.82844	2.55129	5.69565	0	6.44444	0		2.22082	2.3948	3.70796	3.96024	1.7089	2.65317	1.96183	3.00293	2.24651	3.23325	2.01805	2.13211	2.74857	2.22445	4.43349	2.02215	2.60785	2.78013	3.71595	2.58413	2.32953	2.16175	2.53822	1.94718	2.00116	2.46737	3.80871	1.7285	3.41012	1.72527	2.15751	2.33109	2.31427	3.24679	2.54173	4.42801	3.3972	2.71125	2.89776	3.55872	2.14872	2.22496	2.31957	3.69827	2.5217	1.98143	2.8914	2.30587	2.33623	2.39767	2.19792	1.92349	3.52668	2.26997	1.87505	2.07366	2.22807	2.11302	2.34242	2.50372	2.66294	2.23304	2.38052	2.92744	2.19724	5.05596	3.01122	2.09047	2.00444	4.32755	2.24166	2.25965	3.99033	2.71718	3.01531	4.59021	2.84326	2.05268	2.52505	2.68551	2.23031	2.44814	2.35958	3.04603	2.12681	2.41989	2.33975	2.36277	2.96405	3.67019	1.99013	2.91235	2.48333	3.12368	2.31888	2.28577	2.17597	3.44601	2.70625	2.51798	2.4147	2.22412	2.13435	4.07752	2.14367	2.03111	3.6469	2.37029	2.37232	2.48108	1.99324	3.1992	2.02856	2.94582	2.29355	2.33086	2.51903	2.03598	2.44464	2.90417	3.90114	3.97403	2.19865
hsa.miR.4489	455	0.837361	0.302918	0.427696	0.552474	0.046012	0.678662	2.28912	2.05237	2.34981	2.153	1.95833	0	2.64706	0	402	0.715789	0.281649	0.471014	0.66038	0.114579	0.493866	2.37656	2.14922	2.54143	2.17783	1.95652	0	3.16667	0		2.99546	2.02278	3.42572	1.86409	2.36819	2.38651	3.26728	3.13351	2.29228	2.24752	1.94431	1.93493	2.36388	2.08273	2.41851	2.27533	2.87057	1.99431	2.14121	2.45852	2.8669	2.99387	3.03666	2.13713	2.01122	2.65654	1.50135	2.02123	2.34646	2.31251	1.85169	4.61327	1.86713	1.87059	4.16309	2.0607	2.02931	2.52701	2.79071	2.42466	2.25	2.05919	2.29794	2.57804	2.27146	2.0229	4.57429	2.43923	3.5662	2.40524	1.91644	3.21424	2.57537	4.74286	2.30595	2.0371	1.97311	3.22952	1.91057	2.08639	1.92478	4.13177	1.7203	2.78874	2.02922	2.20875	2.21421	2.13458	2.29302	2.64967	3.2125	2.3692	2.21957	2.59805	2.74637	4.50118	2.54735	2.20947	2.53821	1.63016	2.04123	1.84066	1.97311	2.47892	1.9636	2.08041	4.29264	2.09622	2.18923	2.32659	2.35972	2.07948	2.17567	1.87633	2.25044	1.85332	2.09934	1.84894	2.05694	2.99316	2.02388	2.10642	2.12842	1.96244	2.25396	2.12172	1.76776	2.09712	2.01689	2.07179	2.06815	1.98423	1.9694	3.46828	2.03022	1.98883	3.80878	2.42675	1.8433	2.15343	2.14463	2.10518	3.06044
hsa.miR.451a	456	0.839249	0.392613	0.520833	0.649054	0.0454706	0.685704	15.6776	15.798	15.6238	15.7749	67107.8	52704	69141.9	54139	92	0.241613	0.11202	0.277778	0.443536	0.368499	0.0195151	15.321	15.1481	15.8469	16.0992	56163.5	32207	91177.3	67841.5		16.0912	15.5019	16.6129	15.9397	15.4998	15.7632	16.2026	14.9046	15.0105	15.4078	15.6758	15.8413	14.6869	15.1298	15.3596	15.5728	15.5915	15.6747	16.3793	15.4884	15.4054	15.5558	15.8018	15.6528	15.7279	15.4953	16.0221	15.2425	16.1114	16.3949	14.9094	16.5624	15.9977	15.2496	15.8806	16.332	16.584	16.1093	16.1229	15.6692	15.7675	16.4218	16.2497	14.5116	15.7538	15.4622	15.9728	15.4738	16.391	15.1886	16.0754	15.8674	16.0981	15.5213	15.3529	14.5458	15.9033	15.9616	15.348	14.9786	16.0359	15.9142	16.6618	16.2334	15.6107	15.69	15.7947	15.4401	15.1473	16.1366	14.9528	14.8166	15.0688	14.9522	15.2892	15.7546	16.5435	15.0909	15.8604	15.3717	16.0711	16.1832	15.3994	16.1129	15.4213	15.669	15.5068	15.7181	14.7719	15.1435	15.1548	16.0444	14.6623	15.6647	15.2278	15.7852	15.3738	15.5323	15.7551	15.9958	15.8985	15.7723	16.2574	14.7532	15.884	15.0888	15.2701	14.5033	15.2778	15.7011	14.8272	14.6175	15.1793	15.6091	15.7002	14.9656	15.7525	16.2643	16.2207	15.8826	16.1221	15.4779	15.1432
hsa.miR.548av.5p.hsa.miR.548k	457	0.84175	0.348966	0.479167	0.609367	0.0447536	0.694975	2.57048	2.31125	2.64374	2.34283	3.51042	0	5	0	208	0.439204	0.223672	0.410628	0.597584	0.24343	0.154526	2.45618	2.25358	2.80346	2.62835	2.30435	0	4.77778	0.5		3.15665	3.04635	3.6339	2.12329	2.25866	3.46067	2.34519	2.54532	2.38619	3.67922	1.98432	2.02928	2.43486	3.77868	2.26809	2.45563	2.6621	2.98204	2.2529	2.14986	2.0487	2.00247	2.67896	3.00904	2.11907	2.49639	2.23601	2.01039	2.04868	3.15376	2.44247	4.70405	2.0823	2.05028	4.69381	2.21457	2.29487	2.48968	2.40537	3.85884	2.42239	2.81137	4.76634	2.44905	3.69836	2.00258	2.20309	2.52937	3.41288	2.08626	2.24275	1.8709	2.54311	2.45509	2.29644	2.08411	2.88939	3.66958	3.02094	2.13425	2.65348	2.01719	2.08821	3.42068	2.15184	2.28025	1.99123	2.00006	4.40063	4.90439	2.05586	2.29069	3.11682	1.82403	3.80733	2.43758	2.81134	2.41477	2.84679	3.60994	2.29177	2.23628	4.49541	2.20059	2.152	2.33474	2.69199	3.60237	2.44926	2.16876	3.05666	1.96277	2.25263	2.85985	2.64474	1.97226	3.51356	2.20688	3.15727	2.19177	1.88519	4.43422	2.18083	2.0375	2.04943	1.92265	2.92779	2.23082	2.39654	5.87091	3.55894	1.76598	3.74573	2.84833	2.0606	2.45548	1.89014	2.36678	2.34562	2.06934	2.20215	1.97671	2.64689
hsa.miR.32.3p	458	0.846409	0.394972	0.522672	0.650371	0.0434191	0.697332	3.03286	2.71677	2.94737	2.3869	7.1875	3	7.76471	2	154	0.366751	0.463479	0.637681	0.811883	0.284037	0.0522774	2.85303	2.21003	2.35524	2.10227	4.82609	0	1.44444	0		3.96637	1.94356	2.05557	2.68325	2.82555	3.64005	2.98097	2.92937	2.38158	2.18279	1.99551	3.63489	3.18344	2.18858	3.26391	2.11033	2.76057	2.71008	3.77227	4.44751	2.25951	2.64673	3.68611	2.13364	2.66208	3.59119	3.33007	2.9385	2.21181	4.81823	5.76264	2.15752	2.18735	4.75017	2.24561	3.46721	2.07017	3.17553	2.08114	3.11343	4.38328	3.1864	4.52384	3.239	2.3848	2.08249	2.24866	4.18017	1.96461	2.03953	2.24169	3.24231	2.10151	2.40021	2.15333	2.17153	2.0938	1.95298	2.04329	1.93279	4.75572	3.30939	2.14725	3.81943	2.02143	2.1493	2.63809	3.70506	2.09803	2.13932	2.2429	4.08459	1.84349	2.37394	2.05176	2.21841	2.28015	2.17831	3.13897	3.2253	3.96601	2.20745	2.21835	2.09833	4.08956	5.1241	2.31796	4.7991	3.6993	2.05516	3.82408	2.7005	2.33438	3.62757	2.55832	2.16102	4.21625	2.10674	4.01951	2.14537	4.52287	2.29301	2.44997	2.35805	2.14272	3.12396	3.14929	2.26865	2.34459	4.95601	3.70648	3.89944	2.60264	2.0832	2.2728	2.29081	2.12221	2.15099	5.41562	3.75239	4.50375	4.742	2.31342
hsa.let.7a.5p	459	0.848284	0.402327	0.531863	0.661399	0.0428824	0.705602	15.9286	15.8877	15.8954	15.7786	65914.1	62764.2	78164.7	65541.5	586	0.951455	0.271832	0.456522	0.641212	0.0191586	0.908647	15.6721	15.6578	15.6924	15.7223	62938.9	55872	71928.4	56952.2		15.3392	16.2187	15.5337	15.7442	15.3613	15.5136	15.895	16.2408	16.2013	16.208	15.2757	15.4653	15.2727	16.0124	16.1173	15.3893	15.816	15.3765	15.5074	16.2921	16.0568	15.673	15.627	15.7972	15.0925	15.4525	14.8703	16.0682	15.3885	15.7753	15.8631	15.6921	15.6877	15.9635	15.9302	15.789	16.4099	15.6131	16.3755	15.8343	16.1641	15.6282	15.8624	15.7168	15.7493	16.2968	15.8504	14.9085	15.4549	15.8857	15.9746	15.5765	15.8373	16.2092	16.1083	16.5729	15.6382	15.9125	16.0791	16.1835	15.5467	15.3702	15.3862	16.3148	16.3552	15.8082	15.8084	15.5936	15.9158	15.7168	16.3744	15.8105	16.3235	15.4184	16.0317	16.082	15.6727	15.8647	16.0227	15.3159	15.7914	15.7437	15.4749	16.0687	16.0264	15.7337	15.7592	16.2426	16.0062	16.2293	15.5059	16.0138	16.4737	15.5505	16.2866	16.0471	16.6033	15.4917	16.4346	16.1271	15.3612	15.2432	15.8608	16.251	16.628	16.6178	15.6832	16.0115	15.9321	16.6462	16.2969	16.7028	16.1134	15.3298	15.5987	16.1783	15.6298	15.8094	15.7211	15.3621	15.3597	15.6962	15.2193
hsa.miR.769.5p	460	0.848962	0.325196	0.452206	0.579216	0.0426887	0.706103	5.74343	5.86257	5.81158	5.99141	80.5	53.5	68.8824	47	250	0.496906	0.418382	0.596618	0.774854	0.213794	0.201041	5.8136	5.96261	5.31008	5.85466	67.6087	66	55.8889	44.5		6.3381	5.59538	4.95972	5.89335	5.61747	5.60669	5.93115	5.81636	5.85741	3.66366	3.774	5.27438	5.85553	2.47376	5.926	5.73261	6.04599	6.06763	6.26463	4.90032	4.38404	5.82696	5.14313	5.89849	5.68009	6.03697	5.11843	6.02507	5.59804	6.42807	5.14966	6.81194	4.93767	5.47292	6.24607	4.3613	5.45067	5.50932	5.89018	6.47708	5.47107	5.51875	5.50224	6.81686	6.57147	6.10733	3.15486	5.96714	6.17489	5.75623	6.31016	5.40113	5.31624	5.84769	6.14955	6.87778	6.33885	5.70465	6.70398	5.28952	5.12187	6.11279	6.81507	5.20987	6.7049	3.5448	5.29217	6.07483	6.63158	3.88292	6.91915	5.1592	5.45585	6.47591	3.6596	6.27614	5.3861	4.96454	5.68757	6.12882	5.97602	5.91914	6.69486	6.07704	6.11218	5.91314	6.49513	5.91106	5.53838	6.35222	6.3722	5.72499	3.24196	5.33494	4.45503	6.58641	6.13055	6.24883	6.14201	6.01439	6.27402	5.66496	6.15746	6.63093	5.83175	6.47994	5.96547	6.57488	5.87223	6.43017	5.57281	5.88263	5.81655	5.39724	6.4217	6.19048	2.94164	5.8113	6.35881	5.87789	6.72704	6.87403	5.9742
hsa.miR.1307.3p	461	0.848985	0.343765	0.471201	0.598637	0.042682	0.700505	9.69564	9.63334	9.74397	9.77631	1026.81	724.5	1283.26	833.5	157	0.37243	0.154654	0.330918	0.507182	0.280687	0.0806204	9.60609	9.72488	9.90149	9.94867	867.261	832	1208.67	875.5		10.3122	9.90759	9.49406	9.33908	9.78854	9.50013	9.75004	9.8872	9.74781	9.63378	9.87493	9.81634	9.70321	8.30991	10.4738	10.6082	9.8552	10.0732	9.21033	9.7139	9.33861	9.65407	9.5639	10.056	9.35946	9.42348	8.48866	9.42698	9.64842	8.98503	10.0805	9.41938	9.29207	10.1932	9.09768	9.52004	9.45467	8.78218	9.75214	10.0347	10.1139	9.97473	10.3233	9.59529	9.32573	10.0567	9.77102	10.6722	10.5228	9.84172	10.1468	9.31538	9.96938	9.85262	9.67344	10.0678	10.0417	9.28494	8.73956	9.70041	9.07637	10.2175	9.09715	9.10168	9.46136	8.70625	9.81514	9.47685	9.88825	8.55542	9.90174	9.7651	9.1049	9.30221	10.4113	10.0717	10.1544	9.88487	9.97395	9.73535	9.17786	9.74533	10.2845	9.72426	8.62629	9.46109	10.0302	9.30751	8.57717	10.2028	10.822	10.3319	10.957	10.1688	10.1672	9.47734	9.66723	9.82348	8.85459	9.27445	9.83808	9.57812	9.80826	9.83789	9.2942	10.0943	10.1396	10.5655	10.8032	10.062	9.97762	9.80304	8.91892	10.4369	9.89218	9.21266	9.53277	9.10808	9.34054	9.94813	10.0336	10.6118	10.7089
hsa.miR.1254	462	0.850566	0.401906	0.536152	0.670398	0.0422298	0.721566	2.71409	2.53916	2.78307	2.31766	3.8125	2	7.26471	1	477	0.821857	0.306258	0.497585	0.688911	0.0708562	0.667515	2.77773	2.49161	2.88513	2.50268	3.65217	0	7.11111	1		2.4507	2.27772	2.16419	2.61314	1.84887	3.10131	4.13881	3.18101	2.46505	3.79052	3.35736	2.84265	2.37281	2.175	3.70325	4.54569	3.70881	3.81833	3.87602	3.6713	2.75379	2.16691	2.23734	1.9446	4.06127	1.71071	3.64813	2.5723	2.14289	3.32757	2.10184	2.57418	3.90242	3.57375	2.20979	2.40433	3.50361	3.03246	3.58347	3.08976	2.34183	2.16847	2.42244	4.45764	3.83101	1.93647	1.86409	2.24914	1.96304	2.36662	2.39958	1.9076	4.41758	2.07709	2.33273	3.81712	2.28092	3.22494	2.59102	2.67853	2.64473	2.36454	3.01525	3.09659	2.39671	2.48061	2.2074	3.93433	2.37535	2.41006	2.04733	2.48163	2.85022	2.57478	5.37083	2.61444	2.80513	2.37504	3.62782	3.27136	2.6057	2.24758	3.94356	1.94409	3.70596	2.326	2.59912	2.25913	3.87144	2.10858	2.08192	2.49607	2.39356	2.99492	2.34731	2.35728	3.50786	2.49694	3.06854	1.88647	2.21232	2.77401	2.4649	2.29733	2.2676	3.70411	1.69188	2.46358	2.26704	3.20626	2.42326	3.06717	4.01232	3.21619	2.09709	5.17412	2.03559	2.22691	2.42642	3.54993	2.25926	4.14951	2.66971
hsa.miR.194.5p	463	0.850964	0.414287	0.540441	0.666596	0.0421159	0.695814	8.60576	8.61967	8.55284	8.46062	511.062	375	454	382	507	0.851174	0.309563	0.492754	0.675944	0.0590436	0.708136	8.52474	8.58239	8.59532	8.59123	457.13	412	431.222	401.5		7.93358	8.50036	8.53112	8.42922	9.08968	7.94269	9.21806	8.42991	9.45019	8.34079	8.82241	9.50976	7.91245	7.99423	8.50092	9.55136	8.77263	6.85641	8.65368	9.00103	7.91784	9.03274	8.53639	7.84378	10.0544	7.54412	10.3438	9.24314	8.59528	8.76481	9.57404	7.79477	9.43207	9.96493	8.59128	8.34792	8.55454	8.84524	8.77671	9.0876	7.90085	8.18231	7.80343	8.60429	8.53141	8.44314	8.43347	7.45493	7.94836	8.37599	8.2594	8.36001	8.49725	7.41251	9.0732	9.10048	8.75806	7.8674	8.80724	10.2869	8.59556	9.42739	9.3776	8.27041	7.60771	8.88783	8.75358	9.42943	7.90298	9.14686	8.53125	9.49876	8.57896	9.34373	7.6391	6.74671	9.82355	8.65852	8.95562	8.79329	8.02065	7.94138	8.56652	9.03798	8.30248	8.95199	9.2476	8.23063	8.22573	7.77324	8.20975	8.4805	6.78129	9.0355	9.23478	8.30645	8.35729	9.79842	8.27118	9.85009	8.74522	9.39942	8.10231	8.15101	7.93263	9.16339	8.60739	7.9593	10.129	7.06707	8.19125	8.84026	8.50878	8.68645	8.97182	8.43297	8.52925	9.679	8.1166	7.77575	7.00995	7.78971	8.28329
hsa.miR.181a.2.3p	464	0.850975	0.391229	0.519608	0.647986	0.0421128	0.705995	5.89584	5.93715	5.84655	5.88783	63.0417	54.5	78.9412	57.5	141	0.336648	0.169748	0.34058	0.511412	0.302363	0.0468668	5.55099	5.50782	6.05272	5.94252	62.9565	40	70.8333	55		6.04605	5.36643	6.02844	5.06812	5.81138	4.85331	5.5648	5.34787	5.7718	7.23839	7.05278	5.46041	5.99144	4.659	6.24633	6.62669	6.13754	5.61933	5.78747	5.84806	5.48661	6.77178	5.74561	5.5668	5.10268	6.98025	6.22352	5.71206	6.27815	4.93096	4.70034	6.10837	6.36585	4.82246	5.7259	5.21301	5.25504	5.20897	5.45757	6.17335	5.66656	5.89714	6.52518	6.37913	5.45484	6.61556	5.18761	5.09752	5.42936	7.25369	6.40851	6.13458	6.25307	5.27606	5.47412	5.8658	5.12537	6.00488	4.46672	6.39989	5.5407	6.48858	5.30696	5.97134	6.10785	5.76263	5.88081	4.48937	4.80795	5.26122	5.20579	5.69661	5.49796	6.41932	6.13207	6.78329	6.1727	5.93857	5.78976	6.20818	5.42239	6.27375	6.30577	5.67616	6.18147	6.83915	5.78851	5.46408	6.83139	6.21709	5.72207	4.99107	5.64538	6.05734	6.04319	6.11205	5.27176	5.74196	5.98263	6.8701	5.44535	6.74996	6.79682	6.07318	4.78706	5.99724	6.47713	7.03944	5.08604	6.37798	6.21825	6.08145	5.7714	6.26882	7.02541	5.58562	6.92805	5.58988	3.03649	5.42621	5.35335	6.91378	6.16391
hsa.miR.574.3p	465	0.851771	0.334297	0.46201	0.589723	0.0418853	0.702543	4.62255	4.64229	4.69709	4.79007	30.6042	22	31.0882	21	266	0.523223	0.189686	0.369565	0.549445	0.200898	0.211592	4.41982	4.54893	4.77161	4.89601	24.5217	24	29.8889	28		4.1835	4.72778	4.98576	4.33766	5.74189	4.63425	4.64207	4.60855	5.9025	2.72941	4.35041	4.91078	5.61014	4.47893	3.37685	5.38545	4.34806	3.89853	4.27437	4.52265	5.01444	4.85312	4.96882	5.70268	4.27595	4.76874	3.27705	4.71071	4.8118	4.97184	4.05089	5.36594	4.61473	5.58169	5.3271	5.70347	4.23192	4.67208	4.01248	4.76975	2.92158	4.67395	5.35706	4.22606	3.22858	5.08313	6.47241	4.44208	4.82842	4.63179	4.44337	5.1629	5.02822	3.33617	4.4416	4.02322	4.47504	3.85148	4.17337	4.45168	2.89514	4.06147	4.53618	3.79808	4.5865	3.49371	4.98218	2.78397	2.27375	5.38277	5.54632	3.9531	5.17894	4.2036	4.20739	2.71939	5.14769	5.87419	4.93901	5.16129	3.54419	2.89405	4.89925	4.81293	5.10166	2.94724	6.69297	3.07644	4.54283	6.19842	5.57093	4.76108	5.55942	4.65621	4.28586	4.41259	3.64831	5.35497	4.46813	5.64384	4.67293	4.54484	5.52021	6.1098	4.60911	5.09875	5.69342	5.34814	5.31722	5.50282	3.48497	4.25478	4.69101	5.46944	4.13423	5.62499	4.89371	4.49362	3.83139	5.0254	6.31061	6.77327	5.25584
hsa.miR.30c.5p	466	0.85258	0.382027	0.511642	0.641257	0.041654	0.710358	8.40318	8.44947	8.3633	8.42242	379.938	362	422.353	376.5	522	0.868169	0.297366	0.483092	0.668818	0.0522347	0.753347	8.22974	8.3924	8.16918	8.3734	411.609	361	365.167	371.5		7.75278	8.23556	8.36686	8.6265	8.17009	7.84541	7.83296	8.63379	8.51132	8.18579	8.21642	8.88745	7.80934	9.19371	8.56813	8.25427	8.3216	7.93166	8.1286	9.05697	8.64197	8.6864	8.09539	8.70553	7.54658	8.71228	7.25085	8.68712	8.2675	8.32161	8.87078	8.98887	8.41866	8.47033	7.45039	8.34063	8.03314	7.74129	8.57018	7.98257	9.05157	8.08829	8.69931	8.5523	8.04392	8.48685	7.44052	7.91307	8.12847	8.61081	7.85019	8.58256	7.83543	9.143	8.97566	8.83088	8.13392	8.73267	9.09512	8.8958	8.00591	7.65144	8.65487	8.59144	8.85229	7.9786	8.22576	8.47613	8.56085	7.46415	8.72232	8.59691	8.54375	8.3626	8.45196	8.56344	8.62061	8.04136	8.21481	7.74927	8.19717	7.69884	8.55664	7.91266	8.46598	8.68331	8.28041	8.60585	9.11454	8.68192	7.61848	8.33619	7.7701	8.2924	8.06851	8.65875	8.43336	9.14652	8.74676	8.29055	7.56913	7.95149	7.91792	8.73768	8.72025	8.38331	8.20117	7.93878	8.33818	8.39203	8.59013	8.95721	8.8552	8.74267	7.82892	8.1832	8.37575	8.41629	7.56714	7.77763	8.18265	8.05828	8.45155
hsa.miR.125a.3p	467	0.852623	0.409643	0.537377	0.665112	0.0416416	0.702601	4.96966	5.07724	4.91091	4.96108	41.5208	29	37.4118	24.5	569	0.931458	0.305856	0.487923	0.669989	0.0270674	0.86267	4.57976	4.73916	4.63991	4.72067	29.9565	18	31.2778	20		4.8364	6.09211	5.10766	4.57565	3.75042	4.42674	5.24048	5.65517	5.10107	4.22759	4.42922	6.03854	5.70192	5.18134	5.24015	3.79937	4.91239	4.68381	5.82915	4.565	4.38134	4.8165	4.56235	5.63005	4.54555	5.09118	5.96352	5.45108	2.36844	5.37351	3.65709	5.37308	4.14943	4.7077	5.16414	5.09216	5.56101	5.88277	4.92079	4.60289	5.00865	5.40755	5.45557	5.63725	4.42114	5.73818	5.22098	4.54476	3.90621	4.54281	4.14122	4.7371	4.4295	6.27515	5.02117	5.03389	3.52517	4.74869	4.91037	5.40258	4.9199	4.82027	5.51535	3.11267	6.3984	1.71212	4.56126	3.52497	5.11255	6.07449	4.4657	5.22646	5.19903	5.33196	4.45527	5.10509	4.45393	3.83118	5.66745	4.82353	5.49973	4.99222	4.88568	2.96181	5.08391	3.94475	4.28915	5.1893	4.6354	5.54018	3.35574	5.77066	5.37375	5.59598	3.60346	3.55159	5.54839	4.60951	4.45519	2.76794	3.87443	5.73625	1.94745	4.72389	5.30864	4.9693	5.37947	4.99323	4.35267	5.65026	5.91411	4.7127	5.51731	4.73268	4.65926	4.17866	4.83486	5.03993	6.49413	5.39254	5.5825	5.95721	5.01598
hsa.miR.616.3p	468	0.854026	0.365048	0.498162	0.631276	0.0412408	0.724065	2.78442	2.51021	2.8603	2.43089	4.58333	1	7.73529	0	145	0.3525	0.148756	0.318841	0.488926	0.292589	0.0712315	2.99831	2.62649	3.61843	3.8663	5.73913	0	13.7222	12		2.63539	2.05473	1.98039	3.39737	2.10164	2.06937	2.11133	2.0926	3.90594	2.22936	2.11979	3.117	3.31901	4.12879	3.77024	2.43734	2.094	4.64511	2.26625	2.81974	2.39392	2.92351	3.28514	2.00415	3.20866	2.66114	1.99935	2.16961	3.48044	3.16177	2.27202	2.12415	2.12661	4.72972	2.36871	4.23787	2.09315	2.03402	3.40458	1.98104	4.80952	3.8645	4.71144	4.20169	3.62625	2.00932	5.06562	2.66324	3.52522	4.4195	4.77267	1.74382	2.64973	2.29801	2.11975	2.06398	3.97478	2.67125	4.17351	2.12936	1.94607	4.12465	3.58084	3.394	2.21579	2.22067	2.76363	4.02857	2.30386	5.45171	3.76809	2.71254	3.88933	3.07157	2.05906	3.23303	3.92482	2.52968	4.03655	1.87991	1.98533	2.16962	3.87089	2.501	2.20875	2.28893	1.72459	2.35168	2.11272	4.75652	3.47744	3.22049	4.15512	2.76141	2.7246	3.60288	4.46467	4.22162	2.18495	3.22655	2.08038	4.27505	4.267	2.90581	2.38704	2.07112	3.50293	2.14291	3.86536	4.96751	3.54207	3.83466	3.66645	3.8496	2.17382	4.72425	2.17617	2.58091	2.42989	2.39907	2.14787	3.00704	1.56999
hsa.miR.4665.5p	469	0.854741	0.402438	0.532475	0.662513	0.0410366	0.71174	2.89207	2.76344	2.82507	2.51866	5.14583	3	6.41176	1.5	235	0.475849	0.141713	0.306763	0.471814	0.224377	0.160075	2.52762	2.12307	2.90865	2.48706	3.04348	0	4.83333	2		3.00945	2.04969	3.52123	2.54324	2.29476	3.04319	3.13729	3.04607	2.06362	2.95086	3.66092	2.17976	4.05582	2.07988	2.16405	1.9341	3.73992	2.72742	2.12406	3.14971	2.12372	2.3009	2.86176	3.44549	2.8305	2.93826	2.06422	1.90131	1.87818	2.80896	2.19214	2.29081	3.78219	3.0438	2.46152	3.2918	2.22145	3.381	2.58385	3.92218	4.18184	2.088	2.28575	4.29774	2.64788	1.91283	4.81599	2.25182	3.91028	2.78747	3.66543	3.00978	3.29347	4.89317	2.93835	1.97221	2.22344	3.42651	1.92116	2.76127	2.62077	3.45397	2.38391	2.52947	2.30388	2.33678	2.92703	2.0235	3.25805	1.89618	2.00249	2.22244	3.74877	2.31286	3.23738	4.53355	3.17716	2.29359	3.67466	2.37267	2.3607	2.36271	4.04165	3.85455	2.01205	2.20625	2.59165	3.98954	3.17994	1.89763	3.53049	3.98739	2.31128	2.22235	2.53261	2.25868	4.06603	2.46903	2.1876	2.07843	2.03905	4.27531	3.39586	3.82174	3.0297	2.23561	2.15077	2.40078	2.49674	5.77588	2.26593	3.11541	2.15437	2.33648	4.2272	2.35533	2.12583	2.00597	5.04944	3.51603	4.01211	1.67226	2.59826
hsa.miR.195.5p	470	0.855503	0.399014	0.530637	0.66226	0.0408188	0.722534	3.04112	2.93246	2.96466	2.3985	7.3125	4	7.55882	0	94	0.247111	0.533443	0.707729	0.882016	0.364228	0.0227274	3.72951	3.97883	3.02805	2.52846	13.087	12	6.5	0		4.02784	4.62904	4.40535	3.53596	3.04895	4.11868	4.44823	2.29199	3.70782	2.50604	2.6237	1.90322	3.65527	2.37786	2.22012	2.42376	2.00911	2.60585	3.56095	2.4293	2.9627	3.9061	2.13878	2.10258	2.96154	2.43152	4.17122	4.97506	3.56952	3.31984	2.67982	4.1015	4.28564	1.57589	2.2851	3.28894	4.2715	4.6255	3.59947	3.31086	3.99996	2.16169	2.31587	2.22902	2.47181	2.22014	5.23631	2.2337	3.77477	2.19243	3.38009	3.48197	4.6457	2.47647	3.88277	2.28228	3.86858	2.78599	2.13132	3.06798	2.15814	1.77199	4.39435	3.60148	3.4512	4.26127	1.8849	2.62906	3.70621	4.55661	2.47726	4.27689	3.3396	4.34894	2.27012	4.75439	3.11728	4.00225	2.36553	2.39733	1.93257	4.17414	4.61176	3.67594	3.90469	2.63972	2.30917	2.25771	1.82541	3.14257	4.24193	3.24162	2.56213	3.99766	4.99463	3.84224	2.93685	2.01045	3.04518	3.72736	2.20167	5.19786	1.93192	4.7452	3.73516	2.18407	3.23564	1.96709	2.4269	3.06156	3.37699	2.82832	3.37408	4.04938	2.604	2.46382	2.46569	2.33555	2.86763	3.71909	4.50377	3.3899	3.43783
hsa.miR.532.5p	471	0.85742	0.332174	0.457721	0.583267	0.0402714	0.704322	10.3965	10.3604	10.4178	10.3597	1486.23	1289	1570.94	1388	39	0.161138	0.0837372	0.241546	0.399355	0.440969	0.00419611	10.1366	10.109	10.4491	10.5204	1261.09	1176	1556.17	1477.5		10.5986	10.259	9.84008	10.4705	10.6016	10.0818	10.3928	10.4118	10.2678	10.3464	10.2019	10.7279	10.2659	10.2897	10.7574	10.2929	10.8167	9.741	10.2144	9.95599	10.0198	10.4166	10.4872	10.7232	10.4941	10.444	10.458	10.4905	10.1441	10.0054	10.8698	10.3662	10.1992	10.7788	10.1869	10.0882	10.1202	10.4467	10.0174	10.9838	10.2947	10.481	10.0399	10.5214	10.2204	10.7838	10.386	10.2259	9.89395	9.77311	9.98128	10.7225	10.2548	10.0867	10.3362	10.456	10.1643	10.4255	9.98168	10.6314	10.4968	10.1401	10.3288	10.2827	10.2952	10.1543	10.1963	9.97642	10.7151	10.343	10.4749	9.96482	9.97659	10.714	10.498	10.3076	10.8865	10.3551	10.3227	10.3239	10.1411	10.3532	10.3979	10.5417	10.7104	10.2975	10.4366	10.2262	10.3256	10.4557	10.6164	11.0042	10.099	10.5483	10.1685	10.2573	10.1574	10.4989	10.6475	10.8457	10.099	10.2921	10.2751	10.4313	10.1578	10.3662	11.2731	9.93353	10.4289	10.3583	10.3753	10.2465	10.4063	10.6597	10.2443	10.7056	10.57	9.95902	10.0382	10.1007	10.8314	10.4671	10.8269
hsa.miR.27b.5p	472	0.857489	0.393109	0.522672	0.652234	0.0402518	0.718544	3.74889	3.74351	3.67653	3.81139	15.2917	12.5	14.2059	10.5	617	0.996899	0.278537	0.466184	0.65383	0.00122304	0.993941	3.72497	4.15148	3.72243	4.14381	14.0435	12	14.6667	9.5		3.63478	3.49326	4.25941	4.68824	4.07492	4.10556	4.09473	5.00452	4.6484	4.26177	4.10187	3.7524	3.78247	4.18595	4.55674	1.79668	3.14683	2.92859	2.10903	3.53127	2.66696	2.51294	3.71381	3.39279	4.07108	3.98371	3.87394	4.69204	3.93749	3.7312	4.87764	2.33061	2.75413	4.09047	2.9357	3.02825	4.81743	4.13512	3.90042	3.78466	4.00703	4.29989	5.13886	2.79952	4.91687	3.73689	2.95882	3.99915	4.94204	3.87171	5.36722	4.34771	2.79059	2.49024	4.03787	4.68081	2.19148	4.41348	4.67102	3.909	5.2475	3.47341	4.39381	3.41622	1.96551	1.99959	3.7596	4.25514	3.82376	2.7813	4.21261	4.63868	4.76022	3.82503	3.95702	2.69642	4.41846	5.47323	2.91311	4.46989	4.0649	3.05533	5.13037	4.20819	4.40991	2.82769	3.52184	3.44407	3.79164	1.69308	4.29054	4.50674	2.69746	4.16605	5.99688	2.71431	2.38344	2.64003	4.91888	5.3801	5.03272	2.46028	2.08855	2.25934	3.75202	4.55045	3.49089	4.86511	4.85199	3.16065	2.4885	2.99123	4.02812	3.05864	2.69755	2.9242	4.72353	3.62587	4.68306	2.84742	2.6502	4.62206	2.85736
hsa.miR.486.3p	473	0.859519	0.340288	0.466912	0.593536	0.0396722	0.713	10.8201	10.8647	10.8508	10.9069	1918.75	1798.5	2306.26	2048.5	30	0.136207	0.0833734	0.236715	0.390057	0.468919	0.00297238	10.4429	10.4146	11.0652	10.9274	1600.3	1341	2601.61	1695.5		9.97589	10.6391	10.9012	10.4706	10.697	11.0418	10.7556	10.5315	10.8685	10.8772	10.6589	11.0622	10.6656	10.8261	11.1404	11.1784	10.9198	10.3063	10.7083	10.3343	10.2339	11.1915	10.253	11.016	10.759	10.5809	9.47067	10.6857	10.7505	11.1154	11.233	10.0846	10.8278	10.8093	11.0888	10.6737	10.9871	11.3404	11.226	10.9944	10.8672	10.6245	10.8082	10.7923	10.932	10.8052	10.86	10.1743	10.6126	10.2903	11.3121	10.893	10.6417	10.6135	10.2246	11.0261	10.8298	11.5628	11.1413	10.2395	10.7144	10.2304	10.9675	10.215	10.9413	10.7022	11.0098	10.9731	10.4244	11.1714	10.7626	10.7233	10.7481	10.8664	10.6804	10.8341	10.8143	11.2303	11.3544	10.8906	11.0764	10.9492	10.6281	10.8793	11.3775	10.8514	9.72746	10.0793	10.8055	11.0424	10.9822	11.1879	10.9469	10.9281	11.2957	10.486	10.8006	10.6449	11.1067	11.1933	10.6858	10.8324	10.7117	11.2063	10.5928	10.762	11.1752	11.1158	11.3559	10.8373	10.6583	10.5026	10.8716	10.6182	10.9849	10.9036	11.2396	11.3255	10.7929	10.3832	10.5898	10.7993	10.6377
hsa.miR.1976	474	0.859633	0.390074	0.518995	0.647916	0.0396399	0.722574	2.96966	2.83255	2.89323	2.57542	6.60417	3	6.67647	2	532	0.877308	0.303491	0.485507	0.667523	0.0485836	0.756074	2.92381	2.47019	2.83229	2.32731	7.21739	0	5.16667	0		3.76729	3.30198	1.91749	3.72979	2.35698	1.82689	2.19396	3.47702	3.8561	2.21793	2.15359	2.93129	2.92282	2.20571	2.24307	2.37481	3.20267	3.69557	4.23248	3.82593	3.61393	1.66789	2.35599	3.77414	3.20574	3.49309	2.09324	2.11281	2.94431	2.20813	2.35294	4.40819	3.36532	2.69513	2.69596	2.39634	2.05798	2.07837	4.41776	3.8628	3.97411	2.02919	2.43042	2.49416	2.5149	1.95684	2.71135	2.76208	2.99293	3.11214	2.20754	2.46791	2.69014	3.65286	1.94607	2.05196	3.46232	2.46231	2.49309	2.07661	4.19303	3.40981	2.00554	4.20521	2.31133	2.28954	2.66946	1.62597	2.30563	2.2674	2.14945	2.65444	3.5793	3.05858	3.20938	5.16244	2.8783	4.09725	3.50167	2.10745	1.99971	2.19466	1.85956	3.36882	4.69193	4.80813	4.52218	2.28478	3.64007	4.23209	3.33486	2.63904	2.55167	1.9643	5.57057	3.82954	4.36279	2.30865	5.17424	3.0362	2.10192	4.34861	4.07452	2.07893	3.47777	1.86992	3.85914	5.33291	2.22041	2.56168	3.36992	2.3368	2.27253	3.57829	2.17979	2.15007	2.2139	4.36968	2.58301	2.12547	3.95453	1.73575	3.30978
hsa.miR.335.5p	475	0.860641	0.363268	0.488971	0.614673	0.0393521	0.70914	4.94351	4.97691	5.00861	5.0405	45.1875	27.5	34.0882	28.5	134	0.319627	0.493287	0.669082	0.844877	0.313194	0.0536669	4.82341	4.93145	4.13502	4.24821	40.4348	29	28.7778	12.5		4.2845	4.20235	5.40698	5.07387	4.44645	5.52518	5.57816	4.25826	4.73707	3.9929	4.93006	3.8112	5.74355	4.51326	5.02077	4.97055	5.38075	3.74745	5.53275	5.85003	5.06864	4.87174	4.91597	4.58193	3.32548	4.14552	7.42142	5.00649	4.74356	4.36195	3.81412	3.90287	4.23848	6.2828	5.57341	4.48599	5.59424	5.76448	4.89819	5.39324	3.95919	4.88242	5.47683	4.39373	5.1647	3.88506	2.94946	4.78727	4.80524	5.42749	3.18039	5.04641	4.34453	4.75092	4.42481	4.22397	5.792	6.57531	6.72039	4.86644	5.23694	5.4641	5.9119	5.99607	3.54777	2.93451	4.6854	5.39909	6.27463	6.242	6.07681	4.64096	5.56335	5.74863	4.58801	2.79797	5.5013	4.37646	4.83914	5.54573	5.28162	5.09534	6.47908	5.79779	3.6924	5.46343	7.02026	4.95726	5.5138	5.91616	3.831	5.06643	2.74145	5.52533	3.81571	3.01984	3.55892	2.54568	5.04732	5.38513	5.22619	5.47763	5.49476	4.83379	4.71014	4.41414	4.6876	3.88771	4.4758	3.44723	5.24828	4.7401	4.13269	2.86836	4.72842	6.60816	2.76895	5.41428	3.92842	4.73978	6.34996	4.44595	4.4786
hsa.miR.493.5p	476	0.861306	0.298543	0.429534	0.560526	0.0391625	0.741774	6.1136	6.06821	6.165	6.35705	124.104	57.5	122.882	88	61	0.192547	0.582443	0.743961	0.90548	0.410075	0.0122927	6.0785	6.11001	5.20969	5.33081	101.87	84	77.2778	27		6.00294	5.78952	6.12478	5.93793	5.73199	5.87706	5.99113	6.17499	6.47502	5.46364	6.24704	6.32402	5.82694	6.88036	6.91738	5.92856	6.29352	4.81591	5.95576	6.35355	5.84203	7.17258	6.83718	5.01265	6.00194	6.09832	6.66391	6.81452	5.06015	6.01485	5.46771	6.65481	5.70934	6.81281	3.93391	6.44303	6.46985	5.7917	6.61313	5.8706	6.10642	6.37247	6.30546	5.25062	6.28206	6.03517	5.8396	5.8213	5.1543	4.98508	4.22627	6.8521	6.56987	6.0177	5.85926	6.19577	6.82666	6.97456	7.01623	6.85639	5.39436	5.29026	6.59493	5.97731	6.40026	6.1199	5.88624	5.84724	6.16663	5.34506	6.504	6.0316	5.90271	6.10642	6.30741	6.18798	6.27203	5.84366	5.8709	5.76359	5.35064	4.94995	3.90408	6.32562	5.87107	6.54649	5.85231	6.25318	6.01653	5.72483	5.68598	5.66426	4.99558	5.88908	6.5105	5.00786	5.24727	5.64128	6.33396	6.51765	5.63863	4.01936	6.63229	5.24493	6.14286	6.14415	6.60111	5.21824	6.41949	4.31998	6.14089	6.17223	6.91923	6.40563	6.32885	7.53181	6.19093	6.7396	7.7573	6.64564	5.7439	5.7977	5.79819
hsa.miR.146b.3p	477	0.86255	0.347619	0.479779	0.61194	0.0388075	0.737146	3.88753	4.13151	3.96787	4.12622	15.7917	11.5	21.8824	12.5	376	0.673464	0.205332	0.396135	0.586938	0.132613	0.42427	3.53715	3.4262	3.77801	4.00948	9.86957	8	12.2222	13.5		3.65408	3.0681	4.62669	4.53058	4.51281	3.64262	4.48264	4.27332	5.97738	5.33588	3.23451	2.00238	3.89507	2.23786	1.96301	2.00628	4.05363	3.64506	3.49249	3.17391	4.01873	5.02294	2.92778	4.76384	4.86576	3.37606	5.07589	4.48423	3.85574	4.69308	4.60874	5.19775	4.89189	4.75924	4.90768	4.41524	3.57578	4.41944	3.42058	2.92831	5.9117	5.58867	2.11709	3.73812	4.96993	4.94056	4.76522	5.83347	4.15598	3.35047	4.25139	4.7948	4.44152	4.42236	2.62967	3.73657	3.53294	3.48096	2.00601	4.74501	4.36908	4.18293	4.26709	3.36037	2.16261	3.77199	4.89941	3.45807	5.0398	2.17444	2.3258	4.3112	3.74448	3.82193	3.29546	2.46301	4.60886	3.12908	3.94922	4.05108	2.09249	4.17426	4.49927	2.31189	4.76768	4.6357	3.60291	4.39439	3.1763	4.26242	4.99825	3.84412	4.87149	3.32427	2.98394	3.25962	3.92609	3.36611	3.93026	4.55796	4.65098	4.20262	3.96054	3.36632	4.13298	3.07651	4.81698	2.11276	5.11586	2.79075	1.96142	4.76943	3.4866	2.13336	2.48656	2.5476	2.42466	4.48518	3.35326	3.32552	4.83912	3.07067	3.3467
hsa.miR.6855.5p	478	0.865091	0.398287	0.526961	0.655635	0.038083	0.728237	2.33681	2.16888	2.28924	2.13353	2.10417	0	1.67647	0	365	0.6581	0.207048	0.381643	0.556237	0.139265	0.393944	2.55871	2.2837	2.79841	2.4036	3.65217	0	4.77778	0.5		2.19636	2.19491	1.94313	2.23428	2.04653	2.45345	1.96244	1.86626	2.11041	2.50848	2.44297	3.62395	2.45761	2.79354	4.10148	2.44057	2.61552	2.34363	1.98432	1.81412	3.92528	1.75843	3.45091	2.11877	3.10424	2.65803	2.40783	2.13264	2.15737	1.95661	2.61987	2.18459	4.54501	3.54445	2.28951	2.32058	3.33728	3.59074	2.00018	2.92887	2.18767	2.89086	2.29947	2.57845	3.54869	1.94772	2.10874	2.40406	1.87951	2.261	2.14544	2.26149	2.43783	2.44227	4.17694	2.11762	2.03663	3.62682	2.1433	2.08111	2.00354	2.04391	1.76617	2.6233	2.21733	3.56031	1.97122	3.40843	4.60766	2.4114	2.01264	2.53869	1.9147	3.09079	1.76814	5.06439	3.25123	2.45402	3.60438	2.2221	2.10328	1.80017	1.86497	2.18014	2.32008	2.11763	2.04609	2.03394	2.12301	2.14755	2.29345	2.33179	2.08242	2.67896	2.43889	2.45988	1.99715	3.98832	3.54288	2.33706	2.13594	2.18763	3.55072	2.1472	2.13205	1.90593	1.94969	2.4174	2.08666	2.2264	2.25983	1.9339	2.45994	1.98277	1.94208	2.16445	4.70227	2.50384	2.08724	2.15994	2.29709	2.19714	1.69768
hsa.miR.19b.3p	479	0.865619	0.428663	0.556985	0.685308	0.0379327	0.716278	6.42526	6.52574	6.36862	6.44479	101.958	91	100.529	94	550	0.904103	0.269852	0.458937	0.648022	0.0379144	0.831414	6.49842	6.47563	6.4401	6.54808	104.217	104	117.556	85		6.51808	7.04641	6.14836	6.63668	5.5129	6.24441	6.40369	6.15861	6.30142	6.63761	6.51772	6.51298	6.60483	5.41622	6.87534	5.48421	6.41093	7.03101	7.04486	6.52525	6.60917	6.48824	6.24711	6.43558	6.1494	6.54924	4.82436	6.45534	5.50172	6.25835	6.58622	5.67522	6.62955	6.13538	5.03709	7.47108	6.89445	6.34859	6.18256	6.44725	6.96606	6.46343	6.99001	6.72227	5.88992	5.8986	3.2907	7.32358	5.7041	7.15277	6.26512	6.05124	5.60765	6.80209	6.64412	6.81437	6.58051	6.49965	6.02189	6.59805	7.04562	6.21817	6.83207	6.52076	7.19681	6.96318	5.89151	6.84148	4.68992	6.83792	6.02642	2.40072	6.1225	6.36458	6.06562	7.25692	6.98416	7.47402	6.23854	7.05825	6.68465	7.00166	5.80809	6.10984	6.59506	6.92828	6.36004	6.79593	6.5394	6.54608	6.51321	7.49348	6.06238	6.46377	7.07289	6.3469	6.53941	6.58416	6.46478	6.63289	6.42614	6.68339	5.50784	6.8527	6.70281	5.56489	6.95873	6.14919	6.85969	6.62286	6.60602	6.63418	6.30841	6.83637	6.76922	6.49253	7.3953	6.74118	6.57301	7.71593	7.03605	7.0488	6.85153
hsa.miR.369.3p	480	0.865828	0.360293	0.490196	0.620099	0.0378732	0.735654	2.93617	2.59897	2.8711	2.73146	6.875	0	7.44118	1	15	0.0971099	0.642222	0.785024	0.927826	0.52209	0.000240981	3.17622	3.32416	2.35513	2.28262	7.73913	9	1.16667	0		2.43405	3.41414	3.93165	3.13659	1.42823	3.6177	2.16382	2.13956	2.25004	2.25399	4.01234	4.04007	3.64101	2.39176	1.96914	4.63397	3.23956	2.70304	3.6255	2.9218	2.37109	2.17078	4.10717	2.15409	2.12462	3.6661	4.25905	3.50226	2.41048	2.6329	2.80715	2.41837	3.7454	2.25198	2.65042	2.24408	3.10463	3.34663	1.84078	3.11319	2.1609	2.14175	4.17921	3.97926	1.54134	2.15206	2.66015	4.0657	1.68719	3.53505	2.61283	2.37957	1.41645	2.5426	2.1285	2.40412	4.21146	1.83626	2.05439	4.44927	2.59167	4.6585	2.53213	3.99335	3.62381	2.16682	3.72735	3.8874	2.25367	1.95436	4.64321	3.6491	3.7774	2.66282	2.30323	2.89713	2.05398	1.98362	4.17583	3.0297	2.35987	3.88676	2.68524	4.26758	2.44533	2.74153	3.19396	2.18236	3.53299	3.87616	3.52808	2.56177	2.47094	3.39774	2.51684	2.38373	2.44253	2.13148	3.13983	4.18799	2.61957	2.88866	2.08635	2.45808	4.25981	3.04568	2.3674	2.51995	2.42764	2.75416	3.90881	3.18466	3.6828	2.78693	2.6033	2.72212	2.82919	1.98943	3.04323	1.85811	5.41005	2.13753	3.4016
hsa.miR.758.3p	481	0.865868	0.324695	0.452819	0.580943	0.0378617	0.732846	2.3092	2.18213	2.35636	2.23561	2.0625	0	2.23529	0	151	0.36402	0.381561	0.565217	0.748874	0.28566	0.049833	2.62572	2.22443	2.26451	2.21594	3.65217	0	0.666667	0		2.66291	1.75104	2.00439	2.40543	3.16005	3.06835	1.79038	2.02444	1.86529	2.10399	2.07589	3.01867	2.608	2.30556	2.41966	1.93306	2.62751	2.01213	4.04013	2.39248	2.48298	2.06683	2.3121	2.10377	2.61608	1.50396	1.8142	2.44203	2.37215	1.63708	4.32857	2.27115	2.311	1.88355	2.42517	2.22288	3.62531	2.39919	1.98385	1.87689	2.08373	2.87174	2.4303	1.94824	2.93186	2.01821	2.3105	1.91066	1.91853	2.53235	2.37559	2.70015	3.9606	5.12108	1.96891	2.17977	2.07375	1.86178	2.16253	2.57343	2.26771	2.34517	3.17438	3.03395	2.09432	4.17147	2.02427	2.25081	2.17409	2.01131	2.42273	1.99762	2.63914	2.57385	2.23817	2.41277	2.81396	1.88623	2.30754	2.62638	2.29181	2.23333	2.48296	2.7612	3.43373	2.4437	2.50195	2.19352	3.22956	3.65146	3.491	3.96065	2.50477	2.25279	2.17659	2.31187	2.39529	2.07672	2.00544	2.06212	2.5137	2.56067	2.11692	2.36358	2.05946	3.62795	2.26126	2.41287	2.15358	2.43104	1.9742	2.14413	2.0774	2.57217	2.36171	2.23787	2.2695	1.84332	2.49112	1.71541	2.32119	3.30436	1.53203
hsa.miR.1304.5p	482	0.865994	0.350115	0.48223	0.614346	0.0378257	0.739877	3.28338	3.20897	3.34903	3.26122	8.66667	5.5	10.0294	7	606	0.976871	0.314838	0.5	0.685162	0.00912357	0.954529	3.27454	2.91002	3.25613	3.14194	8.56522	3	9.66667	6.5		2.78343	3.47912	3.03069	2.97896	3.46029	2.25745	4.60041	4.86152	3.6485	2.2257	2.73115	3.82936	3.59367	4.74618	3.94888	2.6421	2.65763	4.73962	3.62274	2.51042	3.11706	3.76525	3.01687	2.6734	1.83318	2.56507	2.89205	3.91041	5.2609	3.45679	2.74561	2.49204	4.87378	3.93421	2.37364	3.31595	2.8732	3.44954	2.76453	3.84369	2.29326	3.95848	2.35838	2.25905	3.21003	4.73143	2.24927	4.25029	2.788	2.15192	4.77694	2.63357	3.22016	2.88468	5.06648	2.24834	2.50022	3.92297	3.65388	3.16401	2.3424	4.64549	2.51392	2.43273	2.42823	3.65243	1.79425	2.29011	4.93128	2.64003	3.89536	4.9244	3.02058	3.84229	3.94884	5.1973	2.71589	3.17286	3.49171	4.44298	3.37257	5.07402	1.87129	3.21329	3.36848	4.80453	2.58083	3.66649	5.21211	2.23664	2.55078	5.01084	4.21506	3.4337	2.87357	3.32469	3.94639	3.69303	4.31779	2.81342	2.12334	2.27265	2.03065	4.92088	4.91525	3.73748	3.09555	2.78435	2.33679	2.54302	4.82894	3.71308	2.41789	3.6515	3.16488	2.73913	1.83993	2.96534	2.63959	4.02927	2.45889	3.54907	3.44235
hsa.miR.877.3p	483	0.866829	0.386279	0.515931	0.645584	0.037588	0.739543	2.64743	2.34648	2.59327	2.34835	4.125	0	4.35294	0	577	0.942	0.364228	0.548309	0.732391	0.022896	0.889776	2.60822	2.43463	2.57633	2.35152	3.17391	0	3	0		3.13105	2.50943	3.62493	1.8304	3.34666	3.03707	3.31654	2.86898	2.66451	2.14592	2.08783	2.87412	1.64654	2.24759	2.0416	2.0387	1.69207	3.0153	1.78701	2.30798	3.2622	2.44323	2.20011	2.17078	3.62861	2.51329	2.59575	1.65664	2.46002	2.06167	2.23322	2.41295	3.78756	3.73686	2.08011	4.52852	3.2368	2.42277	3.96241	2.13253	2.22706	3.55934	4.38149	1.72523	2.57529	2.13335	4.73688	3.84009	2.71775	3.78527	2.18815	2.49683	3.56505	2.50965	3.43522	2.27376	2.18149	1.81839	2.11257	3.19687	2.25204	3.20309	2.2445	2.18997	3.38165	2.09207	2.06567	4.4328	4.28448	4.07971	2.41644	3.65389	2.69468	2.77842	3.7819	2.57614	1.79462	3.0362	2.30023	2.46761	2.18151	3.71407	2.49352	1.95654	2.20781	2.48354	2.46599	3.19686	1.86006	2.24404	3.93983	3.00535	2.30117	2.28825	2.17404	4.26041	2.34206	2.90557	2.95419	2.1434	2.58787	2.69246	2.15241	2.28113	2.17155	2.21729	2.52146	2.36677	2.26113	2.36085	2.75624	2.09711	2.10424	2.08236	2.83533	2.41786	2.37344	2.1408	2.43897	2.12662	2.30667	2.99072	2.34679
hsa.miR.6509.5p	484	0.867753	0.433839	0.563725	0.693612	0.0373247	0.746439	2.34136	2.12433	2.29723	2.07335	1.60417	0	2.26471	0	164	0.385145	0.126111	0.297101	0.468092	0.2733	0.0921974	2.13063	2.02303	2.36556	2.22902	0.478261	0	1.16667	0		2.26696	1.96907	2.0855	1.91403	2.58974	1.9871	1.95739	1.93706	1.92175	1.99863	2.03633	2.02943	1.84677	3.85982	2.18188	2.10162	1.94998	2.49231	2.06538	2.27671	2.12901	1.98273	2.69942	2.03272	2.59931	1.95277	2.503	1.83901	3.63555	2.50543	3.02958	2.21758	2.09086	3.52393	2.20023	2.13807	2.14766	2.11062	2.02966	2.01473	3.65146	4.09876	2.3478	2.21047	1.99058	2.30349	2.13245	4.04358	2.52774	2.03106	3.59987	1.90092	3.93301	2.16182	2.01863	2.64589	2.09061	2.82156	3.24667	2.13425	2.15819	2.19954	2.05584	1.97156	2.17462	2.30313	2.13213	2.12987	2.14538	2.21398	2.06547	2.29355	2.82283	3.27569	2.0189	2.10448	1.88131	2.09929	2.16202	2.85573	2.4139	2.08837	2.16369	2.05169	2.03938	2.19943	2.05425	3.81601	3.42619	2.10657	2.15926	2.09417	2.31921	2.03823	2.19504	2.68917	3.60009	3.3812	2.02633	1.94299	2.23965	2.1842	2.11799	2.15055	2.12402	1.9802	2.45952	2.30422	2.13779	2.23324	2.07715	2.09764	2.02802	2.06805	2.09241	2.08768	2.04356	2.12983	2.06594	2.81585	2.14344	3.3605	2.53814
hsa.miR.33a.5p	485	0.868337	0.395899	0.523897	0.651895	0.0371582	0.743463	2.54808	2.29187	2.49512	2.24721	3.83333	0	3.52941	0	417	0.736579	0.296786	0.485507	0.674228	0.10586	0.521221	2.60288	2.38306	2.76961	2.34301	4.04348	0	4.44444	0		2.3795	3.15864	1.89854	1.55871	3.79673	1.65971	3.05579	3.01142	3.29097	2.34805	2.28155	4.0797	2.28119	2.31324	2.35861	2.35395	1.56565	3.89733	2.35938	2.12399	3.05252	1.77051	2.6457	3.54068	2.12943	3.36894	1.83823	1.75503	2.4165	2.87332	2.24629	2.51274	4.28656	2.48137	2.01382	1.96052	3.02223	2.34618	3.39724	2.0678	2.26951	2.4186	2.25738	2.06227	3.02344	2.1496	2.55538	1.75218	1.7136	2.31901	4.03528	2.41783	3.81241	2.44929	2.2253	2.31342	2.13239	2.05017	2.33817	1.99541	2.04787	3.40372	3.0839	2.39235	3.98942	4.39962	3.04277	2.47042	2.4244	2.6704	2.44649	4.63476	3.37288	2.33675	2.511	2.54855	2.07099	1.96829	2.12362	2.06232	3.49217	2.16181	2.37457	2.20368	2.39451	5.25185	2.13332	2.53782	2.43302	2.45815	2.52878	3.41012	2.37015	1.90921	2.1296	2.95062	2.25738	2.12463	2.27845	2.09688	2.72167	2.64997	4.12068	2.31196	2.41741	2.33591	3.13286	4.52592	2.06053	2.70814	3.84974	2.04966	3.15567	3.51857	2.55269	2.4548	2.45304	2.5358	2.54327	2.43235	2.54132	2.31717	3.27708
hsa.miR.5009.5p	486	0.868516	0.362893	0.495711	0.628529	0.0371072	0.74462	2.58633	2.41702	2.63321	2.48971	3.02083	0	4.52941	1	87	0.235339	0.107782	0.2657	0.423619	0.373456	0.0216943	2.4985	2.25629	2.98315	2.85839	1.95652	0	4.83333	3		3.40071	3.26404	2.51675	2.41142	3.46919	3.18999	2.1465	1.77406	2.73202	2.62734	2.40304	2.96689	2.29576	1.98614	2.27105	2.51607	2.09114	2.02541	2.04338	2.99257	1.45413	3.50335	3.17464	3.43661	3.72618	2.09704	2.5766	3.01819	1.81685	2.87232	3.38714	2.3571	3.23211	2.07635	2.42646	2.33247	2.04348	3.09887	3.21633	2.32191	3.81056	3.34678	2.30617	4.24539	3.48879	3.16642	4.4468	2.55072	2.4983	2.8352	3.78558	2.5177	2.51222	2.52801	2.21812	2.01495	3.38218	2.32658	2.03054	2.05085	2.41627	3.12634	2.74972	2.74382	2.35865	2.41243	1.92965	2.07003	2.42424	2.43175	3.30775	2.74744	3.29343	3.29407	2.88616	2.2983	3.22634	2.65306	2.63589	3.37576	2.25847	2.01305	2.97637	2.23885	2.34635	2.18967	2.95421	2.02342	2.41061	2.14784	2.23267	2.31954	2.07964	3.55881	2.58387	3.43974	1.88059	2.27776	3.3133	2.70005	1.99367	3.78763	3.75927	2.10922	2.14394	2.7608	2.4096	2.43418	3.51765	2.37445	2.39328	2.79154	2.40451	2.26248	1.85094	2.41199	3.36565	2.64305	2.21082	2.39806	4.48052	3.84969	3.89968
hsa.miR.4772.5p	487	0.872571	0.38776	0.516544	0.645328	0.0359529	0.746204	2.63764	2.38029	2.57895	2.37036	5	0	3.97059	0	556	0.913607	0.262644	0.442029	0.621414	0.0341414	0.824995	2.62644	2.47935	2.66749	2.6029	3.86957	0	3.33333	0.5		2.22508	2.80331	1.94333	2.94659	2.96418	3.82917	2.22519	1.75024	1.86383	2.2879	2.31058	2.80715	2.78448	4.02782	4.26899	2.37546	2.68171	2.31116	2.31704	2.60513	3.04114	2.62794	2.68024	3.21893	3.15299	2.42547	2.15998	1.9198	2.02493	2.22965	2.20884	4.2375	2.15971	2.60037	2.47464	4.30321	2.05457	3.53742	2.272	3.37137	4.17156	2.82766	2.25611	2.39399	2.48461	3.16484	2.8228	2.23847	2.84508	3.62394	2.01413	2.96081	2.25219	5.21753	1.84756	2.8252	2.05408	2.3919	2.77955	1.98167	4.41759	3.5019	2.15156	2.70009	2.90253	3.69959	3.87959	1.93775	4.43248	2.27134	2.33596	2.47828	1.91415	2.97614	2.19323	1.6866	2.50317	2.14754	2.55592	2.30809	3.9233	2.03418	1.90441	2.23606	2.59476	2.3505	4.36038	2.47248	3.94924	4.19815	2.13184	2.55116	2.42822	2.30687	2.43089	1.99153	2.00464	1.86215	2.34967	2.11121	2.49616	2.14517	1.70151	2.14955	2.31386	2.06928	2.87039	2.22454	3.06385	2.31987	3.91766	2.72784	2.69549	2.90791	5.17893	2.03019	2.70752	2.38271	2.41408	2.16799	2.27261	2.99162	1.83424
hsa.miR.101.3p	488	0.872941	0.404671	0.531863	0.659054	0.0358477	0.74075	12.6491	12.6578	12.6271	12.6258	7543.4	6442	7385.18	6434.5	168	0.392298	0.171356	0.355072	0.538789	0.26921	0.105936	12.4319	12.481	12.6391	12.6991	5974.78	6438	7555.33	7727		13.0063	12.5981	12.953	12.7676	12.8143	12.5798	12.7688	12.7167	12.5434	12.8044	12.8786	12.8663	12.5739	12.7123	12.8164	12.8623	12.8544	12.8325	12.8903	12.4804	12.5502	12.8536	12.253	12.7408	12.469	12.512	12.5751	12.3084	12.834	12.6475	12.6107	12.99	12.729	12.4766	12.2626	12.7081	12.4737	12.5055	12.3429	12.457	12.4925	12.8971	12.7491	12.686	12.5834	12.7861	12.235	12.9009	12.8132	12.7844	12.2051	12.3183	12.5236	12.2316	12.3749	12.0933	12.6735	13.1827	12.7921	12.4365	12.8239	12.5803	13.0221	12.6456	12.5434	12.8458	12.4618	12.5088	12.673	12.5194	12.4887	12.4942	12.1589	12.9241	12.7785	12.6983	12.6631	12.6886	13.0623	12.4364	12.5495	12.8323	12.8796	12.3322	12.5402	13.2543	12.4383	12.8218	12.7162	12.5572	12.8326	12.3451	12.0587	12.7072	11.9083	12.5029	11.9246	12.4892	12.3755	12.4728	12.8361	12.5757	12.4056	12.5375	12.336	12.4261	13.0523	12.454	11.8933	11.7286	12.2238	12.1577	12.2042	12.4887	12.6109	12.3399	12.7883	12.6533	12.8322	12.8397	13.4984	12.2122	12.7986
hsa.miR.200c.3p	489	0.873084	0.423246	0.548407	0.673568	0.0358068	0.72686	7.7479	7.79824	7.69949	7.71697	375.458	225.5	270.529	175.5	46	0.167517	0.592351	0.751208	0.910064	0.434353	0.00501668	8.08587	8.15783	7.45036	7.34043	419.261	289	208.944	161.5		7.67793	8.25035	7.29578	7.71757	7.89648	8.06822	7.451	8.46738	7.85245	7.20191	7.9615	7.4622	7.36458	7.88484	7.61794	7.06362	8.12437	6.84082	7.34184	7.38025	7.05732	8.48945	8.2075	8.15528	7.66402	7.46894	7.9166	7.7197	8.00778	7.49298	7.96767	7.66596	7.62997	7.71204	7.84588	7.18778	7.58385	7.73391	7.7422	8.11634	7.94717	7.6256	7.87704	7.98047	7.05646	7.69798	8.16574	8.30111	7.84596	7.78136	8.60695	7.70918	7.40661	8.47802	7.74058	8.24392	8.00732	8.42718	8.32864	8.89364	4.83503	7.37973	6.89356	7.43898	7.86755	7.71077	8.13749	7.46615	7.56729	7.65398	7.91289	8.28537	7.72029	8.16641	7.51201	7.11652	7.92264	7.66162	8.16664	7.45466	7.81081	7.53341	7.90155	7.75324	8.98225	7.72397	7.9321	7.24555	7.71676	8.19124	8.04444	8.97687	8.62424	7.82271	7.94075	7.75265	7.22537	8.08602	8.04856	8.05816	7.87738	6.83997	7.4	8.63598	6.3682	7.92712	7.14133	7.59241	7.97689	8.81107	8.01275	8.693	7.66505	7.60142	7.48556	8.36728	7.43227	5.13324	7.74391	8.22315	7.47441	8.14272	7.32437
hsa.let.7f.1.3p	490	0.873578	0.368539	0.496936	0.625334	0.0356664	0.751085	3.49287	3.47692	3.56468	3.35213	11.9167	8.5	14.2647	9.5	501	0.845664	0.263473	0.449275	0.635078	0.0612567	0.696472	3.60458	3.72157	3.72228	4.16928	12.7826	10	11.3889	11.5		3.36621	4.70039	3.93036	4.35887	3.90667	2.54822	3.31777	2.34697	4.48423	4.59026	2.35035	3.22819	3.37718	3.4957	2.17765	2.77663	3.35025	3.42511	4.24447	3.15329	4.17994	4.23429	3.08426	4.26655	3.59142	3.61449	4.35397	3.7471	3.34731	5.3864	3.4553	5.57918	2.0871	2.96178	2.57853	4.68875	1.69534	3.24769	4.01581	3.65644	4.3627	4.57769	2.16215	2.12738	4.75076	2.23548	2.96582	3.86443	4.13803	4.28113	4.75745	3.27716	4.77143	3.14446	3.81491	2.50731	3.98341	4.2752	3.50001	2.77437	2.59226	4.97628	4.49097	3.11277	1.90331	3.81429	4.29276	5.36398	2.45171	2.89706	2.65003	4.89864	2.04767	4.49513	3.4564	2.92335	3.67543	5.11265	4.9573	3.13842	2.07286	2.3927	4.43798	3.53013	2.69192	2.8115	3.32121	3.55104	3.58266	3.65308	1.67755	4.30605	2.17534	3.83184	3.16965	3.38675	4.6718	4.21356	4.17093	4.66821	2.1934	2.68034	3.3227	5.51273	4.66799	3.9618	3.04287	4.50064	2.99766	2.90851	3.90012	2.60376	3.70722	3.02323	5.68398	3.05594	4.38441	2.63917	6.31096	5.1979	2.53357	4.46024	3.77665
hsa.miR.3130.3p	491	0.875362	0.363706	0.490809	0.617912	0.0351588	0.752626	2.56557	2.23664	2.51026	2.23407	4.0625	0	3.61765	0	179	0.407458	0.470779	0.642512	0.814245	0.260687	0.0864751	3.14193	2.91012	2.67556	2.37395	8.78261	3	3.38889	0.5		3.57577	3.12963	2.46666	1.91144	2.13435	2.26147	3.11291	2.77858	3.04726	2.50448	1.72454	2.10738	2.7933	2.2774	2.28363	3.43452	2.18574	3.40535	2.35949	2.87128	2.57047	3.32846	2.81517	3.54777	3.56822	3.70187	3.52805	2.69936	4.20502	2.20468	3.65608	2.12054	2.39405	3.78329	4.26799	2.49948	4.77563	2.23927	2.17976	2.57389	1.95677	2.09077	2.45395	3.94159	2.23328	2.00183	2.24716	2.52583	3.10612	2.53954	3.34846	3.94634	2.48046	1.79182	3.74317	3.5266	2.13115	2.08247	3.39394	1.81725	4.67427	2.1107	2.22908	2.87769	2.23745	5.05638	2.25169	3.50121	2.10236	2.27675	2.12304	2.35674	4.0601	2.48474	2.28964	4.38325	1.87405	2.13097	2.52759	2.50359	2.15933	2.3051	2.19455	2.18265	1.86798	4.82116	1.75421	2.40807	2.8674	3.94758	3.2618	2.48547	2.97969	2.18912	2.37436	4.16427	3.95469	2.29364	3.4161	1.91576	2.19354	1.91961	2.39809	2.98777	2.33958	2.04433	2.82026	2.10019	2.18149	2.41287	2.01974	3.15457	2.03923	2.2651	2.273	2.00015	4.27386	4.68697	2.32573	1.98444	2.03472	1.63074	1.60476
hsa.miR.329.3p	492	0.87584	0.35229	0.481618	0.610945	0.0350229	0.757175	3.2123	3.26747	3.28082	3.06708	10.7708	3.5	11.9118	5.5	307	0.582778	0.246163	0.432367	0.618571	0.172872	0.302309	3.06774	2.78442	3.38796	3.02087	7.34783	2	13.5556	3.5		4.32439	2.66623	3.82999	2.90009	4.66276	4.03403	3.74717	3.65765	4.16366	4.4464	4.63329	3.15616	3.29625	4.16326	3.83722	1.86568	2.60257	4.03657	2.86037	4.54349	2.98779	2.40773	4.10274	2.38345	2.83743	3.11143	2.47744	3.4271	4.08708	2.77138	2.94062	2.36085	3.32743	2.57131	2.88821	3.07558	4.28762	4.0056	3.72031	3.3214	3.79666	2.29007	2.22201	1.33025	3.92101	2.23548	2.9086	4.08846	2.91842	4.40307	2.80594	3.8435	4.33609	2.50766	1.96293	2.61342	2.56149	4.0158	2.54773	1.7497	4.86546	3.66386	2.62484	3.23444	4.33244	2.07234	1.71175	2.52987	2.20258	5.0983	3.10054	5.06709	3.37929	2.90268	2.61997	2.81786	1.90956	3.23714	2.4314	3.11891	4.93244	2.36455	4.77688	2.32801	2.6666	2.82576	5.05358	2.56136	1.97551	2.31166	4.2135	3.55138	2.57632	3.13858	2.48877	4.3136	2.64084	5.31558	2.1686	4.18192	3.11111	3.19678	1.80795	2.69884	3.57375	4.61467	3.55798	2.70477	2.30044	2.84084	3.31386	3.58453	2.10099	2.35263	5.23377	5.72934	2.79908	4.83358	3.42663	3.23414	3.97694	3.52062	3.33777
hsa.miR.509.3.5p	493	0.875897	0.359983	0.48652	0.613056	0.0350068	0.750298	2.43762	2.17584	2.38988	2.16457	3.125	0	2.08824	0	319	0.600896	0.366695	0.550725	0.734754	0.164622	0.278662	2.91178	2.72308	2.61887	2.40037	5.78261	2	3	0		2.08862	3.40387	2.14318	2.41515	3.56239	2.23185	1.85311	2.95593	2.00838	2.00104	3.87358	2.04701	2.04202	2.05955	3.87292	2.22376	2.82992	2.95939	3.81998	2.64606	2.84392	2.99684	3.01256	2.62701	3.49211	2.1176	1.76091	2.70879	2.8617	2.10584	1.88027	2.3704	1.86604	1.73661	1.80291	1.82597	2.8906	2.0204	3.247	2.65408	2.34233	2.39601	2.10375	2.01067	2.97828	2.92005	2.1696	2.27499	1.87128	2.53369	3.45063	2.95029	3.82979	2.50757	4.85856	2.04995	2.76081	2.02906	4.06359	1.84528	2.12061	3.89346	2.25771	3.09121	3.43686	3.8779	2.17487	2.26906	3.91591	2.49617	3.95179	2.42354	2.15835	2.37269	2.14069	2.1609	2.43566	2.0884	2.18344	2.32616	2.03967	2.12629	2.11707	2.48865	2.05428	2.23132	1.85271	2.39051	2.66125	2.39532	2.6115	2.00553	4.43162	2.00596	2.1622	1.93291	3.19593	3.63737	2.51686	1.97095	2.27221	2.16442	2.18654	2.01187	2.2977	2.32008	2.97412	4.32101	2.21029	2.12443	1.92312	2.06786	2.55476	2.41627	2.16279	4.51562	2.19221	2.49323	5.8248	2.5067	3.59057	2.01585	2.42919
hsa.miR.374b.5p	494	0.876089	0.388213	0.514706	0.641199	0.0349522	0.740018	5.65685	5.84206	5.71488	5.81834	70.6771	54.5	62.8088	52.75	515	0.86147	0.359178	0.545894	0.732609	0.0549155	0.732869	5.6396	5.82458	5.53823	5.74874	71.2391	76.5	58.4444	74.5		5.56424	4.68612	6.12674	5.03873	6.06962	5.74438	5.80688	5.61526	5.84925	5.69891	6.48295	5.77623	6.22139	5.23048	5.91349	5.47018	5.08721	4.53053	6.32151	5.45753	6.04637	5.58776	6.17385	6.1123	5.91167	6.23511	6.54268	6.17109	5.8373	5.47489	7.44679	5.54113	6.27715	6.20968	7.205	5.72028	5.79081	5.74929	5.29252	4.86714	5.79825	5.85955	5.12657	6.09183	5.62707	5.76	4.15807	4.28727	5.4177	6.15781	4.06985	5.12852	6.5389	4.04474	6.20562	5.47057	5.91089	6.43265	6.64717	6.34675	6.1746	5.93729	5.53501	5.32909	6.15243	5.99287	5.52612	6.34262	5.91291	5.92699	5.43433	2.00586	4.76679	6.51978	6.02817	7.09625	4.90748	5.25172	5.45501	6.01608	6.63527	5.44666	6.36266	5.93993	3.49032	5.47482	4.07669	6.57332	4.90291	6.06302	6.32131	5.48758	4.76251	5.6237	6.55448	6.29089	6.1666	6.92998	5.30764	5.66961	6.15111	5.22698	5.74512	5.36792	5.50062	5.81587	7.10318	4.45885	5.97841	3.99779	6.34912	5.05335	5.54128	6.19206	6.0591	3.66314	5.30977	5.34846	4.47549	7.05403	4.73193	5.80011	6.25786
hsa.miR.3124.5p	495	0.876652	0.417826	0.547794	0.677762	0.0347919	0.761419	2.66243	2.38046	2.60782	2.26951	3.875	1	4.58824	0.5	143	0.342732	0.208835	0.396135	0.583436	0.298578	0.0760145	2.44328	2.17876	2.89506	2.6079	1.56522	0	5.38889	1.5		2.5115	2.03953	3.23526	1.79154	3.03311	1.73536	2.5617	1.81653	2.76137	2.17879	2.41394	2.10585	2.33667	2.4875	2.20777	2.2367	3.06777	3.63149	2.06156	2.596	2.17733	1.82532	2.24308	3.65805	2.27512	2.02149	2.29545	2.34975	3.49463	1.78751	2.36153	2.15673	2.15892	2.01877	2.65628	2.51759	3.10252	2.75583	2.01627	2.16565	4.83503	1.95537	2.43758	2.37271	1.97734	1.95549	2.3329	2.36367	3.33848	2.26639	2.42248	2.62318	4.02341	2.19229	3.5203	2.16061	2.05916	4.05239	2.273	2.31988	2.06194	3.90537	2.07689	2.77785	4.30455	2.40466	3.43482	2.04958	2.40036	4.47411	3.34143	2.42017	2.806	3.15191	1.95095	3.45709	2.82651	2.39774	1.93925	3.85669	3.93042	1.99681	4.1488	3.48925	2.34885	2.28212	2.2614	3.15679	3.83937	1.91035	3.20321	2.79235	2.37834	2.83773	5.28358	3.40366	3.63424	3.00091	2.25484	2.03697	2.28166	2.25884	1.92312	2.30237	4.30761	2.63951	1.65454	2.48904	4.10198	2.4879	2.25057	3.32891	1.93912	1.97222	4.63038	2.21452	3.64182	2.20848	2.50523	3.74249	2.35321	3.16193	2.49868
hsa.miR.371b.5p	496	0.876798	0.392681	0.522059	0.651437	0.0347505	0.757024	2.94103	2.80832	2.8745	2.69533	7.125	2	6.85294	1	437	0.765521	0.353077	0.536232	0.719387	0.0938547	0.546003	2.90338	2.66654	2.75797	2.60734	7.95652	2	3.88889	0.5		2.6049	3.01717	3.28632	2.40287	2.53292	3.88332	2.87519	3.37678	3.06537	3.41485	1.72868	3.86706	4.02418	2.29916	4.34613	2.45106	2.37145	2.76159	2.58681	2.47672	2.29275	2.50935	3.24459	3.86444	3.40146	2.89408	3.40136	3.54034	1.90228	2.44191	2.54721	4.62018	3.71128	2.70546	2.79193	2.26516	3.70172	2.72196	2.38422	3.38228	1.81233	3.74742	2.49853	2.8095	2.82573	2.08538	2.67587	2.9042	3.33171	2.86261	2.21184	3.17726	2.96896	2.12719	2.01124	2.11302	2.84036	2.06903	2.143	2.90866	1.92557	2.87972	3.29993	3.06115	2.02396	4.62182	1.90334	4.95695	2.17778	2.15187	2.25693	2.15458	4.28683	2.92477	3.67995	1.58276	2.7343	2.35389	3.33644	2.303	3.77855	3.14392	1.94826	3.64318	2.00305	5.85698	5.30279	4.92625	3.51533	1.88792	1.22876	2.46703	2.60582	1.88597	2.9931	3.08919	3.16236	3.08414	2.07693	2.95629	3.91652	1.8233	1.70851	1.86149	3.12307	2.90604	2.84639	3.96638	2.72474	5.53873	3.23961	2.55745	2.57937	3.8229	2.2828	4.69506	2.38279	2.1401	2.58636	4.74883	4.53055	3.83717	1.82692
hsa.miR.3613.3p	497	0.877266	0.36614	0.495711	0.625282	0.0346174	0.767263	2.22725	2.17265	2.25877	2.23466	0.979167	0	1.94118	0	212	0.449123	0.170753	0.347826	0.524899	0.238187	0.141075	2.35845	2.2359	2.6327	2.41285	1.65217	0	2.88889	0.5		2.12673	2.25014	1.72334	2.22343	1.94633	1.78806	1.85027	2.43652	2.07312	2.32197	2.39645	2.2636	2.42386	2.19546	2.53543	2.61521	1.79065	2.49466	2.02604	3.06681	1.78894	1.62974	2.53526	2.44637	2.06117	2.29015	2.42831	2.29251	2.20611	2.04996	2.38729	2.16892	1.98223	2.75551	2.39725	2.23564	2.17537	2.02559	1.96749	2.58162	2.19965	1.98177	2.41668	2.72683	2.23507	2.01321	2.49961	4.57699	2.76403	2.13165	2.17072	3.14381	2.39365	2.40881	2.12797	2.21288	3.40248	2.16099	2.22784	2.17619	2.03692	1.96899	1.79874	1.60587	2.28801	2.26346	2.3484	3.81535	2.50831	2.46891	2.24894	2.44191	2.35794	2.91585	2.91419	2.2444	2.28594	2.61825	1.74445	2.09914	2.05065	1.93694	3.61901	2.11739	2.4022	2.38078	2.17732	2.01701	3.12663	2.20811	2.12904	2.20981	2.25711	3.49171	2.42562	1.83845	2.02345	3.3084	2.80149	2.12341	2.27494	2.34547	3.68923	2.19199	2.13859	2.26282	3.23954	2.31437	2.05027	2.31734	3.16648	3.37944	2.81957	3.20609	2.17739	2.25761	2.79474	2.48927	2.34832	2.05626	2.46223	2.22936	2.93456
hsa.miR.196b.5p	498	0.877501	0.384266	0.512255	0.640244	0.0345505	0.759067	5.26964	5.41473	5.20646	5.47506	44.7917	37.5	49.4412	42	588	0.954796	0.276401	0.463768	0.651136	0.0178386	0.913776	5.28465	5.35717	5.31356	5.46676	44.7391	37	48.7778	28		5.67131	5.18862	4.77799	5.55668	5.57153	5.38568	5.50594	6.30071	5.02425	5.45953	6.7133	6.29217	5.17754	3.96616	5.95256	5.47747	6.0246	4.305	5.01543	5.64318	5.17563	4.82776	5.54469	5.4165	5.15027	5.02213	5.97302	5.84287	5.42509	5.91335	6.06902	5.39163	5.72871	5.64757	2.46226	5.84448	4.63052	4.65833	5.26365	5.65349	5.91512	3.91988	6.46856	5.04058	5.99097	5.18514	5.25297	5.49262	5.9725	5.82986	5.07637	5.54185	5.66085	3.61624	5.70049	5.09196	6.30916	3.54237	3.74971	5.35063	5.45047	5.4423	4.60798	5.15516	5.20866	4.79655	4.33988	6.23517	2.10129	2.89307	5.36739	6.02478	5.42243	5.5814	6.26426	4.8474	5.61659	4.05262	4.86977	4.80065	6.05936	5.36442	4.44566	4.7363	4.13373	2.89787	6.63062	4.26554	4.64314	4.93176	5.7659	5.99529	5.82874	4.75581	4.20061	5.04545	4.80317	6.25065	5.72264	5.52595	5.7786	6.01934	6.17019	5.60875	4.87554	5.96266	5.99621	5.51378	5.69747	6.16413	4.7185	5.42992	5.16451	6.05958	4.5048	3.40677	5.89817	6.28565	7.09429	4.96996	6.22021	6.60552	4.80368
hsa.miR.3909	499	0.881526	0.323528	0.45527	0.587011	0.0334069	0.774157	4.3639	4.3111	4.42267	4.5617	26.3958	17	28.4706	22	551	0.904561	0.301666	0.487923	0.674179	0.0377326	0.815474	4.34052	4.3435	4.26265	4.42933	28.8261	16	20.1667	19		4.21162	4.47405	4.4712	4.42974	4.76888	4.70976	4.49559	4.6895	5.27446	3.08017	3.15414	4.4415	3.81704	2.40775	4.42654	4.2923	4.24732	4.16121	4.87103	4.40028	3.72129	4.03339	3.82195	5.63319	4.89753	4.86502	3.3201	4.41125	2.13861	2.94579	3.27103	4.90402	4.25455	3.97913	4.23112	4.40256	5.85925	4.68847	3.28886	4.11546	5.77479	5.67383	6.23736	5.50613	4.66722	4.49437	5.31479	3.66262	5.79134	3.85341	5.16288	4.97713	4.70817	2.94568	5.23632	5.87772	3.68476	4.96756	4.46126	3.38856	5.10331	5.24064	4.70617	4.066	3.95203	5.27452	4.12866	2.95458	3.48871	2.99958	4.23342	5.35947	4.64461	4.20189	5.34517	6.30741	4.72891	5.12145	3.29412	4.49835	3.95719	2.56711	2.08792	3.08982	4.52603	2.60013	5.84252	5.8585	3.3425	4.64072	5.37114	3.87319	4.12592	4.33646	4.04967	4.629	4.90082	4.43192	4.71622	4.32976	4.52759	5.23229	4.62782	4.49305	5.45643	4.11327	4.13652	3.30865	3.1487	6.6392	4.64093	4.79669	3.82489	4.14559	6.1572	5.17217	3.91099	4.02304	3.18886	4.80868	3.81939	3.45075	4.55934
hsa.miR.5695	500	0.882411	0.402892	0.533701	0.66451	0.0331555	0.76775	2.50695	2.27717	2.46121	2.23168	2.6875	0	4.44118	0	581	0.946475	0.371056	0.560386	0.749717	0.0211269	0.899597	2.37071	2.27852	2.39373	2.12459	1.6087	0	1.88889	0		1.94639	2.10187	1.96678	2.2321	1.84652	2.93969	3.14014	2.51075	2.23869	2.12108	2.36732	1.90337	2.18065	2.02922	2.38829	2.48766	3.47186	2.48668	3.31317	2.82051	2.12125	2.47257	2.30846	2.08091	2.31325	2.4225	2.20129	2.01095	4.29416	1.94045	2.12424	2.56991	3.28191	3.73207	3.65887	1.98307	2.01549	1.96499	1.77502	2.1083	2.57716	4.03546	2.13997	4.27529	1.86616	2.03165	1.98562	4.03243	1.77084	1.71114	3.92848	3.03341	2.01038	2.73431	2.44436	2.171	2.14145	3.57848	1.88944	2.91915	2.31544	2.12977	3.33475	2.57573	1.99659	2.21844	3.28831	2.56451	2.44539	2.76473	2.00538	4.58655	2.1796	3.85562	2.01122	2.67869	2.07687	2.28121	1.6806	3.00307	2.22033	1.90916	2.12891	2.40415	2.34346	2.28861	2.29757	2.18797	2.3078	2.80766	2.83277	1.81581	4.26214	2.37815	2.17582	1.79397	2.05347	1.8561	2.79271	2.90385	2.29725	2.4694	2.2765	2.14894	2.26272	2.26035	2.15645	2.37469	2.1309	2.11669	2.13738	3.71049	3.09619	3.62284	3.4414	2.48054	1.88698	2.77269	2.03961	2.60004	2.39519	2.4293	3.30165
hsa.miR.30d.3p	501	0.883083	0.319096	0.444853	0.57061	0.0329647	0.763537	2.66176	2.40519	2.71107	2.51018	4.72917	1	4.64706	1	351	0.638063	0.389002	0.572464	0.755926	0.148036	0.34927	3.07067	2.9926	2.82779	2.48109	6.21739	4	4.77778	1		2.96474	3.19506	2.7298	3.11093	2.26179	3.67351	2.36598	1.93143	3.10865	2.17644	3.78267	2.45616	1.98533	3.9084	4.0579	2.69485	3.7339	2.97439	2.43897	2.29513	2.45798	3.56165	3.1415	2.21918	3.02619	3.93009	3.96849	2.69735	3.3162	2.15374	2.26913	2.71974	2.34374	2.71476	2.18401	4.48878	2.15597	3.25528	2.12265	2.8678	2.5398	2.0507	2.50004	4.6533	2.21667	3.14835	2.91957	2.58537	2.17798	3.3286	3.92976	3.18158	2.54946	2.11511	3.95373	2.01433	1.985	2.1492	4.0468	2.02085	2.64275	3.84502	3.34315	3.18255	2.14454	2.42263	3.38934	3.35079	2.21944	2.39927	4.44237	2.2822	2.1139	3.93565	3.47942	2.25859	2.25071	5.08497	2.39001	2.23552	2.31007	2.87537	2.67627	2.29377	1.93735	2.47909	2.80854	2.11886	1.80879	2.17178	2.93264	2.56717	2.59017	3.88693	2.58857	2.22432	2.18204	2.34852	4.40169	2.15779	3.50429	2.30206	3.98919	2.0092	2.23936	3.14975	2.71003	2.02744	2.41893	2.57571	2.29378	2.05933	2.86778	3.67919	2.2808	2.40489	4.12728	4.7218	2.50667	2.4179	2.3412	4.58203	2.49597
hsa.miR.197.3p	502	0.883219	0.348917	0.477328	0.60574	0.032926	0.763337	8.09851	7.9781	8.13281	8.18531	401.583	285	333.559	258	361	0.650568	0.373049	0.55314	0.733232	0.142549	0.360857	8.15536	8.12226	7.94491	8.08118	434.043	316	328.389	232.5		8.07931	7.55888	8.65726	7.9912	7.98509	8.13515	7.74735	8.08813	7.50977	8.30596	7.90283	8.86217	8.1321	8.4409	8.4987	7.87475	8.33172	7.81589	7.57994	8.40098	8.11325	7.20449	8.23748	8.23125	8.36111	6.94943	7.49976	8.30707	8.55517	7.77069	7.78463	8.61878	9.23992	8.41763	8.59599	7.53647	8.27036	7.07035	7.76999	8.19155	7.68938	8.81662	8.63358	7.74666	7.7408	8.37069	8.5934	8.79251	9.17361	8.19849	7.77606	7.334	7.65409	7.81452	8.28666	8.15157	9.09964	7.38574	8.1992	8.27306	7.65099	8.82111	7.78925	7.59978	7.93044	7.96186	8.84705	8.62618	8.14739	7.95	8.04401	7.85398	8.65151	6.87125	8.42753	8.78715	7.97972	8.09067	7.56894	7.58873	7.3461	7.88694	8.03102	8.25648	6.73349	7.65985	9.09736	8.75885	7.29616	9.00212	8.11504	8.02954	9.54047	7.58249	8.36018	8.22284	7.89457	8.36267	7.80973	7.40853	7.51491	7.85032	8.99707	7.79407	8.10847	8.11216	7.8833	9.09459	8.77295	8.14205	8.34523	7.89113	7.548	7.65024	8.62276	8.25726	8.39269	8.23162	7.30988	8.00479	8.40332	7.84464	8.72207
hsa.miR.421	503	0.885698	0.387122	0.516544	0.645966	0.0322221	0.775373	5.40802	5.48665	5.3605	5.48914	45.9583	43.5	51.7941	36	454	0.784315	0.325552	0.512077	0.698603	0.0861325	0.602419	5.3737	5.31693	5.22707	5.38486	48.3913	41	44.6111	39		5.28553	5.49367	4.73431	5.99172	5.61465	5.97434	6.52352	5.73981	5.49355	6.14356	6.01658	4.47073	5.97445	6.23236	5.80463	6.25851	5.60927	4.06338	4.32658	5.00037	4.75294	5.09675	5.35882	4.96485	6.39494	5.14666	5.5033	5.69601	5.13644	5.30335	6.41133	4.27228	5.36795	5.17178	5.43425	4.67269	5.35437	5.65062	5.68144	5.62552	6.61377	6.74603	6.00868	4.98772	5.72964	4.83692	3.19597	6.16757	5.08871	3.87496	5.40485	5.76829	5.7292	3.49859	5.08085	6.15302	5.06987	4.76524	5.01807	4.82492	5.31057	5.50244	6.06522	5.26315	4.64248	4.27859	5.76673	5.91129	5.29299	5.46848	5.38366	5.6032	6.07549	5.43308	5.33218	4.5414	5.78869	4.84078	5.62061	6.2448	5.00369	5.67368	4.58731	5.92603	6.62006	5.39387	6.32984	5.81059	5.05888	6.20417	5.67092	6.21479	4.7571	5.1528	5.69169	4.68305	5.62532	4.63828	5.47437	5.8944	4.19134	4.32835	4.81519	6.27926	5.19127	5.09785	6.27309	5.97898	5.28627	6.16384	4.28731	5.83997	5.47015	6.02784	2.78126	6.32926	4.4435	2.81227	7.22862	5.66574	4.81666	5.5714	5.47488
hsa.miR.429	504	0.885962	0.407253	0.536765	0.666277	0.0321473	0.777121	2.94979	2.73982	2.89299	2.54611	6.0625	3	9.05882	0.5	292	0.561659	0.211924	0.398551	0.585178	0.182643	0.269771	3.00177	2.79205	3.35933	3.4682	7.30435	3	10.7222	3.5		3.02467	2.70371	2.64477	3.66582	4.3618	2.19186	2.06774	4.01592	1.866	4.10771	3.89209	2.06113	3.07578	2.17484	2.16107	2.32322	3.31963	3.20539	2.16233	3.14462	3.30366	1.84071	3.1102	1.96651	3.05223	2.57949	3.79457	3.22842	1.80822	3.12659	4.24478	2.15876	3.3501	3.5123	1.84327	3.94812	3.61867	3.87985	4.00559	2.7855	2.34019	2.49377	2.05743	5.10933	2.65822	3.42379	2.70506	3.73415	1.89409	2.87943	4.1335	3.64363	2.32523	2.52174	2.39608	3.58459	2.90131	3.85844	3.38159	4.79909	4.6058	2.55681	4.33454	3.16575	3.78036	3.77862	3.83423	1.85947	1.89665	5.66116	2.07839	2.41276	2.91146	2.91563	3.90837	3.93661	2.51336	2.0557	2.56075	3.63945	3.509	2.42482	4.3106	2.84531	4.00323	2.3908	1.51289	2.58886	4.23338	2.38125	2.2863	2.20072	2.38577	3.84374	5.07472	3.22197	3.2035	2.5222	2.46458	2.17929	5.25436	4.33542	4.63762	3.54747	2.45641	2.48125	3.98624	1.82308	2.76777	2.30591	3.827	2.3049	3.62926	1.94035	2.42539	2.24211	2.59167	2.84174	2.275	3.44257	1.92544	2.5963	3.70348
hsa.miR.330.3p	505	0.886514	0.319116	0.446078	0.573041	0.0319905	0.774982	7.04329	7.03751	7.07228	7.07074	159.854	150.5	194.412	132.5	460	0.790759	0.440753	0.618357	0.795962	0.0834968	0.586886	7.02543	7.30347	6.90086	6.92013	175.87	155	152.5	104.5		6.32287	6.60535	7.36075	7.01491	7.28811	6.73728	7.45274	7.42769	7.01291	7.41198	7.44468	6.86951	6.89679	7.14616	7.35818	6.50766	6.73058	7.91111	7.3201	6.77252	7.06183	7.58843	6.61873	7.77612	7.13882	6.76127	6.28816	7.19419	7.38669	7.15936	5.95027	6.0386	7.31627	6.80015	5.64291	7.42279	7.12384	7.11915	7.72681	6.73891	6.93007	7.42495	7.72085	7.84317	7.42953	7.57343	7.59582	7.18526	7.07133	6.72898	7.30489	6.91353	7.292	7.89013	7.09895	7.16396	7.61516	6.69845	7.05224	6.73803	7.85252	7.30229	7.02411	6.43491	7.53736	7.60074	6.71854	7.76139	6.72578	6.33651	6.70447	7.14813	7.14879	6.20178	7.30909	7.34151	7.09745	6.9993	7.13907	6.32861	7.93157	7.21751	6.46106	6.77076	7.6151	7.5326	5.67516	7.64139	6.85556	6.5523	6.97026	6.90863	7.04166	7.06368	7.08473	7.67242	6.93038	6.5613	7.54765	7.28657	7.41032	7.09958	6.85161	7.07502	7.10763	6.60978	5.68251	6.94525	6.27196	7.71177	6.66064	7.40157	6.98514	6.93386	7.03589	6.96766	7.25004	6.44959	4.56274	6.74395	7.14662	6.95614	7.13456
hsa.miR.99b.5p	506	0.887116	0.403148	0.534314	0.665479	0.0318197	0.769561	9.60329	9.62095	9.57758	9.60192	1157.33	828.5	1151.97	769	191	0.420058	0.435391	0.611111	0.786832	0.253746	0.102071	9.66325	9.65554	9.46547	9.43505	1092.39	820	892.944	687.5		9.37792	9.57984	9.46367	9.58101	9.29489	9.10585	9.47683	9.70164	9.22421	9.74793	9.54541	9.67331	9.6737	9.7156	9.44144	8.78042	9.24376	9.71132	10.2526	9.39986	9.29475	9.55739	9.3606	9.79673	9.68674	10.693	10.5575	9.12859	9.8611	10.4316	9.36137	9.85421	9.74231	9.21583	9.40382	9.7653	9.17	9.78333	9.37626	10.4223	9.30724	9.88733	9.56999	9.86006	9.35115	9.20662	9.12807	9.39575	9.6802	9.81437	9.85725	9.70193	9.82235	9.88411	9.70129	9.81292	9.40243	9.59528	9.74159	9.82955	9.87775	9.06284	9.83907	9.93096	9.65036	10.1579	9.485	9.08105	9.09113	9.73033	9.97316	9.5965	9.57965	8.38025	9.6591	9.84509	9.30119	9.08797	9.39346	9.2866	9.60651	10.081	9.75724	8.89595	9.87264	9.0416	9.18834	9.81775	9.76211	9.76274	9.4335	9.93412	9.38281	9.57003	8.44784	9.54923	9.51181	9.94911	9.49829	9.5602	9.85209	10.0544	9.52335	9.89667	10.0111	9.29824	9.68648	9.40503	8.91334	9.75703	9.74381	9.31221	9.53979	9.79234	9.63638	9.2847	9.87082	9.16143	10.0986	9.72381	9.70969	9.51012	9.74669
hsa.miR.382.3p	507	0.887882	0.393642	0.520833	0.648024	0.0316024	0.773807	3.14732	3.10466	3.09143	3.07392	8.9375	3.5	9.70588	4.5	604	0.973225	0.348117	0.538647	0.729177	0.0105625	0.949992	2.99992	2.98366	2.98255	2.69932	6.34783	5	8.33333	0		2.66243	1.59529	3.87191	3.59352	3.92957	2.21383	2.89903	3.7343	3.24946	2.44519	3.88344	3.16264	4.14755	2.5409	1.88106	2.1267	3.36145	2.98624	3.79224	3.82199	3.02059	3.38943	3.27293	2.47944	3.50722	3.82213	4.37394	3.70762	2.32678	3.7368	3.40545	3.43639	2.82311	3.84976	3.33139	2.9396	3.01404	2.5388	2.75951	3.25575	5.40404	3.86724	2.66574	2.05451	3.32391	2.13663	2.84879	3.07211	1.8965	3.71769	3.1231	2.58145	1.7697	2.28246	2.01873	2.44651	3.68962	4.01623	4.55231	4.19638	3.09477	2.17598	2.75883	4.09204	2.04187	2.23006	3.10049	1.88299	2.28344	4.76907	2.94952	1.43841	2.84642	2.52484	3.1372	3.11246	1.80001	2.9247	4.56363	3.92408	2.43522	2.60305	2.75621	4.21524	2.42418	2.80825	3.87004	5.13665	4.44574	3.23332	2.38899	2.98328	3.02956	2.36117	3.08858	3.60679	4.49546	3.92474	3.84389	4.29554	2.24465	5.0696	4.21801	2.45924	3.47404	2.50985	3.01393	2.49112	2.60507	3.19816	3.7857	1.95524	3.15458	2.4927	2.61018	2.72919	2.30351	4.89755	3.55866	4.02815	2.4788	1.8756	3.75236
hsa.miR.150.5p	508	0.892285	0.360539	0.488971	0.617402	0.0303536	0.783426	8.52068	8.44018	8.5662	8.46679	511.521	367	482.882	325.5	494	0.838493	0.359773	0.541063	0.722352	0.0641421	0.686408	8.49846	8.47179	8.38561	8.2978	535.391	448	412.889	311.5		8.96151	8.36613	7.72353	9.29498	8.64039	8.13829	8.91965	8.95208	7.74602	8.52381	9.03029	9.39555	7.2867	9.51862	8.35598	9.55263	9.65697	8.66883	8.50021	9.63427	7.64732	8.2022	8.16076	9.57963	7.63499	8.07922	6.63288	9.73405	8.2776	8.43014	8.1153	9.75941	8.90519	8.46195	8.46291	8.14215	7.1495	7.401	8.00798	8.46179	8.11921	9.42399	8.25075	8.31145	8.53283	9.1076	8.12434	7.62315	9.3295	8.14623	7.93977	9.06473	8.07185	8.93729	7.78335	8.97523	8.0024	8.85865	7.38833	8.77143	8.8017	8.33553	7.87484	9.29139	9.66057	7.88979	10.4526	9.10429	8.3354	6.25357	9.75119	8.26165	7.62466	6.84613	8.7599	9.00947	8.24591	7.16519	8.29203	7.97738	8.19736	8.90262	8.80745	8.17611	8.81394	9.07599	9.04948	9.23151	8.63179	9.10576	8.03785	8.15026	8.74481	9.2676	7.66255	9.97498	7.76906	8.70279	8.53728	8.80418	7.35815	7.80278	8.5632	9.50811	10.3204	9.07482	8.03805	8.16191	8.80677	9.06875	9.63293	8.56041	8.09714	8.25451	8.44285	8.75775	7.98998	7.90198	6.21571	7.97808	9.68486	8.91998	9.32026
hsa.miR.218.5p	509	0.894002	0.355402	0.48652	0.617637	0.0298668	0.79143	3.93691	3.786	3.86274	4.01938	22.3542	9	24.0882	10	221	0.461048	0.438899	0.615942	0.792985	0.23197	0.137509	4.12882	4.09383	3.6189	3.65465	25.7826	15	12.3889	8.5		3.42679	3.47013	6.10852	3.53472	3.36131	4.59434	3.13921	5.19118	5.90327	4.58077	4.48154	4.01334	3.97356	4.02637	2.56831	5.3989	3.48334	3.19991	6.33163	3.2962	2.23107	4.59987	2.20531	2.26548	4.35774	4.14583	4.11661	4.27978	3.68182	2.44877	3.0842	2.09275	1.7652	1.74296	3.89677	1.98618	5.83881	4.0918	3.79479	2.855	1.98492	4.23717	4.74828	4.59309	3.83661	4.15259	2.87883	4.03487	4.36627	5.89589	2.00351	4.69494	2.09644	3.32678	2.47513	5.02587	5.19833	2.68474	4.65887	3.69454	6.16645	3.91428	6.67285	4.8101	3.31701	5.04893	6.1837	2.03147	2.36817	2.69484	4.33851	5.40235	3.62582	3.78469	5.43466	5.32101	4.003	2.67032	3.41117	3.95701	2.90247	4.81616	4.5444	4.49261	4.6192	2.43655	5.32879	2.7089	4.71526	4.53429	3.84465	3.09483	5.21262	3.01391	3.20934	3.36157	4.19374	3.92213	3.90446	3.95341	4.05559	2.22244	4.36219	4.2887	2.4505	3.63948	4.20511	4.69819	4.23755	5.73048	3.46735	3.6954	6.54822	4.5768	4.04262	4.56097	2.22171	3.20237	2.84283	2.9287	5.54787	4.06747	6.89101
hsa.miR.9.5p	510	0.896463	0.360839	0.491422	0.622004	0.0291695	0.798526	3.59947	3.57073	3.66316	3.82356	12.9375	7	18.4412	11.5	544	0.89553	0.309742	0.502415	0.695089	0.0413227	0.805312	3.98556	4.13908	3.90414	4.25311	16.5652	12	17.4444	11.5		2.72211	2.99098	3.9814	2.0106	4.06956	3.44274	3.59296	4.32451	4.31006	3.92419	4.5807	4.28354	4.07892	3.828	5.05557	4.47989	3.81814	4.95811	4.1785	4.07395	3.3041	4.87106	3.38209	3.95147	3.798	5.37494	3.07693	4.07831	5.0915	3.44155	4.77046	5.12258	5.38541	3.58665	4.0886	4.72971	4.84202	2.86814	3.92067	3.21879	2.16979	2.49835	2.24386	4.77488	4.10261	3.00523	2.80352	3.99765	4.44653	3.89537	5.6602	2.50164	1.92239	4.94434	2.25248	4.0768	3.47471	3.5083	1.96318	5.19533	2.60452	2.33848	2.46264	4.30443	4.53655	3.7272	3.36308	4.95857	4.32164	2.14169	2.77676	2.27279	2.95444	3.74264	4.78008	4.45329	3.39348	2.35789	5.37053	3.70059	5.78179	2.6886	2.30633	2.44152	4.00636	6.32548	2.53865	5.45449	4.31323	4.81627	2.98651	4.49815	4.33056	3.57017	2.89123	4.00493	2.40588	3.7883	5.03683	3.43737	2.06354	5.64134	5.14195	4.12348	5.8467	3.8561	3.13507	3.89151	2.76902	2.73496	4.49731	4.27565	4.00796	4.44409	2.3888	2.70376	2.59594	2.3834	2.78677	4.04756	5.14549	1.6822	3.92917
hsa.miR.3605.5p	511	0.899261	0.343544	0.473039	0.602534	0.0283767	0.797309	3.51102	3.52976	3.56869	3.70625	10.1042	6.5	15.8235	12	128	0.312698	0.167248	0.335749	0.50425	0.31771	0.0415129	3.49024	3.59712	4.11251	4.15193	11.2609	7	20	10		3.12206	4.13604	4.17603	3.74275	3.37507	3.28479	3.73691	4.7996	3.91306	2.04769	4.43285	3.76193	3.44687	1.98112	4.28624	4.039	3.78384	2.73637	3.54131	3.43842	1.90316	4.58409	4.05167	4.48243	3.01081	2.84531	2.45193	3.52946	3.57685	4.3326	3.74595	2.47887	3.44746	3.8355	4.78528	4.10118	4.43368	4.38907	3.7256	3.91164	4.55397	2.70997	3.6095	4.58056	4.53455	4.27765	5.33932	4.07601	4.23797	3.20244	3.39395	3.96129	1.70242	3.08958	2.74755	3.75826	2.59229	3.93592	3.43673	3.67573	3.5407	2.79074	1.55588	2.54478	1.98007	4.90629	2.51162	2.49842	2.01645	2.41735	1.85031	2.66862	5.3438	4.19477	3.19369	4.72669	3.9427	4.38762	3.46275	2.98913	4.39283	3.87884	5.19534	3.97387	4.85991	4.93336	3.80275	4.04431	3.5641	3.71296	3.06795	2.54639	1.87237	4.37438	6.39003	4.33625	4.47846	4.39445	4.21831	3.45399	2.27	2.13122	4.89384	3.70669	2.43404	4.92003	4.14508	4.39127	2.22502	5.49069	2.51557	3.66776	4.64335	4.00849	5.19974	2.16517	3.4091	2.88472	4.12596	3.96696	4.81605	2.6768	4.04564
hsa.miR.29a.3p	512	0.899731	0.399951	0.528799	0.657647	0.0282436	0.798269	8.31611	8.35068	8.29397	8.19968	426.125	307.5	374.029	272.5	119	0.301202	0.51598	0.681159	0.846339	0.325352	0.032784	8.42539	8.40625	8.17452	8.19476	413.304	353	315.778	278.5		8.64686	8.35416	8.3618	8.26991	8.34162	8.15687	7.97471	8.31393	8.38391	8.68115	8.09633	8.64832	8.34775	7.93786	8.69349	8.97756	8.54274	7.88546	8.41889	8.54209	8.34239	8.21266	8.1886	8.51853	8.89259	7.83639	8.28867	8.51247	8.35987	8.3947	9.17232	8.7283	9.04864	8.93462	8.86729	8.32262	8.24182	8.3671	8.02204	7.70409	8.12329	8.16795	8.04053	8.468	8.05341	8.13274	8.36881	7.77447	8.38915	8.19455	7.56763	8.81469	8.34863	9.16984	8.08003	8.04554	8.19732	8.26777	8.05294	8.2265	9.47455	8.95378	8.50391	8.25687	8.22774	8.70408	8.92191	8.44482	7.88088	8.14215	8.52514	8.38783	8.37093	8.34503	8.11003	7.99042	8.69489	8.55473	8.53367	8.06093	8.16256	8.1726	8.09366	8.30324	7.83947	6.84754	8.32828	8.38261	8.36136	8.23176	7.82097	8.03053	7.46994	8.6132	8.18318	8.47498	8.1425	8.05405	8.35586	8.72601	8.16678	8.83486	8.36811	8.08342	8.7048	8.1909	8.20876	7.81285	8.14623	7.43747	8.29191	8.22834	8.13426	8.38158	8.20964	8.07933	8.24663	8.47702	8.16284	8.56005	8.93565	7.39281	8.41376
hsa.miR.656.3p	513	0.900936	0.381124	0.507966	0.634807	0.0279025	0.801826	2.35119	2.22697	2.31864	2.19572	2	0	1.73529	0	325	0.605583	0.366485	0.545894	0.725303	0.162506	0.283634	2.58579	2.24365	2.36786	2.19873	3.73913	0	1.05556	0		2.6269	1.73602	1.83717	1.95222	3.37221	3.52741	1.6459	1.92085	1.82886	2.10006	3.9553	2.04071	2.51066	2.31943	2.11042	2.12107	1.81282	2.23227	2.17122	2.0262	2.1556	2.09686	3.3858	3.17507	3.27392	3.09261	3.50263	1.66888	2.20093	4.05328	2.39616	2.27997	2.34678	1.95104	2.51283	2.26391	2.02273	2.5735	2.0212	3.35718	2.27788	3.52839	2.55761	2.153	2.35517	1.97897	2.33089	2.22126	2.0038	3.66532	2.44566	3.04025	2.11679	2.09112	2.06598	2.11402	3.19026	1.7728	1.83358	1.86089	2.69548	2.25275	2.39793	2.5684	2.15519	2.32869	3.45364	2.07365	2.27237	2.05058	2.33042	2.00544	1.51677	3.0954	2.05766	2.56625	2.22603	3.96584	2.19937	2.41202	2.42282	2.37314	2.52582	2.78604	3.87093	2.50649	2.91744	3.41709	2.53497	1.97685	1.60238	2.3731	2.51577	2.23249	2.37771	2.25161	2.30513	2.22474	3.41825	2.16835	2.20987	2.42755	2.21758	4.20588	3.28401	2.65905	1.99903	2.32373	2.29063	2.56736	2.70146	1.88326	1.9405	2.76291	2.26583	2.40969	3.37517	1.89121	2.58286	1.66131	2.30578	3.21212	1.41241
hsa.miR.1287.5p	514	0.901585	0.374361	0.501838	0.629315	0.0277187	0.797709	3.01751	2.86748	2.9678	2.75983	7.64583	4	6.58824	2.5	312	0.588696	0.225455	0.408213	0.59097	0.170165	0.301108	2.81557	2.50328	3.11885	2.87619	5.04348	0	8.05556	3		2.92915	4.31045	2.60222	1.95136	2.70344	2.49701	2.89887	2.89121	3.43029	2.20092	2.13144	3.27421	3.60387	2.35364	2.89489	2.25589	1.94185	3.74541	2.4881	2.81626	3.82771	2.0974	2.62414	3.0919	3.19282	3.26389	4.15991	3.0122	1.89263	1.76438	2.73468	2.26702	4.28919	4.11426	2.78786	2.57013	2.01012	4.105	3.49068	3.38784	2.22969	1.80792	2.67558	4.25718	4.01196	3.73245	2.43237	2.71334	3.4399	2.61913	2.66646	3.24004	2.52085	2.06923	2.23558	4.66965	3.22576	2.00153	3.22691	3.35022	2.92108	2.09196	4.17717	4.13186	2.38875	2.43256	3.74707	3.79338	2.4314	4.49153	2.27218	2.277	3.35082	1.85605	1.98953	2.52751	2.67144	2.53102	2.20253	3.10975	2.55437	2.54609	2.41735	3.70358	2.18678	2.5623	3.10868	1.87857	1.68365	4.40495	3.11196	3.06923	2.66081	4.59688	2.91983	3.44787	2.83598	2.6486	2.05718	4.05594	3.81236	2.10923	4.70529	4.07896	2.87716	2.78682	2.95666	4.42618	2.51218	2.89944	2.34989	4.61823	2.67028	2.98534	4.56958	2.60705	4.29583	4.56225	2.94859	5.21874	5.45777	1.72295	3.6425
hsa.miR.378a.5p	515	0.902074	0.353857	0.483456	0.613055	0.0275805	0.808113	2.40225	2.23864	2.43704	2.24105	2.75	0	2.55882	0	346	0.632352	0.231132	0.410628	0.590124	0.150557	0.350709	2.79197	2.81472	3.03135	2.97851	4.43478	4	6.5	3.5		2.73201	1.87952	2.94667	1.66507	2.65173	2.71794	2.84906	3.43699	2.95704	2.22117	2.21454	3.83845	1.85978	2.25576	3.51659	4.57984	2.67183	2.61711	2.07635	3.10437	3.01658	2.88912	2.21061	3.43418	2.34872	1.91995	2.36714	2.87438	2.10339	1.84399	4.07753	2.18859	3.60523	3.77664	2.58262	2.25324	1.98074	3.12907	1.95556	2.82144	2.13472	1.99144	2.41784	2.33453	2.06363	2.66324	2.60286	4.24323	3.61312	1.95697	2.32159	2.40986	2.18791	2.37085	3.78584	3.87877	2.90686	2.07708	2.1731	2.35572	2.28654	2.04419	2.11877	2.85074	2.09674	4.06615	2.59199	2.03714	2.325	4.89338	3.78073	2.24467	2.73034	3.3698	2.0194	2.32136	2.90677	2.21979	2.05441	2.19052	2.15449	2.21446	2.22976	3.71441	2.32409	2.47437	2.50233	3.56535	1.75654	2.0442	4.18757	2.07773	2.39801	1.86816	2.5438	2.07213	2.12465	3.86895	2.78034	2.23486	2.28395	2.35551	3.62207	2.22239	3.53629	1.88539	2.32935	2.57701	2.25702	2.52739	3.91068	2.33896	3.93348	2.95278	2.28269	2.38088	3.71324	2.22822	2.60242	1.93687	2.35649	2.01274	1.54775
hsa.miR.214.5p	516	0.905852	0.367541	0.497549	0.627557	0.0265112	0.819714	2.52828	2.21832	2.57003	2.14912	3.77083	0	5.23529	0	486	0.833808	0.289943	0.47343	0.656917	0.0660298	0.683054	2.55605	2.34811	2.64969	2.25219	4.52174	0	3.33333	0		2.66359	2.46349	2.63026	4.17913	3.15228	2.22081	2.72528	1.9514	3.20732	2.0855	3.10959	2.12246	1.9939	2.25443	2.16849	4.44038	3.03818	2.43751	2.1677	2.59742	3.62472	2.55246	2.38706	3.71899	2.5591	2.14608	4.28782	3.79042	2.9129	2.23265	1.95486	5.03007	3.89297	3.14068	2.02108	1.82536	2.25503	2.63363	3.46088	2.48025	4.76112	3.15377	4.41036	2.02214	3.69617	2.9453	2.53267	2.22046	3.93218	2.04365	1.8791	3.9182	2.24232	2.20088	1.99968	3.70293	2.10936	2.004	2.27183	3.06619	2.17578	2.02383	2.13905	2.65181	3.38455	4.70616	2.14109	1.99889	2.02681	2.38195	2.14866	2.32191	3.39032	2.84259	2.35268	1.99142	2.09442	1.95199	2.53376	2.45815	2.03624	2.4164	2.28828	2.39651	1.94582	2.43645	1.86405	2.45055	2.62831	2.28367	2.16632	2.01269	2.50668	2.20764	2.23261	3.37649	2.8987	2.05169	2.29759	4.00724	2.30867	2.0682	2.19556	2.01885	2.33335	2.27848	2.47272	2.01532	2.25686	2.30869	1.7594	2.22032	3.16989	2.1117	2.37964	2.21173	2.51108	2.2601	2.26558	2.29153	4.62755	3.21123	1.54698
hsa.miR.4435	517	0.906151	0.399709	0.533701	0.667693	0.0264267	0.81863	2.89338	2.71837	2.84658	2.50786	5.9375	1.5	7.14706	0.5	263	0.521149	0.208147	0.384058	0.559969	0.201901	0.213124	2.70111	2.29278	3.07208	2.92707	3.56522	1	8.11111	4		2.20096	2.43773	2.33596	3.2884	3.46517	2.61418	1.75621	2.22627	2.28057	1.80062	2.29682	2.08067	3.50725	1.9969	4.24567	4.19705	3.3851	2.62303	3.38983	2.96131	2.39341	3.34907	3.2623	2.91177	2.82947	3.36207	3.58547	2.52883	3.79191	3.33796	2.13322	2.55017	1.89375	3.71596	4.15256	3.85018	3.4548	3.99238	1.77638	2.42608	2.29933	3.4597	2.0468	3.96993	5.04147	1.98196	1.91951	1.69045	3.05339	3.23891	3.73542	2.87794	1.60538	2.65074	2.22628	3.667	2.43843	3.12343	3.70131	1.65134	2.45393	4.2138	2.28553	1.97576	3.99795	3.78165	3.70622	3.87869	4.57845	2.10297	2.06647	2.28684	4.38489	3.25154	2.04044	2.61258	2.13765	4.02945	2.14028	3.76856	2.36268	3.0361	5.61406	4.63738	2.23653	4.5332	2.55129	2.3416	2.83635	2.12856	3.74828	2.70342	5.01263	2.1344	2.30032	2.20494	2.23342	2.26094	1.94324	3.66327	2.36993	2.43858	2.22746	2.26838	3.59636	2.12495	3.18609	2.85251	2.39867	2.35527	2.27241	3.85856	2.89054	3.25842	4.03013	2.48186	2.11675	2.26604	4.82772	3.20053	2.37734	2.0813	3.16373
hsa.miR.6894.3p	518	0.90833	0.364918	0.492034	0.61915	0.0258103	0.813532	2.45641	2.19679	2.42034	2.18991	2.89583	0	3.23529	0	616	0.992666	0.352615	0.538647	0.72468	0.00289257	0.98581	2.4771	2.12613	2.48153	2.13687	2.73913	0	3.05556	0		2.05558	2.74899	3.17125	2.05076	1.85274	2.15035	2.10595	2.28384	2.24375	2.04052	2.19075	1.97304	2.09998	2.06141	2.05494	1.93836	2.98571	2.84126	3.19538	2.54409	2.50967	2.13077	2.52377	2.22932	2.54115	1.72143	1.85713	3.20294	2.57168	1.69324	3.30988	2.35657	3.42017	2.10404	3.97749	2.08952	2.07547	2.23835	1.99173	3.05924	2.24573	3.2876	2.12791	1.87966	3.04436	2.68747	1.72416	3.72879	2.46117	2.26677	2.14593	1.87525	3.68667	2.46228	2.25311	2.17423	3.35887	1.80705	1.9242	1.7701	2.11567	2.35585	2.04437	1.84472	1.99299	2.22204	2.22323	2.56081	4.46585	4.82881	2.13406	3.66233	4.40029	2.24429	3.49686	2.49135	3.42571	4.95295	2.00064	2.71124	2.2194	3.9075	4.2212	1.99623	4.09707	2.13101	2.26847	3.24783	2.05789	2.21506	2.52593	1.76707	4.40488	2.16213	2.09429	2.07552	2.31888	1.89986	1.98569	1.89782	2.38149	2.5826	2.16024	2.22892	2.10877	2.12152	2.88139	3.84723	2.14163	2.14527	2.11088	3.60429	2.28483	2.73826	2.12761	2.20019	1.87675	2.16142	2.00358	2.08483	2.21058	2.23245	2.54729
hsa.miR.874.3p	519	0.911405	0.395802	0.523897	0.651992	0.0249409	0.824841	2.37024	2.25037	2.34041	2.15314	1.77083	0	2.17647	0	294	0.563551	0.203253	0.379227	0.555201	0.181761	0.256793	2.73642	2.42119	3.01043	2.82303	4.21739	1	6.88889	1.5		2.30098	1.92008	1.89472	3.82426	3.25201	1.6248	2.10174	1.81019	3.44171	2.69558	3.4272	3.02038	3.23705	2.1928	4.45305	2.42107	2.42791	2.75166	2.0425	3.54891	3.04064	2.9463	2.30422	1.90582	2.6248	2.74627	2.35929	3.92453	3.12571	1.84592	2.35847	4.35867	2.11575	1.82117	2.50674	2.99287	2.10332	3.23628	1.80214	2.90885	2.30706	3.20454	2.35744	2.19459	2.39317	3.72534	2.96879	2.26104	2.96	2.18829	2.15502	2.81202	2.20077	2.43604	2.02211	2.71992	3.00763	2.15581	2.20531	3.16901	2.45332	2.05364	2.1423	3.12057	2.53625	3.17135	1.87203	4.1641	2.27201	4.48933	3.46069	2.43679	1.67657	2.11362	2.05657	2.33537	2.35618	2.23933	3.92212	2.11352	2.19755	2.31399	2.22488	2.07262	2.29378	2.47539	2.44274	2.16135	2.94199	2.15766	2.05561	3.92881	4.27311	3.50536	3.61767	2.03134	2.0131	2.16308	1.99938	2.19895	2.27899	2.21657	3.69414	2.17997	2.13613	1.99518	3.4156	2.31659	2.3041	2.45698	3.97813	1.9332	1.77395	1.96819	2.21024	2.45435	2.31848	2.37239	2.46369	2.21607	2.28693	1.93527	2.60459
hsa.miR.149.5p	520	0.914595	0.361406	0.493873	0.626339	0.0240393	0.833288	3.76299	4.05537	3.81197	3.82394	18.0417	8.5	20.8824	8	156	0.371006	0.473965	0.654589	0.835214	0.281524	0.0790066	4.01649	4.20754	3.36504	3.22399	20.9565	13	11.5	2.5		4.1298	4.15812	2.00522	3.7358	3.13099	2.64044	4.12699	3.94458	3.96387	2.66463	4.96305	4.10744	3.25361	4.3998	3.72218	4.23613	5.21827	3.50412	2.13459	4.01914	3.52201	4.42884	3.57102	4.86443	2.6757	3.96711	4.12603	4.07604	3.86936	4.51078	3.7829	5.2798	2.36517	3.68339	2.0283	4.17088	4.14073	3.4293	3.65337	4.70787	4.0923	2.58861	1.94042	3.71512	5.13786	4.97158	2.33445	5.49582	4.11452	2.37072	5.91027	3.24441	3.79519	4.11019	3.9682	2.39594	4.63514	2.98628	3.90905	4.31311	4.51418	5.26379	4.74699	4.45095	4.44573	4.17002	3.66432	2.51527	1.96522	2.51764	4.76745	4.61078	3.09211	4.58489	2.79549	2.64178	4.00127	3.24225	2.89859	3.19184	3.53742	2.83233	2.89674	4.5749	4.60274	2.79455	2.59629	2.53569	2.9211	2.59117	4.24829	4.95308	5.23761	3.96536	5.09694	4.14033	2.50946	4.89182	5.33076	2.47271	5.14339	3.81512	5.05064	4.80003	2.45329	2.86157	4.18633	2.83584	4.02634	2.60102	4.77566	4.01058	3.03742	3.37543	3.07923	5.16548	2.77338	2.17874	5.7409	4.5259	4.76061	5.04296	5.24251
hsa.miR.4659b.3p	521	0.914663	0.400191	0.530637	0.661083	0.0240202	0.832514	2.46338	2.26696	2.4326	2.17922	2.41667	0	3.32353	0	607	0.978201	0.267696	0.449275	0.630854	0.00859881	0.955382	2.82242	2.42547	2.83616	2.69529	5.65217	1	4.36111	2		2.67952	1.97762	1.88308	3.35624	2.70538	3.52591	2.19967	2.38032	1.95225	2.07542	2.43377	1.88621	2.28437	3.2934	2.28718	2.53738	3.4084	2.84313	1.71084	3.25452	2.72503	2.48905	2.32513	2.32326	3.00011	3.06803	2.54953	1.87796	3.91092	3.84201	2.39866	2.60111	1.7831	4.09884	4.21685	2.84878	3.67314	2.84638	2.19398	2.82385	2.50491	2.38883	2.16002	2.04581	1.82774	2.02757	2.49591	3.45935	4.41994	3.17518	2.06637	3.36509	1.79068	2.79955	2.24895	2.22437	3.10271	2.11271	2.10735	3.04797	2.45085	2.09233	2.012	3.17829	1.98436	4.62809	3.3438	2.71828	3.87267	2.53947	2.20796	2.50157	3.00849	1.91661	2.12568	2.73705	2.71962	2.21829	3.19119	3.28226	2.21084	2.15305	3.34054	2.19632	2.49085	2.51915	2.54685	2.2631	3.22228	3.58355	3.77267	1.82791	4.55952	1.73309	2.27145	1.89815	2.01843	3.39425	2.00729	2.17955	2.46138	2.52783	2.18666	2.23754	2.21671	2.20782	1.99128	2.41978	2.25109	2.32152	2.00807	2.12	1.81565	2.78356	2.24774	2.66263	3.1089	2.69758	5.27084	2.57739	2.45877	2.31023	3.31871
hsa.miR.215.5p	522	0.915971	0.347215	0.47549	0.603766	0.0236506	0.828031	7.71444	7.66114	7.76861	7.82019	432.479	155	341.191	220.25	51	0.173529	0.126048	0.285024	0.444	0.428287	0.00468041	7.42823	7.5653	8.29957	8.19117	277.043	210.5	588.361	286.5		7.27091	6.88378	6.85473	9.40083	8.22835	6.75167	5.86299	7.5432	7.70814	8.46857	7.91714	7.76212	6.00358	7.64636	10.0931	7.26427	7.18228	6.83935	8.44773	6.22286	8.01411	8.41978	6.65736	7.63169	7.09018	7.26363	10.1706	7.96382	6.9374	7.61323	6.79361	8.06517	7.97912	7.97094	9.38551	7.5028	6.38843	9.70614	6.99469	8.01865	7.42034	7.26619	8.19748	8.48247	7.0222	8.0398	7.9016	5.56647	7.39747	10.0777	7.77658	8.14758	7.4858	6.92163	8.40771	8.364	6.22404	8.6329	6.40463	11.4283	8.51355	6.21697	8.93587	8.69759	7.90415	7.68332	9.01593	7.45952	6.89128	9.38213	7.16423	5.96344	8.14491	7.63586	6.04835	6.24781	7.38724	7.01966	7.36769	7.75515	8.86561	6.66279	8.37493	8.66679	8.54582	6.34657	9.23935	7.72931	9.82585	8.11883	8.59923	6.45967	6.54164	9.23923	4.89455	9.47847	7.98458	9.14202	9.48271	7.66156	8.25785	8.37547	8.70602	7.33183	7.55586	9.97673	8.03838	5.55307	6.4293	5.76296	8.2088	8.25214	6.40482	7.41796	8.0726	8.54418	9.06009	7.5422	7.55848	7.91972	7.69786	7.31374	7.83841
hsa.miR.3120.3p	523	0.917232	0.355054	0.483456	0.611858	0.0232943	0.83484	3.68523	3.78671	3.72869	3.76844	12.7292	7	22.1471	9	615	0.992463	0.320844	0.507246	0.693648	0.00297274	0.985494	3.26133	3.10734	3.26688	2.9907	11.087	5	8.72222	2		4.88658	2.73482	2.96817	4.25773	4.17744	4.78022	4.52448	4.46374	4.47941	4.04132	4.76452	3.15185	3.88131	3.64335	1.56927	2.15445	4.35708	2.92074	4.77323	4.08171	3.51275	3.11779	4.39147	4.05577	3.94502	3.00301	4.30767	2.13799	3.72026	4.3539	3.07251	5.04917	3.61687	2.87257	2.90647	4.23725	3.69833	3.19938	4.46512	4.8749	2.23476	3.05366	5.46508	4.40719	4.50606	4.20776	3.33578	3.85999	3.55625	3.78562	2.79998	3.27709	3.66653	3.06671	3.63238	4.09484	3.42812	3.95218	2.43794	4.09306	2.85147	3.35994	4.17111	2.8496	2.86755	4.16028	2.51003	2.54073	4.6438	2.06396	2.78055	5.09657	3.41287	4.27221	4.19748	3.16511	4.79128	3.25646	2.56156	3.19418	4.13973	4.63416	5.07187	3.1678	2.76991	3.00715	6.11973	4.16986	3.19267	2.0886	3.98157	4.01737	2.31933	3.4432	5.09134	2.80954	4.77491	3.47621	3.85424	3.52462	3.22874	5.41659	2.10413	2.5358	2.17313	3.4948	2.82228	2.6611	2.70992	2.90535	2.01264	2.78417	4.34748	3.05303	2.78121	3.25383	3.28724	5.13379	3.47543	2.63471	2.49405	4.37495	4.05492
hsa.miR.6515.3p	524	0.917856	0.381869	0.511642	0.641415	0.0231181	0.835313	2.28385	2.14372	2.25881	2.11614	1.6875	0	1.70588	0	579	0.944779	0.41705	0.601449	0.785848	0.0217975	0.89992	2.26909	2.23315	2.28854	2.09672	0.869565	0	1.38889	0		2.91343	1.9533	1.94441	2.09713	1.8159	1.7404	2.65511	1.95339	1.89521	1.99584	2.20317	2.00672	2.68021	2.1545	2.25689	2.31559	1.69927	2.49292	2.5263	2.24264	3.36711	2.57725	1.99349	1.95591	1.98771	2.64921	2.16452	2.64409	2.14238	1.763	2.16266	2.44355	1.98629	1.95412	2.26564	2.12253	2.09088	2.24415	3.04065	3.32859	4.04071	2.11688	2.36944	2.20275	1.82192	1.95204	2.26181	2.15844	4.07066	2.05448	2.15675	1.77381	2.12205	2.36489	2.77937	2.09071	2.07071	2.00737	2.02021	1.87905	2.4995	2.21852	2.11638	2.68309	3.89954	2.3352	1.98266	2.28612	2.33126	2.35556	2.9927	2.3848	1.80789	1.99346	2.0317	2.52101	2.02327	2.16911	1.9942	3.60447	2.32133	2.16256	2.2886	3.33325	2.2408	2.37702	2.49581	2.09321	2.66837	2.2389	2.27074	3.41115	2.24265	2.28645	2.19351	3.95781	2.11691	2.08913	3.40051	2.04758	2.30012	2.36051	2.24431	2.23447	2.10769	1.99996	1.92559	2.39041	2.18851	2.29763	2.12558	1.83147	1.9286	1.89774	2.11824	2.39526	2.10141	2.32928	2.23257	2.75654	2.33147	3.70008	3.13607
hsa.miR.1228.5p	525	0.917857	0.334119	0.463848	0.593577	0.0231178	0.837184	2.24989	2.13457	2.27227	2.21661	1.3125	0	2.26471	0	446	0.773875	0.206754	0.388889	0.571024	0.0904153	0.568711	2.27116	2.06117	2.36759	2.20688	1.04348	0	1.38889	0		2.44232	2.03234	2.31201	2.60475	3.62547	2.38911	1.97993	2.10934	2.33646	1.92432	2.76505	1.9461	2.17926	2.55118	2.79969	1.95703	2.36879	1.93143	1.67746	2.52693	2.56207	1.85584	2.52106	2.14098	2.4405	2.04964	2.00058	1.82913	2.29255	2.04612	3.61447	2.36016	3.78366	3.88631	2.53016	1.86457	2.22387	2.07864	1.81213	2.42744	2.33516	2.47657	2.0238	2.07567	1.93516	1.96689	2.79068	2.94462	1.785	1.9233	1.71937	2.71792	3.9815	2.27831	2.00736	2.03565	2.35181	2.15622	2.50534	3.18737	2.27366	2.23319	1.79477	2.32483	2.23141	2.17763	2.25944	2.46412	2.04717	2.4787	3.82869	2.51268	2.35713	2.32146	2.27128	1.93384	2.29309	1.91627	2.15968	2.39965	1.94927	2.17561	1.98404	2.33441	2.05791	2.0555	4.33864	2.65137	2.21348	2.34662	2.96121	2.41927	2.1038	3.02627	1.77885	1.96454	2.11476	2.3527	2.3342	2.84186	2.59602	2.24284	2.09836	2.39748	2.37897	2.32502	2.32252	2.32481	2.90899	1.86243	1.91129	2.31302	3.11888	1.85835	2.12235	1.90769	2.15048	2.38975	1.71127	2.47435	2.12988	2.10961	2.23649
hsa.miR.339.3p	526	0.919346	0.340317	0.467525	0.594732	0.0226972	0.843309	5.83339	5.82741	5.8708	5.99859	61.875	51	75.6471	69	400	0.707452	0.270864	0.451691	0.632518	0.118099	0.449671	5.74588	5.97147	5.91837	5.92878	62.4783	53	70	52		6.08394	6.2498	5.57353	6.19892	5.63642	5.4713	5.14522	6.21933	5.58024	6.63556	6.32697	6.02723	6.02918	2.24081	5.83203	6.32846	5.90284	6.57771	6.28515	5.08735	5.59746	5.84138	5.09494	6.27558	5.20753	5.8354	5.32982	6.28421	5.52478	6.00551	6.54703	6.8577	6.29338	5.20692	6.03465	6.09279	5.6139	5.52621	6.09487	5.51672	5.83686	6.69662	5.69972	6.75113	5.36355	6.46176	5.49402	6.78138	6.30251	5.72892	4.80011	5.77396	5.75698	5.29788	5.22658	5.27454	4.75173	4.88761	4.84433	5.93317	4.51642	6.05019	4.07083	5.7898	4.78782	6.79624	6.47543	6.22438	4.51097	4.78178	6.80195	5.75509	5.50596	6.30593	6.71065	5.09453	5.63311	6.09318	5.76486	6.77566	6.99674	5.83116	5.83602	6.1599	7.03683	4.81016	5.79662	5.83963	6.64631	4.78665	6.3389	6.16728	7.37277	6.96827	7.14838	6.85495	4.38709	5.52589	5.56446	6.88724	6.66086	6.80807	6.20468	6.7846	6.23846	5.68809	5.42511	5.62863	7.00194	6.11176	5.6589	5.87207	6.45833	6.25018	5.88369	4.81352	6.10128	4.82099	3.77392	6.52222	5.46191	5.7092	5.90678
hsa.miR.520d.5p	527	0.920521	0.310818	0.441176	0.571535	0.0223656	0.841686	2.46605	2.15615	2.43497	2.26406	4.125	0	2.73529	0	310	0.584617	0.413664	0.591787	0.769911	0.17203	0.265084	2.50983	2.28212	2.30872	2.21609	2.82609	0	0.944444	0		3.44405	2.03417	3.71131	2.4144	2.21935	3.57181	1.4428	2.2587	2.31557	2.50177	1.48123	2.05862	1.81395	2.71521	2.43665	2.35586	2.48129	2.63349	2.20674	2.38205	1.98255	1.9256	2.4324	2.08069	2.12627	2.34797	3.73752	2.4286	2.56748	2.37857	2.20226	2.35108	2.14004	1.57449	1.48984	2.19185	2.02002	2.30009	2.71137	2.34737	2.54311	2.16069	4.61125	3.91022	2.18224	2.24423	2.24131	2.05028	2.24865	3.1777	1.96085	1.73534	2.15662	2.31573	2.43752	3.7559	1.80932	3.64817	3.57304	2.16629	2.47611	2.01675	3.85396	2.96494	2.15168	1.933	4.70396	2.24822	2.2881	2.78014	2.33903	1.92777	2.15976	2.87257	2.40784	2.60412	1.8765	4.01712	2.25919	2.48038	3.80542	2.39287	2.62952	2.4754	1.92169	2.65143	2.44606	2.12706	1.92215	2.60099	2.15323	3.30037	2.46724	2.4228	2.19615	2.02577	2.31412	1.72474	3.17288	2.17664	4.06736	2.54355	2.41217	1.98368	2.29403	2.40465	2.31693	3.99825	3.67228	2.30516	3.33645	2.4375	2.60549	3.06037	2.58267	2.43703	2.24915	2.3263	2.36739	2.13671	2.31335	2.12757	2.25889
hsa.miR.610	528	0.920935	0.398601	0.529412	0.660223	0.0222486	0.842295	2.46121	2.22432	2.43173	2.17153	2.875	0	2.41176	0	476	0.819007	0.326926	0.514493	0.702059	0.0720094	0.66846	2.41605	2.34589	2.49499	2.26247	1.43478	0	3.05556	0		2.14101	2.94334	3.509	1.73615	2.53552	2.95687	3.4794	1.95656	2.99178	2.24777	2.41105	3.00797	3.41427	2.12495	4.23514	2.53399	2.16168	3.04266	1.99196	1.59673	3.17924	2.73567	1.99488	2.06761	2.1485	2.31317	2.12867	2.10315	2.24442	2.04091	2.21749	2.42158	3.4768	1.98022	2.09468	2.27637	1.94403	2.78596	3.2751	1.51913	2.39432	2.12949	2.38064	2.58252	2.03164	1.98556	2.10941	4.2412	1.88163	2.17363	2.15542	2.14661	2.36009	2.39175	2.37886	2.14588	3.78699	2.16121	4.56113	2.18144	2.21865	3.72538	3.48914	1.98219	2.1931	2.36465	2.25937	2.29485	2.62839	2.76535	2.05924	2.66473	2.04288	2.57423	1.99068	2.47908	2.1253	2.44776	3.43355	3.14822	3.97303	2.99724	2.0401	2.63176	2.37605	2.31603	2.21644	2.11673	2.26574	2.36026	2.4169	2.06106	2.16244	2.6747	2.34626	2.50438	3.65409	2.01239	3.98708	4.131	2.22087	2.3039	2.19654	3.57926	2.28346	3.30079	2.36187	2.36569	2.03595	2.25749	2.25351	2.18156	1.85404	2.06644	2.06334	2.36599	1.81701	2.68832	2.23578	2.3613	2.47192	3.43909	1.56598
hsa.miR.4662a.5p	529	0.921622	0.39142	0.52451	0.657599	0.0220548	0.84856	2.77455	2.42798	2.81009	2.50633	5.29167	1.5	6.5	1	469	0.809739	0.274839	0.456522	0.638205	0.0757673	0.634047	2.8233	2.40339	2.95034	2.74463	5.65217	0	5.33333	1		3.07732	2.47775	2.97973	3.8242	2.53743	2.68192	3.28452	2.39875	2.45986	1.96242	1.90195	2.17367	3.00904	2.18538	3.05611	4.54949	2.32314	3.13134	4.52613	3.78231	2.92028	2.26117	2.46933	1.99803	3.50995	2.38888	3.42953	2.17066	3.71203	2.62161	2.24217	2.32052	2.25308	2.76483	3.86549	3.3877	3.80471	2.71879	1.9915	2.43938	4.89959	2.2337	2.25983	3.07551	3.00529	2.68613	2.31853	2.11157	3.4151	4.49808	4.15703	2.01743	3.94556	2.43162	2.09257	2.09517	4.26525	1.98181	3.52505	3.0197	2.51009	2.19716	2.35936	1.90908	2.1336	4.18207	2.16581	4.17668	4.21287	4.3481	2.17161	2.16891	2.729	3.41875	3.42461	2.30042	2.43154	2.16742	2.45045	3.83294	2.25673	2.43737	2.35507	3.4154	2.06166	2.35752	2.49108	2.25799	2.76482	2.07676	3.66818	1.97552	2.37926	2.31141	2.49302	4.49543	3.88294	2.30942	2.05152	3.32099	2.21005	2.21898	3.64434	4.28141	4.74679	2.09406	3.10144	2.31809	2.49914	2.51417	4.03858	2.57583	2.11614	2.30033	3.92186	2.41102	3.85575	2.11586	2.408	2.14808	4.8371	3.67382	3.18016
hsa.miR.181c.5p	530	0.92168	0.375629	0.504902	0.634175	0.0220383	0.840344	2.48101	2.32392	2.45479	2.35318	3.08333	1	1.97059	0.5	232	0.47255	0.42702	0.603865	0.78071	0.226058	0.13473	2.98752	2.37727	2.52906	2.17936	5.47826	1	3.94444	0		2.17713	3.71033	2.87221	2.79776	3.95693	3.73275	1.81047	2.63937	2.55036	2.15239	2.21625	2.14765	3.37888	2.21459	2.35087	2.38955	2.15005	3.84353	2.02021	3.35207	2.38095	3.26471	2.56095	1.92923	3.37753	2.25039	1.81683	1.89143	4.31946	2.18147	5.07015	2.34777	2.05234	2.74726	2.28749	3.58761	2.08892	2.59715	2.77915	2.33644	2.12081	2.2891	3.36065	2.27864	2.24541	1.96312	2.69715	2.317	1.70241	2.85693	1.97114	1.54495	2.46867	2.14824	1.99478	2.0697	2.10031	3.94923	2.54031	1.94771	4.4146	3.23623	1.96374	4.26091	2.35653	2.22592	1.88852	2.26389	2.61927	3.07213	2.1655	2.74962	2.51269	2.36592	2.33877	2.30708	2.60768	4.02708	2.15397	1.96233	4.21292	2.17205	2.04785	3.43122	2.285	2.47025	1.70393	2.51628	2.04514	2.25596	2.26826	2.52801	2.46344	3.11463	2.25309	2.66089	4.1748	2.05418	2.57488	1.9855	2.45808	3.5056	2.3166	2.41437	4.03203	3.57862	2.56688	2.43222	2.02479	2.71116	3.05693	2.54378	1.69008	3.58131	2.30164	2.246	2.42113	2.55752	5.81136	2.44897	2.34675	3.2099	1.73756
hsa.miR.766.5p	531	0.922313	0.356573	0.487132	0.617691	0.0218597	0.845665	3.3421	3.27101	3.38782	3.41106	8.04167	5	21.7941	8.5	19	0.108214	0.0565064	0.200483	0.34446	0.505488	0.000466276	3.41396	3.16537	4.5498	4.4701	9.52174	5	26.8333	23.5		3.87951	2.59171	3.60561	4.28905	4.54116	4.62317	3.03771	4.89243	3.13785	3.797	5.14811	3.27352	3.94805	1.93201	5.22136	1.76601	3.88851	4.41692	4.39745	2.37641	3.30789	3.96713	4.52241	4.16392	4.21525	4.19992	4.24265	2.97595	2.50452	3.40164	2.04933	2.92732	1.45684	1.79439	4.04423	4.21067	3.86616	4.68395	4.20332	3.24417	2.13905	3.08623	4.54844	4.67119	3.57448	5.12005	4.5145	4.75479	3.97709	4.49673	4.89292	4.3498	3.87809	5.31208	4.97079	4.02656	3.1165	3.81472	2.35169	3.86972	1.79579	2.33875	4.51079	3.08577	3.62301	4.02868	3.25567	3.12091	2.13989	2.85439	4.73307	2.51944	3.28277	2.93874	2.66003	2.88105	3.28302	2.62254	3.81876	3.91625	2.16506	4.29202	4.50902	2.22249	2.54807	2.32979	5.05526	3.13078	3.66655	4.49148	3.41491	2.45154	4.36709	2.77475	4.66115	4.73333	2.34629	4.9854	2.94029	3.8353	4.60066	2.84464	4.53335	2.41436	2.60636	2.67188	3.91943	2.67224	2.14087	4.98541	1.99382	2.78667	3.58288	4.42399	2.8086	2.66275	4.26227	2.76538	5.14079	4.65708	4.95153	2.57228	4.38838
hsa.miR.3186.5p	532	0.922526	0.322299	0.450368	0.578436	0.0217996	0.84018	2.28918	1.99623	2.2601	2.05253	1.89583	0	1.88235	0	337	0.621506	0.279725	0.463768	0.647812	0.155371	0.35434	2.33898	2.15399	2.54798	2.15611	1.73913	0	3	0		1.97748	3.07223	2.68525	3.51227	2.10403	1.96749	2.08953	3.09069	2.33119	2.23386	2.28603	1.88102	2.67807	2.20193	2.38179	2.32327	2.05697	2.56637	2.15689	2.30296	2.16614	2.32231	2.10431	3.89546	1.77695	2.38376	1.90501	1.88681	2.14859	2.18476	2.07962	3.74628	2.14484	1.76335	2.27902	2.13969	2.04968	2.95221	2.10816	2.11453	4.14941	3.91421	2.39089	2.55885	2.35184	2.65126	2.41238	2.43253	2.02456	2.94063	2.0469	1.75197	2.49217	2.16286	1.97545	2.10269	1.93362	3.4042	2.3231	1.99762	1.85611	3.74559	1.86244	2.22541	2.07645	2.21399	1.99768	1.94655	2.23218	2.30346	2.17631	2.32409	1.88704	2.8885	2.01285	1.86211	2.02648	2.12708	2.08962	2.1527	1.95463	3.64816	4.26868	2.18171	2.11106	2.26063	1.79379	2.14857	2.85293	3.78406	2.01922	2.29917	2.39546	1.84072	5.14737	3.66974	2.0664	1.90616	2.12864	2.02519	2.22931	2.13156	3.56977	2.08935	2.16945	1.96704	2.6889	4.13925	2.05835	2.25609	3.76435	2.11267	1.80414	1.92451	2.56697	2.00111	2.05875	2.23161	2.17931	1.93954	2.2144	1.95158	2.06345
hsa.miR.152.3p	533	0.923257	0.365604	0.5	0.634396	0.0215932	0.855366	8.5236	8.50004	8.53754	8.60022	480.875	396	477.912	353	125	0.307538	0.537109	0.700483	0.863857	0.321117	0.03572	8.59561	8.68487	8.20729	8.20144	514.522	472	387.056	289.5		8.42792	8.56279	8.55435	7.99132	8.65394	8.77999	8.86207	8.54292	8.44558	8.73422	8.91536	8.56632	9.14273	9.0274	8.71615	8.72858	8.23425	8.34111	8.781	8.24846	8.69632	7.41538	8.89901	8.363	9.06615	8.19225	9.33173	8.34245	9.17113	8.75247	9.13437	8.32708	8.49286	7.96043	8.67975	8.79707	8.7938	9.28513	8.62145	8.63365	7.5572	8.47119	7.92782	8.32659	8.27441	8.38203	8.4358	8.25474	8.39675	8.93675	8.79195	9.00504	8.23901	8.67134	8.41113	8.31447	8.60378	8.67007	8.41661	8.42411	8.83341	8.71498	8.75784	8.675	7.80451	8.80325	8.33192	8.28769	8.70304	8.65517	8.60473	8.13885	8.52126	8.59506	8.23094	7.60893	8.79242	8.31951	8.87095	8.49481	8.54584	8.31657	8.13593	8.62685	8.64811	8.75572	8.26707	8.40203	8.72152	8.18791	8.33762	8.15124	7.9895	8.40983	8.48835	8.16061	8.62089	7.72291	8.55075	8.67844	8.7503	9.10367	8.64088	8.1283	8.11068	8.16721	8.00388	8.19909	8.64043	8.66538	8.45861	8.12621	8.40678	8.43022	8.51822	8.43592	7.93911	8.60324	8.01894	8.92362	8.71784	8.27758	8.53701
hsa.miR.30a.3p	534	0.925835	0.3868	0.515931	0.645062	0.0208658	0.850759	6.85559	6.84625	6.82714	6.80729	175.906	89.25	147.824	105	214	0.451509	0.463941	0.637681	0.811422	0.236935	0.141374	6.94889	7.04288	6.59871	6.67582	162.022	136	120.333	78		7.83301	7.65944	6.13288	7.17913	7.58999	6.37357	7.18696	6.86461	7.2257	6.92579	6.69133	7.83328	6.39632	5.62397	6.98368	7.75162	6.58242	5.31228	6.90522	6.60326	6.81213	7.14359	6.8199	7.31334	7.62585	6.61377	6.6718	7.74377	5.85013	6.44943	7.77484	7.17298	5.98908	6.86699	5.88537	6.58106	6.10463	7.62644	6.89942	6.49824	7.24557	6.76755	7.23144	7.21674	5.54179	7.53224	8.20486	7.2454	6.92749	6.96939	7.28813	6.79143	6.46298	6.27418	6.27497	6.51349	7.45625	7.35447	7.21235	6.84224	7.56184	7.49797	6.85856	6.88837	7.05765	5.71932	7.2229	6.59773	6.69405	5.13946	7.47991	7.05573	5.93039	6.24672	7.52022	6.49758	7.75126	6.89455	6.53693	7.29348	5.36102	6.87878	6.5664	6.4029	7.59468	6.96695	7.58214	5.36813	6.16432	7.65502	6.98721	6.86903	6.48562	7.3034	6.96061	6.61183	6.77663	5.62638	6.67485	7.98313	6.72326	6.25576	7.10383	5.81962	6.11554	8.26308	8.26893	6.60131	6.21199	5.77588	6.7794	6.59894	6.43645	6.74073	6.10756	7.05961	6.29468	5.50642	5.42735	7.63607	7.21526	8.73401	8.04226
hsa.miR.576.5p	535	0.929568	0.381621	0.507353	0.633085	0.0198125	0.850439	4.61091	4.75509	4.64969	4.69163	28.5833	24.5	29.1765	27	267	0.525578	0.23494	0.415459	0.595978	0.19976	0.186241	4.53995	4.81611	4.92866	4.98549	31.7826	26	32.9444	33		3.48342	2.93992	5.74598	5.13053	3.92503	5.17363	4.84588	4.31049	4.00929	2.94527	4.29768	5.49968	5.14382	4.08893	4.72699	3.16847	3.6308	4.50282	5.43122	5.01089	5.4664	4.22653	4.38868	4.56116	4.8086	5.55947	5.87786	4.48497	3.41971	5.23537	3.92385	4.99192	5.33885	5.22782	4.51068	4.76481	5.58311	4.97215	5.11344	4.81762	4.44254	5.84209	5.82471	4.91993	3.61972	4.77397	5.36446	5.04245	5.31978	4.92072	5.06187	4.85634	5.34368	4.95705	6.03599	4.74619	5.24596	2.27575	5.38609	5.12102	3.43896	3.7721	5.54135	4.3381	5.65992	6.16354	4.87783	5.8233	2.82474	5.08822	2.4356	2.3469	4.52449	5.78465	4.56714	5.7965	3.83451	3.14729	4.83563	4.57706	5.51344	4.24564	5.17607	4.81724	6.39265	4.83919	3.20293	5.6773	4.33595	2.97671	4.42242	5.42331	1.87005	4.36629	6.33712	6.01925	4.74706	4.87934	5.15059	4.94191	3.52659	4.63764	5.74658	4.74031	4.28369	3.84605	4.52806	3.48013	2.75086	3.28955	5.20394	3.97363	4.29487	4.29992	5.81231	5.99172	5.6462	6.72532	5.64458	3.80897	4.6388	4.43587	4.73861
hsa.miR.10a.5p	536	0.929612	0.369368	0.496936	0.624504	0.0198004	0.857448	11.8123	11.7801	11.7986	11.7876	5537.54	3639.5	4798.57	3268	129	0.313385	0.484378	0.654589	0.8248	0.31726	0.0399128	11.8026	11.7322	11.5497	11.5449	4974.09	3604	3941.78	2895		12.5626	12.5969	11.6264	11.7587	12.1332	11.4886	11.8184	11.7555	11.7926	12.0981	11.4831	11.9596	11.6427	11.4876	11.8828	11.9624	11.7923	10.8768	12.3258	10.8882	11.3123	11.618	11.0777	11.7787	12.3491	11.7159	12.8595	12.2408	11.6204	11.663	11.0871	11.5829	12.1316	11.7706	11.7677	11.6674	11.7746	12.0214	11.8117	11.8544	11.6284	12.1238	11.9289	11.4978	11.2493	12.139	11.5188	11.6073	11.8712	11.6026	11.7865	11.7242	11.9001	11.4185	11.9586	11.3486	11.7854	11.5692	11.5073	12.6888	12.5692	11.5807	11.8037	11.8374	11.5451	12.204	11.679	11.5355	11.383	11.3092	12.221	11.6046	11.6236	11.5708	12.0203	11.5634	12.2853	11.5467	11.793	11.7064	11.7338	12.151	11.5769	11.8231	11.7153	11.7716	11.5544	12.3825	11.8767	12.0272	11.5899	11.4261	11.725	11.8079	11.3629	11.5538	11.6823	11.5887	12.255	12.2126	11.6007	12.0186	11.5667	11.8405	11.3357	12.0037	12.138	11.2988	11.2267	11.6955	11.5009	11.425	11.3831	11.9954	11.7537	11.7598	11.9556	11.5624	11.7151	11.8893	12.1901	11.9839	12.1118
hsa.miR.127.5p	537	0.930286	0.312115	0.4375	0.562885	0.01961	0.855814	2.33679	2.11063	2.36208	2.13721	3.125	0	1.67647	0	603	0.971508	0.307329	0.490338	0.673348	0.01124	0.945599	2.43104	2.28017	2.44469	2.24728	2.04348	0	2.77778	0		2.04553	3.21335	1.84129	2.21958	3.03249	2.12881	1.85356	2.02949	2.15819	2.33859	2.09449	1.90551	3.34035	2.34192	2.22631	2.1498	2.67371	2.90616	2.12746	3.14887	2.37072	2.01911	2.69564	2.2318	1.94757	1.81468	2.08901	1.74948	2.54572	1.73133	2.47422	2.09101	2.33844	2.10148	2.48188	2.36002	2.92457	2.34513	2.22206	1.71334	2.09914	1.78837	2.53007	2.36831	3.2808	2.09118	2.23647	2.13058	2.11036	3.11468	2.52015	1.7813	2.10566	2.20006	2.12024	2.27798	3.2837	4.40506	3.76767	1.99981	4.64884	2.81045	2.22094	3.12651	2.04377	2.28187	3.69414	2.17231	2.30081	4.4201	2.48722	3.76035	2.73326	2.29795	3.98951	2.47395	1.9256	2.03297	2.06588	2.43202	2.26592	2.13479	2.43818	1.64515	2.19484	2.42037	2.75198	1.86493	1.65827	3.55084	3.12177	1.82392	2.45802	2.20289	2.44648	2.20111	2.40446	1.99812	3.3562	2.19216	2.2885	2.64238	3.78282	2.30971	1.93858	1.7835	2.03096	2.38671	3.21987	2.51403	2.04725	2.902	2.01217	2.13676	2.32971	2.25374	1.96283	1.86345	2.54118	2.67216	2.38203	2.09181	3.28586
hsa.miR.520g.3p.hsa.miR.520h	538	0.93083	0.38861	0.519608	0.650606	0.0194567	0.863498	3.47393	3.40539	3.43545	3.17396	13.7917	6.25	12.4706	5.75	261	0.518172	0.444201	0.620773	0.797345	0.203346	0.197568	3.74995	3.63556	3.32071	3.01161	18.1957	10.5	9.16667	3.5		3.91516	3.27395	3.27882	4.21308	3.1555	3.43593	3.08947	4.43379	2.80377	3.15334	3.70207	1.91335	2.9185	2.56621	2.63994	2.84095	4.38214	3.81828	3.94902	4.37963	2.20672	3.68658	2.67511	5.74584	3.30399	3.42312	2.48969	4.36486	2.71916	2.82292	4.81061	4.19609	5.12911	2.38515	4.50472	1.39922	2.7179	3.18283	2.25668	3.28437	4.46703	2.20761	3.83448	4.97934	2.99528	3.23274	2.53119	4.75685	2.34639	3.77369	4.26246	4.60989	2.151	2.95317	2.96641	2.50847	3.01151	3.42564	4.62867	3.17341	2.72677	3.50608	3.21824	4.77809	2.94739	3.17886	2.55186	3.60942	2.37374	3.11289	2.64038	4.2588	3.46847	3.08913	5.76886	2.98152	3.57581	4.23742	4.57877	3.01365	2.80314	4.3488	4.68	3.04536	4.71781	3.01806	3.07727	3.73059	4.56801	2.86985	3.52943	4.89604	4.1833	4.06655	5.63693	4.4836	2.27462	2.64331	3.26179	3.70629	1.83452	4.47	3.95686	3.91989	4.32093	4.25057	3.01735	4.22073	4.45259	2.68244	4.83415	4.59199	4.65141	4.20854	3.00827	2.98393	3.01029	4.5627	3.03584	3.4995	2.36113	4.77798	2.69334
hsa.miR.576.3p	539	0.931506	0.368129	0.5	0.631871	0.0192661	0.864897	6.73465	6.82222	6.71044	6.9012	130.104	114.5	113.088	103	91	0.240301	0.506306	0.676329	0.846351	0.369528	0.0203223	6.95497	6.96863	6.51555	6.47154	133.261	120	114.611	89.5		6.18389	6.94084	7.01763	6.51522	7.02761	7.26696	6.38735	7.43978	7.18651	5.99044	7.0431	5.70324	7.29184	7.12424	5.62339	5.58487	6.3152	7.42915	7.13081	6.69472	6.26236	6.27043	6.58926	6.67373	6.69054	6.8521	7.57918	7.61619	6.77404	7.47854	7.21486	5.24413	6.6623	6.67788	7.09867	6.96101	6.52513	7.05448	7.29673	6.77715	6.96746	7.17325	6.7934	6.05949	6.48731	6.1172	6.90606	5.22308	5.92151	6.67412	6.76349	6.11311	7.90059	5.63614	6.29216	6.96764	7.58811	5.64731	6.6344	6.42142	6.68562	6.68067	7.18344	6.48642	6.75633	6.71501	6.33842	5.89041	6.169	6.06104	6.61599	6.91988	7.0507	6.87408	6.81332	7.33674	7.43916	7.27681	6.99986	7.04345	7.05711	7.06333	5.58496	6.91292	7.81011	7.33946	5.22157	6.9179	7.26929	7.48903	6.67652	6.40952	6.48594	6.5642	4.40508	6.98483	7.49257	6.91637	7.09618	7.55564	6.83912	5.96029	6.50617	6.23977	6.46087	6.91537	6.55527	7.01157	6.76069	6.70667	7.45703	6.91745	6.77156	6.14157	7.61432	7.47422	7.06639	6.38585	7.37241	7.09834	7.64223	7.0472	6.53575
hsa.miR.106b.3p	540	0.931615	0.347876	0.477328	0.606781	0.0192354	0.862972	10.2728	10.2542	10.2822	10.3182	1517.94	1220.5	1385.94	1234.5	244	0.487143	0.204905	0.386473	0.568042	0.21867	0.175553	10.0964	10.1087	10.2724	10.2826	1248.57	1222	1400.67	1481.5		10.4652	10.2387	9.93802	10.1919	10.2094	10.0211	10.0967	10.35	10.3284	10.1734	10.41	10.25	10.2145	10.6564	10.3353	10.2296	10.451	10.3567	10.1503	10.06	10.021	10.6012	10.3235	10.7262	10.3056	10.2811	10.442	10.1413	10.072	10.1299	10.4028	10.4803	9.9415	9.78363	9.99303	10.1991	10.2147	10.5523	9.86485	10.5597	10.0072	10.1393	10.1192	10.7302	9.93758	10.2614	10.0809	10.5747	9.81494	10.4311	10.2041	10.5556	10.5431	10.3675	9.93384	10.7136	9.89644	10.2144	10.167	10.1438	9.72481	10.1587	10.3059	10.0135	10.215	10.256	10.0359	10.2242	10.4334	10.3876	10.1921	10.2292	9.85793	10.609	10.1787	9.91085	9.87713	9.96845	10.1651	10.039	10.2791	10.4244	10.5748	10.0838	10.4436	10.382	10.3279	10.2628	10.0767	10.37	10.5999	10.4982	10.0951	10.6758	9.76052	10.3103	10.1816	10.1763	10.2749	9.88838	10.1306	10.4152	10.2768	10.5369	10.0277	10.2935	10.6189	10.1207	10.1685	10.4503	10.2015	10.3148	10.4158	10.4327	10.3115	9.79397	10.3665	10.2348	9.80503	10.21	10.4562	10.2918	10.4191
hsa.miR.92b.3p	541	0.932003	0.356824	0.485294	0.613764	0.0191258	0.863665	7.57609	7.63756	7.595	7.66289	218.062	155	254.676	212.5	73	0.210844	0.104438	0.275362	0.446286	0.393763	0.0125758	7.07996	7.08236	7.49995	7.52215	151.652	143	203.611	149.5		8.15342	7.788	7.34374	7.08184	7.5904	7.46303	7.63301	7.56198	6.94186	7.65424	7.83099	7.96038	7.73842	7.6381	7.78879	7.9522	7.91315	6.79978	7.79714	7.79812	7.73345	6.92928	7.46798	7.33523	7.7391	7.0641	8.1397	7.28909	7.70078	7.23656	7.34309	7.98976	8.2829	6.96048	7.98419	7.02496	6.81925	6.97748	7.63919	7.80554	7.20005	7.53468	7.38974	8.00578	7.62382	7.75986	7.13058	8.4742	7.88149	7.14422	7.82207	7.01776	7.62102	6.58739	7.18735	7.294	7.9722	6.76612	7.3797	7.62771	8.0741	7.6675	7.46856	7.02452	6.82912	6.0113	7.46557	7.36202	8.16938	7.22635	7.83006	7.47943	7.02587	7.84943	8.11278	7.46852	7.11021	7.70263	7.42044	7.84343	6.70602	7.53611	7.11254	7.34985	7.25048	6.90437	7.84412	8.09769	6.11905	7.12297	8.4907	7.0818	7.72087	7.4282	7.18784	7.32305	6.84906	6.76657	7.66764	7.58864	7.19285	7.53533	7.64262	7.46656	6.19993	7.75754	7.75031	7.72685	8.25775	7.23457	7.39412	7.77431	7.16998	7.25861	8.12327	7.46296	7.47146	7.82396	6.76967	7.94567	8.05142	7.50477	8.03582
hsa.miR.16.5p	542	0.934053	0.38414	0.511029	0.637919	0.0185479	0.864185	10.194	10.1953	10.1833	10.2044	1490.73	1337	1298.1	1104.5	349	0.636452	0.24249	0.425121	0.607752	0.148746	0.361659	9.92116	9.97155	10.055	10.0164	1327.87	1351	1362.83	1185.5		10.5324	10.5065	10.3892	10.0366	10.3559	10.2651	10.6756	9.72421	10.1825	9.94425	9.81532	10.1338	10.033	9.80639	10.1908	10.3843	10.3071	9.05406	10.4506	9.91477	9.79608	10.054	10.26	9.74915	10.7355	9.41107	10.2797	9.84373	10.6641	9.79775	9.94613	10.1771	10.393	10.18	10.1345	10.3129	10.7962	10.7438	10.5158	10.3754	10.2612	10.362	10.2314	10.2476	10.1411	9.87416	10.4452	10.2524	10.017	9.66381	10.2811	10.2417	10.3633	10.1524	9.85967	9.75875	10.0248	9.4756	10.0826	9.94238	10.5758	10.2764	10.5316	9.99043	9.78754	10.3051	9.91417	10.0172	9.75024	9.99989	9.76034	9.81165	10.0834	10.2939	9.57655	9.78567	10.9597	10.3412	10.239	10.3381	9.89937	10.6354	9.75053	10.1692	10.2445	10.3442	10.0971	10.0863	10.1324	10.4181	10.3407	10.1402	9.71845	10.1239	10.1971	9.75348	9.70333	9.96524	10.1735	10.3178	10.1142	9.97654	9.73718	9.53948	10.0076	9.82158	10.9312	10.2948	10.475	9.56523	9.88615	9.93857	9.82102	10.0505	10.1086	9.94731	10.4966	10.3507	10.2947	10.1784	10.6315	10.3285	10.0644
hsa.miR.411.3p	543	0.934402	0.35738	0.484681	0.611983	0.0184497	0.8649	3.41281	3.48283	3.44371	3.3188	11.4583	3.5	17.3824	9	481	0.82802	0.277999	0.463768	0.649537	0.0683652	0.677042	3.19602	3.22846	3.32354	3.11566	9.21739	8	8.94444	5		3.47537	3.9949	3.31522	2.34317	4.06815	3.56713	3.30854	3.09215	3.30845	2.40864	2.66567	4.29015	2.76106	4.78007	1.49675	3.09357	2.82771	2.94279	3.82792	3.12039	3.31344	3.99447	3.5794	3.64224	5.22918	4.78838	2.76998	3.30485	3.00704	3.60628	3.19505	4.79515	3.16043	3.81788	2.99544	2.48078	4.29189	3.10761	2.14018	1.90719	3.69851	3.68553	2.51182	3.46635	3.52121	4.18093	5.25962	3.63517	3.01405	3.70445	4.96186	2.69676	4.53331	3.05839	1.97631	2.78491	2.26473	1.68468	2.32446	3.45061	4.67176	2.5607	2.798	3.91195	3.43715	3.94976	3.43968	2.77806	4.45814	3.53722	3.35024	3.98593	2.47101	3.96763	3.30222	3.13553	4.12425	4.1249	3.0558	3.48669	2.26574	2.63037	2.90566	4.71573	2.70725	2.78	3.52163	4.11544	4.58122	1.59333	4.01179	4.48982	2.44702	3.45261	2.54168	2.75833	3.88198	3.38581	3.19285	3.63681	3.21261	3.66335	3.67994	3.08475	3.83555	4.06585	3.56608	2.93854	2.40249	5.98118	3.8886	2.79349	4.36935	4.57875	2.97242	4.42222	4.04059	3.64209	3.58221	4.61274	2.65848	2.38899	2.87599
hsa.miR.100.5p	544	0.935441	0.358828	0.488358	0.617888	0.0181567	0.872326	10.5639	10.5746	10.5818	10.5923	2629.47	1536	2169.29	1269.5	93	0.243561	0.539432	0.702899	0.866365	0.366977	0.0208488	10.9069	10.9505	10.3156	10.4637	2646.43	1932	1549.92	1372		9.93268	10.2919	10.0373	10.3573	10.692	10.1244	10.7516	10.5798	10.3847	10.7949	10.2934	10.7366	10.3591	10.5663	10.0681	10.6531	10.9229	11.1701	10.479	10.8719	10.4612	11.2678	9.66791	11.4008	11.0038	9.85771	10.1587	10.3803	10.383	10.7257	10.3225	11.2985	10.5207	9.72064	9.87712	10.1719	10.5058	9.72791	10.1362	9.4306	11.177	10.8073	10.7701	11.1199	10.5842	10.868	10.5685	11.3718	10.4046	12.0537	11.1633	11.6965	9.61607	10.6296	10.2041	10.763	10.2365	11.3967	11.3561	10.2111	9.96347	10.0794	10.2537	11.4308	11.0173	10.5693	10.5399	10.3538	10.8359	10.1675	10.3894	10.8314	9.95949	10.0611	10.3969	10.3938	10.5447	10.4262	8.73853	10.1205	10.6972	10.5731	11.2266	9.793	11.3584	10.4457	10.4318	9.95622	11.1717	10.704	10.6256	11.2284	11.271	10.9164	10.0473	10.7627	9.80488	10.5569	10.8539	10.4344	10.7836	10.8629	10.5958	11.4761	10.7928	10.4983	11.3891	10.4398	10.902	10.751	10.2462	11.5262	11.2683	10.7428	10.4953	10.3793	10.6101	10.2792	10.941	11.2935	10.5385	11.1986	10.8914
hsa.miR.16.2.3p	545	0.935537	0.371964	0.498775	0.625585	0.0181297	0.866321	11.1846	11.2383	11.1983	11.2272	2592.44	2269	2854	2908	76	0.217321	0.103565	0.268116	0.432667	0.388236	0.0162776	10.8099	10.7995	11.2742	11.3406	2234.91	1860	3116.94	3041.5		10.9472	11.1722	11.449	11.1214	11.2498	11.369	11.5353	10.9025	11.1779	11.0252	10.9684	11.4172	10.9771	11.0391	11.2455	11.259	11.2088	10.4554	11.3688	10.6293	10.8897	11.4997	10.7068	11.2193	11.0738	11.1199	11.8697	10.8995	11.2997	11.4031	10.6797	11.1968	11.6318	11.1709	10.8905	11.1005	11.51	11.3551	11.4769	11.4641	11.2026	11.1645	11.1338	10.8934	11.1882	10.9496	11.4441	11.2083	11.2175	10.9046	10.9667	11.3558	10.9016	10.5932	10.8039	10.7657	11.1535	10.9898	10.9309	10.5966	11.78	11.2572	11.7457	11.0181	10.9318	11.3282	11.1549	10.7938	10.9443	11.4149	10.9334	11.1586	10.8491	11.0825	11.3578	11.2162	11.4473	11.3493	11.5953	11.3178	11.3133	11.8002	10.8391	11.3789	11.1931	11.482	10.3432	11.0433	11.2033	10.9761	11.2959	11.0892	10.8066	11.5011	10.724	11.2348	11.2343	11.0471	11.3117	11.4102	11.1083	11.3658	11.122	11.1103	11.0852	10.5055	10.5867	10.8825	11.4179	10.6173	10.7437	10.8457	11.1049	11.3173	11.3279	10.5659	11.2899	11.41	11.5944	11.2458	11.5383	10.842	11.1695
hsa.miR.3190.3p	546	0.936031	0.340504	0.467525	0.594545	0.0179905	0.869129	2.56991	2.30325	2.59811	2.31146	3.91667	0	4.73529	0	517	0.8641	0.379361	0.562802	0.746243	0.0538628	0.739981	2.60999	2.45853	2.54393	2.33155	3.26087	0	2.38889	0		1.80068	2.30967	3.68055	1.86411	2.36208	3.11483	2.47738	1.92816	1.77015	2.10534	3.23967	3.34588	2.99463	2.31719	2.12297	2.45434	1.80463	3.28728	2.13279	2.1265	3.32786	2.05509	2.89887	4.14319	1.75874	3.00796	2.0168	2.36108	2.10178	1.72295	2.40666	2.39464	2.30447	3.00483	2.5319	2.26948	2.08013	2.44286	4.00763	2.94706	2.27732	2.04307	2.50454	4.69574	2.43651	3.75922	2.47232	2.21444	2.96932	2.43462	2.40287	1.77366	2.08043	4.7315	2.10178	2.14017	4.00023	1.97893	3.32689	2.95181	2.62588	3.64167	2.39443	2.1985	3.66144	4.12761	3.33928	2.1146	4.74927	2.19784	2.33166	2.24695	2.73661	2.67356	3.99047	2.54563	2.48323	2.16623	3.1548	2.33524	2.40987	2.40745	2.4683	2.73229	2.23068	2.5582	2.75414	3.49761	1.72135	2.06581	1.79407	2.10721	2.52721	3.43093	2.41991	2.27798	2.26936	2.29267	3.66866	2.1766	2.94213	2.37701	2.24192	2.29881	3.58301	2.54868	2.00029	2.364	2.31292	2.59005	3.24419	2.00145	2.71363	4.1289	2.31345	2.49437	2.30982	5.20379	2.66088	1.96342	2.34888	1.90846	2.14995
hsa.miR.411.5p	547	0.936281	0.375284	0.503676	0.632069	0.0179199	0.873052	4.37906	4.52237	4.34006	4.56975	30.5833	19.5	38.2353	25	373	0.671358	0.409571	0.589372	0.769173	0.133521	0.398349	4.31204	4.35281	4.05213	4.11336	25.2609	17	21.4444	13.5		4.66365	4.67543	4.02391	4.94055	4.14903	4.52716	3.77193	4.51729	4.30658	4.10495	5.34307	4.98345	3.91764	5.17864	4.61832	4.55529	4.60357	3.50808	5.01885	3.97682	3.76634	4.91048	4.9612	3.61013	4.93554	4.93607	4.89607	4.9432	3.85821	4.25386	3.56323	6.43033	5.8963	3.68241	3.42235	3.02335	4.73462	3.49526	5.32913	3.25694	1.60894	3.24562	3.585	4.75496	4.58978	3.37055	4.75689	4.12254	4.45334	4.72663	3.1675	4.53991	4.27845	3.0193	4.5035	4.8047	3.94979	5.86897	5.48316	4.64392	4.76944	5.1767	5.86801	4.94529	5.10955	2.79536	4.42765	2.95166	1.74087	4.6368	3.54362	5.3031	5.69232	4.38987	4.96157	5.90599	4.99214	4.83518	5.73819	3.76214	4.87985	2.64782	3.27804	4.41927	4.45649	2.94829	4.12424	3.66645	4.23728	3.99708	4.25135	4.49726	2.3394	4.6162	4.86953	2.96192	3.03135	4.49378	5.8166	5.71976	3.20453	4.20254	3.81048	4.15615	5.14984	5.44906	5.03338	3.20368	5.20973	6.33926	3.80828	5.23677	4.73435	3.44977	3.29357	5.6719	3.32705	5.52288	6.51274	3.2523	2.75555	3.10652	3.58664
hsa.miR.1290	548	0.936309	0.391853	0.521446	0.651039	0.017912	0.874099	2.22625	2.15339	2.24204	2.09233	1.29167	0	1.5	0	320	0.602108	0.160405	0.328502	0.4966	0.164074	0.293101	2.27327	2.12744	2.41907	2.33017	1.26087	0	1.22222	0.5		2.31142	2.34293	2.27136	2.47524	2.07275	2.20889	2.19851	2.51259	1.82827	3.39948	2.23499	2.08291	1.96638	2.07379	2.09175	4.41477	2.13671	2.46044	2.11231	2.62242	2.32831	2.60389	2.45249	2.64183	2.81594	2.02979	1.63193	1.89617	2.05359	1.9506	2.10507	2.13446	2.1242	2.14221	2.50339	2.48989	2.25537	2.17504	2.42202	2.15635	3.93177	2.07811	2.75102	2.47772	2.05015	2.2411	2.01508	2.3909	3.1259	2.28691	2.36278	2.02678	2.4098	2.72117	1.89296	2.78427	2.20574	2.1481	2.57331	1.6578	2.22232	2.2446	2.03702	2.39372	2.69779	2.58272	2.56867	2.66616	2.02419	2.11109	1.9371	2.3996	2.49035	2.23144	2.31439	2.07114	2.33076	2.13417	2.28024	2.68453	2.88505	2.02239	2.0195	2.06567	1.92751	2.84193	2.31068	2.28506	1.87574	3.99739	2.18405	2.83904	2.91578	2.03957	2.13452	2.12517	2.13473	2.16389	2.09929	2.17079	2.22546	2.27031	2.3096	2.73985	2.1636	1.94648	2.12366	2.33227	2.08789	2.15328	2.60455	2.33458	2.14145	2.2212	3.6934	2.53514	2.01558	2.33853	1.87119	1.97696	2.24078	2.24744	2.10991
hsa.miR.143.3p	549	0.937319	0.368968	0.496324	0.623679	0.0176276	0.872997	13.6519	13.6982	13.6669	13.6774	18644.5	13290	15564.4	11710.5	193	0.423941	0.500666	0.673913	0.84716	0.251632	0.114331	13.7796	13.9532	13.4116	13.4279	17928	17252	15008.9	9017		13.4608	13.785	13.6184	13.9965	13.2147	13.2247	12.9065	13.7987	13.4412	13.4136	13.7052	13.6045	13.7167	13.6024	14.1663	13.9978	13.9803	14.3318	13.2882	13.3367	13.1665	13.7444	13.4577	13.385	13.3883	14.0468	12.7298	14.1201	13.8217	13.2207	12.7997	14.0018	13.49	13.2347	13.0913	13.2295	13.4105	13.5759	13.7637	13.3654	13.518	13.428	13.943	14.0088	13.0136	13.7524	13.7519	14.1186	13.6159	13.4751	13.5671	14.8034	13.1057	13.6744	13.5004	13.5138	13.8956	15.1966	14.4547	14.0889	13.458	13.8725	13.612	14.2827	13.4843	13.5729	13.5976	13.6493	13.9538	13.0707	13.2967	13.5725	13.6316	12.6428	14.1804	13.889	13.3907	13.5051	13.672	12.8769	13.7868	14.0809	14.1909	13.4866	13.2547	13.7321	13.8542	13.2735	13.2645	13.8422	14.0609	13.5241	14.1644	14.3237	13.3789	13.8504	13.756	13.7156	13.3805	12.9214	13.7212	13.7047	14.5999	13.4713	13.2945	13.9294	13.9178	13.7959	13.4886	13.9612	13.4859	13.2522	13.6986	13.5333	13.4616	13.7362	13.6926	13.4027	13.5981	13.8287	13.9257	13.8128	13.5445
hsa.miR.1291	550	0.937725	0.309702	0.434436	0.55917	0.0175131	0.870166	2.47766	2.11091	2.44766	2.1788	4.45833	0	3.14706	0	521	0.866614	0.301764	0.490338	0.678912	0.0528566	0.748162	2.30654	2.12553	2.36508	2.14644	1.43478	0	1.55556	0		1.78659	1.93248	1.87123	2.87876	1.944	1.972	2.16504	1.71716	1.6856	1.99305	2.0771	2.55468	2.67878	2.1922	2.27658	2.4832	2.76497	2.97004	2.18525	1.98785	2.72499	1.91457	1.91586	1.83302	1.65571	1.9134	2.33942	1.87577	3.54484	1.93982	2.31572	2.29551	2.16746	1.8053	2.5508	2.11268	2.14489	1.83017	3.22293	1.84161	2.35514	2.06566	2.4327	4.21388	2.1951	2.82029	2.67725	2.50124	3.29622	1.99056	2.10947	2.72109	2.46441	2.35035	1.98295	4.23864	1.99064	2.17889	4.41913	1.95292	2.53207	2.00905	2.12843	2.56964	2.22252	2.29339	3.60036	3.42351	2.26635	2.25573	2.10065	2.49093	4.95969	2.08706	1.98051	2.21232	3.2633	2.28742	2.15627	2.09941	3.97073	2.36476	2.18801	3.92843	2.21924	2.44004	2.39774	2.0733	3.1678	2.1465	1.95606	2.17155	2.38614	3.88612	2.45334	5.40355	3.62479	2.22186	1.97532	2.2074	2.14284	2.0513	2.12932	2.11548	5.11444	3.36841	2.351	5.26894	2.32645	2.4409	2.05201	1.89635	2.84748	1.99864	2.13762	2.40294	2.2938	2.36392	2.37939	2.18124	2.22392	1.82842	2.57167
hsa.miR.6741.5p	551	0.939025	0.426825	0.564338	0.701852	0.0171467	0.885004	2.6785	2.40221	2.65046	2.32905	3.83333	0	6.88235	0	59	0.187075	0.107589	0.270531	0.433474	0.415173	0.0113806	2.37739	2.27141	3.01878	2.70703	1.47826	0	8.61111	3		2.98208	2.24493	2.25608	3.04172	3.00999	2.73677	1.66009	2.51454	3.40549	1.96065	2.8137	2.13769	2.84543	4.08067	4.02168	4.71553	2.00487	3.41104	1.62006	1.99746	3.01657	2.0114	1.96024	2.18575	2.19059	3.39765	4.53099	2.1075	2.41555	2.24703	2.04726	2.64349	3.68962	2.24157	2.30263	2.59053	4.54064	3.17509	3.63574	2.69749	2.16902	2.30878	5.09659	1.83901	4.60947	3.01151	1.7268	1.81966	2.37537	1.86314	2.46207	2.61752	3.78984	2.30083	2.66596	2.17884	3.60391	2.30024	3.60973	3.91195	2.11675	2.50636	4.34004	2.28279	2.43704	2.57572	2.11546	2.69146	2.52283	2.40837	2.12412	2.65694	3.30203	3.55999	2.12602	2.69068	3.22169	2.4429	3.88299	2.54963	2.52021	1.75735	2.12004	1.72951	2.50472	2.16037	2.32268	2.43018	3.34609	2.0933	2.62993	2.04099	2.09392	4.37183	2.14657	2.25047	2.94746	3.95666	3.85822	1.72995	2.60655	2.56652	4.24664	2.55135	2.28433	1.95316	2.68518	2.86446	4.52339	2.28255	2.56301	2.20068	2.3555	1.82762	2.00549	2.70802	3.50688	2.39856	2.29849	2.33754	2.49742	2.37919	3.81698
hsa.miR.96.5p	552	0.939797	0.361462	0.491422	0.621381	0.0169293	0.880097	4.42076	4.43775	4.45524	4.51441	28.6042	17	27.2941	21	414	0.731702	0.2304	0.415459	0.600518	0.107898	0.502718	4.05927	4.32031	4.29236	4.73322	19	19	24.7222	20		4.27599	4.0484	3.93134	5.18037	4.6048	3.1753	5.13554	4.45544	5.02494	3.04318	2.93788	3.3997	4.49348	4.88413	2.40078	5.30634	5.47906	5.2605	4.52423	4.93721	5.95415	4.18885	4.09815	4.30357	2.99434	3.19334	3.88214	5.03864	4.23844	4.57276	3.7166	5.14864	3.93138	3.65964	4.02583	3.77321	4.7166	3.45659	6.02501	4.57391	2.66846	4.80853	5.56726	2.54088	6.82883	5.43291	5.04812	3.78596	4.34868	5.14944	3.70617	3.78743	4.35671	3.76398	3.05616	5.02278	4.65738	2.40836	4.68683	3.90554	2.50034	4.67461	4.13485	4.87169	4.11739	1.93352	5.10041	4.66626	4.17211	3.00179	5.81925	6.63528	3.47348	4.12966	5.5712	5.14873	4.30791	3.35647	3.4391	2.82929	4.98678	3.53956	5.00836	5.37353	5.24623	4.95767	5.70009	4.68821	2.80085	5.12748	3.64537	3.83732	6.44098	3.96372	4.03112	6.30307	6.00928	4.94703	5.09508	4.18993	3.7525	4.78409	4.77443	5.39336	5.72499	4.4856	3.62517	5.81991	3.01136	5.86832	5.12672	4.52724	4.00171	5.32342	4.23441	3.28667	1.61261	5.62157	3.05924	4.55759	2.57704	4.70765	4.07772
hsa.miR.204.3p	553	0.940998	0.308625	0.433211	0.557797	0.0165909	0.87672	2.47827	2.14551	2.5056	2.20588	4.6875	0	3.94118	0	65	0.19606	0.100928	0.26087	0.420811	0.406858	0.0135404	2.39463	2.19117	3.01075	2.82011	1.56522	0	7.27778	3		2.84731	1.84468	2.27352	2.75467	2.77974	2.24398	3.05433	2.21524	2.04976	4.33694	2.01237	2.09762	2.42538	3.9264	4.22067	4.54346	2.87549	4.39635	2.02798	3.12703	2.7813	1.96871	2.68545	3.34888	2.24212	2.28797	0.881856	3.32048	2.36081	2.26587	1.59286	3.50629	2.0399	2.71414	4.53563	4.53012	2.24486	2.25864	2.02856	2.47943	2.17289	4.70733	4.16948	1.894	3.11744	2.08128	1.93076	2.0167	2.09296	2.15599	3.9374	1.89392	3.8733	2.03719	2.20538	3.28699	2.28441	1.94169	2.20725	2.84175	4.50724	2.2146	2.06722	2.76612	2.0023	2.15121	2.38766	2.30418	4.63177	2.62016	2.06989	2.36954	3.34422	2.62755	2.48849	4.13408	1.8001	1.91848	2.42149	2.58807	2.11843	2.12911	2.25729	2.43957	1.87811	3.05054	1.52892	2.64328	2.18989	2.38411	2.55271	1.90443	2.4178	3.15225	1.96539	2.21007	2.31529	3.67405	2.35962	1.76469	2.43834	2.20388	2.3285	2.71468	2.49408	2.4064	2.32412	5.00807	2.03913	2.09651	2.68317	3.33048	2.18748	2.79329	2.33228	2.03093	2.25321	2.27864	2.00494	2.37977	2.10921	1.96271	2.70802
hsa.miR.19a.3p	554	0.943492	0.379982	0.50674	0.633499	0.0158884	0.882008	6.02772	6.09977	6.04421	6.05228	77.75	64.5	72.1471	76.5	243	0.486231	0.170511	0.350242	0.529972	0.219128	0.161801	5.98529	6.10576	6.23923	6.41718	77	71	88.7778	78.5		5.68129	6.47651	6.33399	6.31502	6.15338	5.95937	6.2633	6.0873	6.04708	6.1808	6.31515	6.48305	6.43816	5.09202	6.85379	5.81255	6.0305	6.00832	6.63274	5.62034	6.06987	6.22531	5.90225	6.82249	6.12437	6.59995	5.81246	6.03548	6.37829	5.78995	5.80673	5.54995	6.0416	5.92478	6.45651	6.88905	5.49619	6.08249	6.26854	6.17865	5.94586	6.45869	6.10169	6.33504	5.67926	5.8631	6.82481	6.19881	6.58126	6.36047	5.22831	5.97205	5.50557	6.18296	5.98556	5.81009	6.43056	5.96676	5.82715	5.90988	6.6197	5.74631	6.21664	5.83728	6.07212	6.15915	6.3377	4.95182	6.58784	5.236	6.60654	6.94468	6.15737	6.80833	5.64584	6.8026	6.35803	6.07592	6.40068	6.48024	6.51318	6.90551	6.15031	6.41367	4.51702	6.54326	5.10839	5.60951	6.4528	5.70998	6.09244	6.29384	5.01385	6.12565	4.16782	5.78613	6.64513	6.01212	5.7393	5.96667	5.90181	6.80413	6.34355	5.95168	5.05046	5.94833	5.66864	6.90149	6.11799	5.03835	6.44485	5.83677	6.37707	6.36862	5.71483	6.21786	6.09023	6.29698	6.33809	5.67805	6.13916	5.03238	5.61648
hsa.miR.450a.2.3p	555	0.945167	0.381416	0.509191	0.636967	0.0154167	0.88912	3.10002	3.15439	3.07184	2.83363	8.79167	5	6.29412	3	536	0.882997	0.249389	0.432367	0.615345	0.046314	0.764346	3.02996	2.73991	3.10698	3.02513	6.86957	2	6.44444	4.5		2.26417	1.79305	3.21334	3.31891	3.08853	2.82577	3.41436	1.78147	2.95217	3.26252	1.90571	3.45583	3.53745	2.34749	4.23127	2.55234	2.44332	3.02255	2.39142	2.67089	3.41253	2.55408	2.78098	3.38038	3.68649	3.0143	2.24924	2.58055	2.36748	3.31068	2.85227	3.19653	2.40673	2.45227	2.54889	2.94496	4.09681	3.41597	3.9115	1.94281	3.92369	3.65272	2.43499	2.63274	3.49197	2.17477	2.80948	2.5478	3.87798	2.82392	3.83212	2.40009	2.57061	5.27912	5.08012	2.28194	4.29055	3.32199	4.30714	2.35062	4.27579	4.22954	3.89725	3.01009	3.81699	3.85209	1.78671	1.64723	2.27682	2.20452	4.4053	4.13478	3.81683	2.20377	3.28997	2.00783	3.28346	2.32771	2.12665	3.39629	3.26583	2.30658	2.11777	4.7221	2.22182	2.52663	4.85576	1.94814	3.07514	4.2406	4.06948	3.8631	2.5367	3.21792	5.77727	3.46814	3.97326	3.5965	2.05232	2.44192	4.57763	2.46104	3.87494	3.53798	4.56366	3.18058	1.95588	4.06131	4.17452	2.73396	1.82537	3.43757	3.76792	3.07542	5.27553	2.35337	3.94607	2.26325	2.8681	3.64422	2.2389	1.90499	3.05079
hsa.miR.548f.3p.hsa.miR.548g.3p	556	0.946831	0.369919	0.502451	0.634983	0.0149481	0.896239	2.06805	2.00938	2.07468	2.01849	0.421875	0	0.313235	0	595	0.965009	0.305131	0.490338	0.675545	0.0138054	0.93117	2.17845	2.11464	2.1871	2.11301	0.473913	0	0.433333	0		2.09008	2.01683	2.09267	2.07269	2.11502	2.13081	2.02083	2.09218	1.97935	1.99184	2.31561	2.53098	2.11944	2.21279	2.27549	2.12671	1.98457	2.54432	2.08729	2.2343	2.77899	1.99401	2.32795	2.04975	2.16734	2.09238	1.7546	1.87004	2.18921	1.99522	1.78471	2.34753	2.36743	1.91141	2.12479	2.28642	2.15549	2.05304	2.08366	2.05435	2.45625	2.36221	2.5592	2.37465	2.06234	1.92725	2.29593	2.60069	2.35797	2.14439	2.0148	1.92329	2.6549	2.09624	2.36171	1.9927	2.06688	2.28764	2.17168	1.8097	2.32802	2.42497	1.93797	2.03228	2.31704	2.7824	2.6039	2.18028	2.23351	2.27832	2.16609	2.49622	2.03958	2.09369	2.02401	1.99332	2.10436	2.10374	2.08225	2.0838	2.13801	1.97243	3.1782	2.10568	2.28586	2.10743	1.86262	2.13001	2.21323	2.20807	2.9497	2.18154	2.28086	1.97475	2.09923	2.0821	2.11674	2.00385	2.03176	1.85889	2.2057	2.66913	2.11185	2.17876	2.32385	1.9649	2.00093	2.37838	2.04366	2.11278	2.10558	2.07681	2.02677	2.00951	2.00592	1.95863	2.09745	2.15396	3.27813	1.97202	2.37666	2.07582	1.83107
hsa.miR.29c.3p	557	0.947693	0.362988	0.490809	0.61863	0.0147056	0.894359	3.14629	3.00674	3.11721	2.75647	9.0625	5	8.29412	1.5	379	0.677222	0.239949	0.42029	0.60063	0.130995	0.413974	3.38164	2.95929	3.64348	3.75322	10.8696	5	13.0556	11.5		2.38615	3.38286	4.41313	3.45325	3.86841	4.48841	4.83422	3.31428	2.90044	3.03904	2.26945	3.75983	3.23459	4.65239	4.03221	2.64187	3.34086	3.93937	4.32144	4.80688	3.46087	2.38734	3.21983	2.99144	2.96155	3.19647	3.91842	3.35968	4.11411	2.74638	2.44272	4.81028	1.99223	4.34901	4.95084	2.9519	5.04974	3.36725	4.35383	2.59686	2.69232	2.69044	2.20135	2.70379	2.74568	2.60208	5.44748	2.6495	4.7162	2.64428	1.89643	3.73606	2.50309	2.52809	4.96905	2.23287	2.24434	4.44935	2.05543	2.46542	2.66965	3.53244	3.41023	3.45855	3.58591	4.71061	2.29391	4.1037	5.28673	3.00097	2.21199	2.52489	2.29702	3.69475	2.62773	4.37195	3.81673	2.36432	3.93211	4.48846	2.27438	2.17487	5.21621	3.32397	2.17715	2.80466	4.45386	2.41523	4.19803	2.51712	4.01592	4.201	2.36206	2.08862	2.76047	3.32544	2.01422	4.0206	2.33821	2.17663	2.07319	4.13346	3.76149	1.84051	2.58369	2.44626	3.95425	2.04389	2.23758	5.56063	1.75849	4.43484	2.79398	2.4217	2.48846	5.05528	2.1939	5.48485	2.56496	2.64678	4.57893	3.65113	3.19602
hsa.miR.1283	558	0.948258	0.39492	0.522672	0.650423	0.0145463	0.895681	3.77928	4.07863	3.74867	3.97082	23	13.5	15.2941	9.5	158	0.373914	0.493034	0.664251	0.835468	0.279817	0.0722084	4.23749	4.41519	3.50558	3.54208	33	20	12.0556	8		3.97252	3.91044	3.35113	4.58977	3.24452	4.27491	4.98678	4.31507	2.60421	2.99386	4.97012	2.88126	3.70118	5.01345	3.94365	2.3423	3.67876	3.611	4.72521	3.01115	3.9283	5.34921	3.83095	5.27513	4.46482	3.06034	3.88297	3.58254	3.73521	3.06888	3.78299	4.34024	2.53486	3.67627	4.77723	3.59732	3.40111	3.26798	4.19748	3.06379	2.6955	4.38059	4.35209	4.27673	3.59921	4.22717	5.48402	2.0505	3.82713	4.77182	3.97952	4.49556	4.75047	5.49658	2.93931	2.27547	4.32994	4.49135	4.56096	5.11578	3.32014	4.16319	4.8313	3.47791	3.37406	4.84773	4.32636	3.35074	5.65453	2.98334	2.48854	1.21735	2.61618	4.28755	3.89889	2.74036	3.91059	4.20442	4.95685	4.67632	2.00334	3.22273	3.10379	3.31077	5.90187	5.48812	2.99218	4.83754	5.57097	2.86988	4.45415	4.93683	2.71652	3.30903	2.91036	4.47705	3.37841	4.07131	5.20686	3.02632	1.5706	2.34916	2.65993	3.92371	4.21909	4.48455	3.35419	2.85147	5.21564	5.03264	4.73559	3.78026	3.24648	4.27491	3.79861	2.9121	2.65979	4.75071	2.95797	2.34459	4.90784	5.32403	4.09373
hsa.miR.654.3p	559	0.948389	0.386912	0.515319	0.643725	0.0145094	0.895626	6.18031	6.28341	6.16043	6.262	104.146	58.5	126.324	79	567	0.923626	0.335503	0.516908	0.698313	0.030169	0.847491	5.53371	5.92927	5.60388	5.84013	84.7826	69	73.5556	41.5		5.59335	5.94014	6.29522	6.23578	5.69678	6.18896	6.00884	5.03142	5.73867	5.95565	5.69834	6.71004	6.12948	5.45964	6.51459	6.7259	5.90025	5.49161	5.95476	6.05407	6.08717	6.08628	6.38517	5.9073	6.27949	5.87275	6.24082	6.33691	3.58169	6.2424	4.55343	5.22252	5.77507	6.60824	5.82871	4.9859	6.17825	5.76704	5.19766	6.55956	6.91091	6.40971	6.23251	5.26317	6.30462	6.26828	6.6357	5.95236	6.17321	6.08129	3.86172	6.15956	5.99295	6.13568	5.46414	5.68626	5.73259	6.1478	6.56376	6.19154	7.06776	5.89464	6.77352	5.17191	6.56487	7.13908	6.51956	6.77965	6.33895	5.82533	4.22161	6.3133	5.42768	5.59045	6.37999	6.936	5.89505	6.01162	5.81371	6.37775	7.07731	6.91897	4.27911	6.37416	4.78071	6.6309	6.73544	6.43896	6.50024	5.87373	5.33266	5.73436	5.38635	6.00983	6.53411	6.85947	6.52198	6.18202	5.86635	6.48704	5.93798	4.63988	5.09692	6.31959	6.00845	6.48596	5.57618	5.80982	5.64871	3.46181	5.79657	6.6984	5.10234	6.74619	6.03729	7.22893	5.92286	6.5577	4.83077	6.5826	5.60451	5.78799	6.99256
hsa.miR.4473	560	0.949818	0.374826	0.503676	0.632527	0.0141071	0.899053	2.50602	2.33726	2.48732	2.28041	2.52083	0	3.38235	0	101	0.265397	0.157238	0.338164	0.51909	0.350486	0.0376385	2.45072	2.35275	2.9035	2.7366	1.95652	0	4.77778	2		3.25544	2.81762	1.91543	3.74014	2.96406	2.03486	3.12739	1.89156	3.30015	3.14179	2.44317	2.82753	3.06456	2.09503	2.23206	2.45071	2.43844	2.09282	2.26558	2.02797	2.27179	2.56759	2.30835	2.98604	1.85243	1.70989	2.61425	2.03361	3.5996	2.99706	2.42738	2.4839	1.92528	2.13093	2.50461	2.34242	2.02155	3.57843	1.79388	3.76113	2.4315	2.10157	4.10719	3.82243	2.65327	3.21199	2.27826	3.78369	4.17519	2.69406	2.32343	3.429	2.18465	4.57411	2.23426	3.92138	2.10529	2.17785	3.42837	2.33367	2.62207	2.16981	3.48778	2.83818	2.30662	2.42492	1.88914	3.16756	2.46804	2.35309	2.08378	2.55163	2.63306	3.00071	1.86558	2.64063	2.33686	2.48695	1.78982	3.83581	2.4025	2.11831	2.16667	1.97168	2.42972	2.36482	2.73519	3.22108	1.98106	2.98511	3.79931	2.03067	4.00589	2.34795	2.47669	2.00074	2.05319	2.26433	2.59829	3.62909	2.19131	2.31496	2.19297	2.2696	2.0878	1.88668	1.97908	2.53648	2.28972	2.45592	2.35048	1.78496	3.04583	3.10131	2.00835	2.56149	4.07325	2.49577	2.40621	3.60365	2.38981	2.14263	2.50476
hsa.miR.550a.3.5p	561	0.951517	0.374338	0.507966	0.641594	0.0136289	0.907113	4.359	4.53614	4.33622	4.31097	20.934	16	23.4804	16.5	353	0.640353	0.404494	0.586957	0.769419	0.147028	0.361815	4.40143	4.32242	4.15698	4.29851	24.2246	19	22.1852	15.25		3.95778	4.76978	4.35489	4.30648	2.7154	4.75169	3.61019	4.72873	4.40319	4.11068	4.62565	4.31235	4.83668	5.44689	3.44659	2.86096	4.08391	5.04107	3.8535	4.12488	4.72102	5.2869	3.42918	3.03401	4.67235	3.13857	3.10643	3.69812	5.15657	4.66934	3.66089	3.35199	4.67625	4.77831	2.67388	4.99016	4.82079	4.69832	5.55461	3.72588	3.03089	5.08362	5.75874	4.55981	3.98194	4.33723	6.4983	3.8274	4.02858	5.47616	2.62773	4.02394	5.17131	5.0389	3.47619	4.48585	3.68934	4.73544	3.75759	5.07402	3.82038	5.06083	4.21831	3.90478	4.57481	6.07371	4.01128	5.32159	4.16785	3.20537	4.09671	3.91272	5.00426	3.30532	5.43975	5.66922	4.99607	4.96989	4.01564	4.49995	2.49204	4.34123	3.73522	5.31021	3.315	5.70888	5.15561	4.57269	5.36077	3.88083	5.47469	4.04449	6.09956	3.78319	5.18486	4.3209	5.04436	3.34199	4.01378	4.45841	3.83855	2.71447	3.94223	3.79509	5.18729	4.34111	4.56275	5.08886	6.37084	5.14093	4.61074	4.16105	4.20251	4.62151	2.62874	5.16296	4.69185	3.20776	3.42492	3.32374	4.77698	3.95104	4.33881
hsa.miR.24.2.5p	562	0.952309	0.359143	0.490809	0.622475	0.0134061	0.902747	5.91755	6.03778	5.93655	6.04977	75.9167	56.5	77.8529	58	291	0.560085	0.407824	0.589372	0.77092	0.183379	0.277356	6.14144	6.16953	5.80387	5.94168	85.6087	79	67.6667	58		5.93877	5.6552	6.47288	6.23432	5.59053	6.01652	5.29511	6.19035	6.01292	6.40147	5.54977	6.68163	5.86634	6.24988	6.08366	2.44089	5.75229	6.75264	6.4913	6.07313	5.95698	6.01004	5.74672	5.94243	5.88742	6.13321	5.41312	5.64722	5.52614	5.84341	5.63894	5.30534	5.86072	5.75152	6.72588	6.2637	6.37714	5.61598	6.35536	5.79887	5.71762	5.76859	5.81947	6.29793	6.07797	6.39362	3.39377	5.67565	5.67584	4.8584	6.62062	6.1364	6.67002	6.21922	5.70044	6.2906	6.22551	5.3824	6.3424	6.1884	6.21789	6.06081	5.95621	6.06523	6.45094	5.9504	6.65074	5.6126	6.72735	6.90437	6.48619	5.40718	5.8394	5.63612	5.10769	7.05997	6.10398	6.70171	5.9997	5.7304	5.83614	6.15323	5.33765	6.45974	6.56705	5.1404	5.71915	4.57235	6.03668	4.96362	6.13663	6.32628	7.23175	6.27818	5.79769	6.1195	6.29418	6.50233	5.87779	6.23323	6.91494	4.54315	5.31228	6.20848	4.24555	5.74591	5.02952	6.19311	4.99131	5.99018	6.1451	6.18469	6.6716	5.90698	7.12067	6.86678	5.07693	7.36634	7.22327	6.94831	5.3938	5.19107	5.85165
hsa.miR.548u	563	0.952662	0.38458	0.514706	0.644831	0.0133069	0.907735	2.54783	2.26902	2.56859	2.12186	3.58333	0	3.94118	0	146	0.353473	0.503065	0.671498	0.83993	0.291999	0.0467275	2.52764	2.19937	2.18281	2.10722	2.91304	0	0.388889	0		3.7705	1.95956	1.93479	1.8145	2.0911	2.82286	3.60066	2.48186	1.94691	2.17236	2.08567	3.58329	2.08562	2.21448	2.25013	2.5446	2.00972	2.44544	2.19858	2.61036	3.31975	1.90471	2.09054	3.28457	1.76016	2.12615	2.08142	2.25264	2.10554	2.29767	2.27344	2.12168	2.2125	3.17327	2.44439	2.27791	2.05552	2.01054	2.10452	3.13582	2.12302	1.95645	2.44227	3.8225	2.15983	2.88994	2.35553	2.44565	2.01754	2.21016	2.24857	2.91054	4.43722	2.22232	3.93107	2.11273	2.94198	2.88117	3.92742	1.99465	4.88617	2.07451	2.07232	2.76605	2.18169	2.29889	1.99913	4.21127	2.26171	2.19893	2.19254	2.28201	2.84695	2.46384	1.95556	2.12098	2.53946	2.25853	2.09851	2.82966	4.62405	4.76878	2.14536	2.03546	2.15609	2.30883	2.26554	2.04851	3.39147	3.6986	1.84892	2.18647	2.40643	2.59016	2.50084	2.41846	3.44509	2.13296	2.30506	2.10952	2.148	4.4561	2.01414	3.81595	2.1028	3.84142	3.10573	2.28325	2.22651	2.43267	2.09715	2.74158	2.20173	2.03038	2.16369	2.2012	2.03806	2.47755	2.35778	3.51594	2.22248	3.794	2.4484
hsa.miR.651.5p	564	0.952814	0.383298	0.510417	0.637535	0.013264	0.903123	4.75011	4.84452	4.72485	4.97686	36.6667	29.5	30.0294	25	324	0.603478	0.406477	0.596618	0.78676	0.163455	0.337843	4.71496	4.8049	4.46128	4.4391	26.5652	26	23.3889	18.5		4.8837	5.30276	4.47432	4.69027	4.61085	4.76032	5.62677	4.91201	5.54563	3.68497	4.91358	4.82052	5.33026	5.05362	1.86913	5.10301	4.34478	3.81737	5.07683	4.91128	5.07226	5.0909	4.46502	4.72238	5.26492	4.9383	4.67056	5.55623	4.83911	5.21137	5.08611	5.33683	2.30546	4.70756	4.80189	5.19636	5.2084	5.59676	3.06171	4.89524	4.7229	4.98964	3.99739	4.19126	5.29976	4.47516	5.70748	4.94723	4.76707	4.70724	6.11369	4.40974	2.51188	3.14717	4.45415	4.43723	4.35559	4.09199	5.35009	4.10756	6.15288	4.60657	5.51786	4.80335	5.4019	3.65897	4.91897	4.41925	6.61763	5.13718	4.54981	4.72215	4.56888	5.85457	5.42983	5.13162	5.57128	5.51495	4.03805	5.0824	6.27516	5.13425	4.31195	5.27793	5.07727	5.76356	3.43198	3.937	5.63654	5.22307	5.88183	5.12895	4.13851	5.32431	4.17508	5.26472	3.02337	4.51237	5.04675	6.4127	4.82681	3.8791	3.15886	3.80039	5.96877	4.79834	4.11783	2.09414	3.03128	3.19458	4.23204	4.2441	4.0216	4.906	3.91562	6.05705	5.31275	4.64816	5.79063	3.71016	4.43323	3.6406	5.04284
hsa.miR.122.3p	565	0.953883	0.347567	0.474877	0.602188	0.0129631	0.908511	2.41441	2.1305	2.43251	2.17609	2.79167	0	2.82353	0	189	0.418306	0.167184	0.34058	0.513975	0.254704	0.126001	2.27903	2.10989	2.66383	2.2124	2.78261	0	3.33333	0		1.84462	1.88765	3.90715	2.55534	3.62523	2.04911	2.02348	3.19074	2.57752	3.61862	4.49657	3.13122	2.19502	2.18744	2.18896	2.12572	3.43192	2.7182	2.28733	2.40601	2.5613	2.3074	2.48899	1.99853	2.70596	2.25351	1.54269	2.16427	2.08349	3.16959	1.9641	2.08562	2.82526	2.62104	2.08965	3.97483	2.16197	2.20837	2.1779	2.20319	4.10437	1.99928	2.38636	2.30863	2.24718	2.00121	4.53291	2.47368	2.18173	2.25578	2.02565	2.89972	2.53482	2.09827	2.04925	1.99008	1.98445	1.90341	2.01353	3.94251	2.19681	2.05843	2.0563	1.90923	2.09555	2.20653	2.18292	3.33462	2.90459	2.24436	2.03645	4.3889	3.28206	2.44051	2.01675	1.94199	2.47397	2.09186	2.29519	3.41804	2.09671	2.21947	2.17192	2.24427	1.86753	2.2192	2.00061	2.10186	1.79667	2.11296	1.92274	2.08367	2.42365	2.82504	2.34908	2.06759	2.12043	4.83765	2.06649	2.00652	2.03333	4.67276	2.12376	3.52124	2.14445	2.02216	2.15141	2.51998	2.96317	2.29522	1.97935	3.05693	2.51723	2.10607	3.98575	2.06159	2.06116	2.09466	2.0948	4.22688	2.01298	3.21092	1.67097
hsa.miR.98.3p	566	0.954244	0.40668	0.539216	0.671752	0.0128615	0.912404	2.4129	2.24439	2.43035	2.1565	2.0625	0	3.32353	0	542	0.890958	0.324152	0.516908	0.709664	0.0431422	0.791751	2.29079	2.18105	2.33388	2.13651	1.30435	0	1.44444	0		2.10556	2.04472	1.95737	1.62319	1.66049	2.76785	2.68108	3.05826	3.31704	1.96888	2.43914	1.8941	2.66407	2.09998	3.5935	2.41338	1.81792	2.52491	3.95209	1.99868	3.7295	1.8184	3.57213	1.9664	1.86203	3.19999	2.49874	1.92196	1.92588	3.17142	2.1949	2.34822	3.88375	2.71379	2.51729	2.17078	2.09711	1.72704	1.73982	1.78127	4.36797	2.19062	2.29344	2.25717	3.72883	1.9163	2.56307	2.20863	1.6403	1.90096	2.92401	2.59449	2.15839	2.43816	1.96058	2.1004	2.12456	2.32406	3.16541	2.72601	2.16788	3.01408	3.96405	2.94255	2.22337	2.3246	2.41456	2.16674	2.54203	2.28039	2.12342	2.60209	2.70022	2.88297	2.00793	2.50366	1.87672	2.27806	1.98003	1.95234	4.31745	2.08313	2.04365	2.04866	2.38501	2.337	2.13127	2.24508	1.91224	2.15293	2.31723	2.27673	2.22554	2.9575	2.28786	1.94944	1.96197	2.87184	2.03265	2.07099	2.39749	4.50049	2.01287	2.24412	2.16187	3.54776	1.91838	2.44396	2.14599	2.29624	2.09245	2.35892	4.17904	3.31171	2.10082	2.3116	2.21757	2.45051	2.28066	2.28689	2.32841	2.04806	2.70696
hsa.miR.140.3p	567	0.955	0.368949	0.495711	0.622473	0.0126487	0.906765	11.2717	11.2872	11.2782	11.2787	3246.75	2693.5	2734.79	2324	453	0.784273	0.38613	0.567633	0.749135	0.0861497	0.572201	11.2787	11.3535	11.2174	11.1928	2809.65	3121	2777.83	2600.5		11.5878	11.7036	11.1326	11.1773	11.4286	11.0212	11.3625	11.3122	11.4031	11.231	11.5063	11.1822	11.2334	10.9985	11.3938	11.4414	11.2554	11.4376	11.1924	11.1485	10.8951	11.2887	11.4821	11.4941	11.3646	11.0026	10.5879	11.3315	11.229	11.1738	11.1623	11.402	11.1877	11.0233	11.1939	11.4035	11.092	11.5186	10.8586	11.4675	11.5098	11.3436	11.4968	11.1598	11.1712	11.5195	11.5865	11.7453	11.4688	11.1877	11.3066	11.3459	11.3513	11.0224	11.1399	10.9246	11.3353	11.4179	11.0807	10.848	11.1769	11.3793	11.2493	11.1413	11.2748	10.9602	11.0265	11.2893	11.2875	11.0308	11.094	11.0607	11.2055	11.4543	11.1175	11.5264	11.4681	11.5102	11.2618	11.4191	11.1693	11.5041	11.3161	11.0957	11.4469	11.2395	11.3646	11.277	11.133	11.342	11.7215	11.3245	10.9225	11.1509	10.6651	10.93	10.9942	11.2344	11.1254	11.2709	11.3153	11.2479	11.3256	11.3001	10.8844	11.1414	11.8065	11.2428	11.0786	11.5353	11.1018	11.0847	11.212	11.3045	11.1757	10.8757	11.3028	11.2883	11.4793	11.5253	11.5055	11.7225	11.7228
hsa.miR.542.3p	568	0.95714	0.319475	0.452206	0.584937	0.0120467	0.916906	5.40874	5.40433	5.38686	5.5802	87.4792	44	59.1765	42	173	0.400445	0.439868	0.618357	0.796847	0.264605	0.107982	5.59026	5.658	5.04647	5.42917	67.1739	56	46.5556	34.5		4.49715	4.03219	5.82207	5.82537	4.7398	6.27457	4.90513	4.85419	5.37041	5.63819	4.96671	4.16343	5.50139	2.64192	5.84205	5.98649	5.08505	4.99257	4.02699	5.5756	4.78875	5.30671	5.93163	5.14379	5.89304	5.11406	5.56394	4.78884	5.98233	6.0112	5.45586	4.85889	5.39764	5.36538	6.80339	5.21962	4.90926	5.09786	5.62876	4.40515	6.38551	5.0242	6.31615	6.31562	4.00364	5.98852	2.83226	3.84543	4.77623	5.64986	6.09388	5.00032	3.98619	7.2926	5.82551	5.59247	5.08674	7.72955	7.55325	4.94748	6.53112	5.40814	5.895	6.31153	5.48655	5.03894	5.02351	5.09336	6.11908	5.20966	5.45531	5.40559	5.87008	5.80651	6.98336	4.40213	5.00533	6.30445	5.59201	5.53712	5.29968	6.27922	5.99718	5.87251	5.72242	5.90757	3.59289	4.79536	5.69992	5.95293	5.24247	5.3767	3.43238	5.5925	4.7585	5.17454	5.95631	5.61717	5.92366	5.31906	6.1009	6.05436	7.07815	5.48051	5.90424	5.73694	4.76229	3.71348	4.70472	5.46699	4.28759	5.11656	5.24336	6.18416	5.23454	5.59544	5.62149	6.04453	6.14608	5.92194	4.91332	4.92814	5.42257
hsa.miR.18a.3p	569	0.957427	0.338341	0.468137	0.597933	0.011966	0.917587	4.74042	4.80416	4.76157	4.91421	28.6875	26.5	33.6176	36	331	0.610028	0.212714	0.39372	0.574725	0.160506	0.316295	4.56431	4.56171	4.86562	4.95444	27.3913	21	33.0556	33.5		5.3549	4.62944	4.38212	4.5941	4.92559	3.98782	4.10362	3.61243	4.86547	4.96003	5.66596	4.58999	4.06645	5.20359	4.97424	5.50461	5.51157	4.85411	5.13735	4.98283	5.40571	4.35293	4.12212	5.46951	4.2632	4.84093	4.74967	4.70388	4.67571	4.6269	5.62931	6.2139	6.21512	5.59957	5.12165	5.18374	4.17077	4.8406	5.22084	5.399	4.88688	4.99957	4.79292	4.04758	3.22654	4.09088	2.55613	5.65529	4.70803	4.80741	3.44737	4.90925	4.76618	6.47809	5.36364	3.86835	5.09981	5.37789	4.19758	4.36642	5.33471	4.66398	5.27976	4.36106	4.38293	5.23231	5.5349	4.52784	4.78815	5.53222	5.85006	4.67372	3.56046	5.10077	5.52043	2.87156	4.33538	6.02543	5.51647	5.46462	3.75459	2.01052	3.34342	4.75786	2.97714	5.49272	2.87528	2.99423	3.55831	6.32719	4.70853	3.70676	5.90925	4.77192	3.65161	5.40079	4.73987	5.01194	6.10538	5.82702	3.42448	5.75423	4.8482	4.28372	2.41551	5.38157	4.72151	4.32408	5.73723	4.88422	5.96277	5.19577	5.60706	4.40848	5.23612	4.69918	6.00677	3.43668	3.32694	4.90702	5.44459	5.16003	4.39385
hsa.miR.548am.3p	570	0.957634	0.346552	0.474877	0.603203	0.0119078	0.91365	2.4427	2.31064	2.45395	2.3367	2.01042	1	2.20343	1	228	0.471471	0.371679	0.55314	0.734601	0.226609	0.122945	2.56193	2.30838	2.31201	2.2434	3.02174	1	0.638889	0.5		2.73015	2.11026	2.28071	2.23958	2.37834	1.9293	2.55554	2.43754	3.31432	1.91141	3.34037	2.52751	2.27449	2.16722	2.25565	2.53155	2.3626	2.6943	2.32445	2.706	2.22041	2.57098	2.59779	2.08744	2.09332	2.64306	2.05937	2.18598	2.04092	3.04194	2.01061	2.57159	3.37295	3.33631	2.43424	2.72521	2.23464	2.21124	2.13563	2.02978	2.45615	2.29511	2.56992	2.44584	2.87882	2.26832	2.42266	3.22813	2.40076	2.23976	2.16188	2.35829	2.56623	2.25789	4.09679	1.93142	2.37049	3.28138	2.32553	1.94559	2.38728	2.46099	2.39824	2.21477	2.30261	3.07707	2.17118	2.86439	2.14752	2.58748	2.004	2.32814	2.3448	3.38775	2.20193	2.75033	2.90247	2.20647	3.17295	2.43613	2.56854	2.32001	2.6106	2.40619	2.42095	2.20514	2.18793	3.23564	2.81718	4.07233	2.75299	2.21647	2.47881	2.17555	2.42642	2.51769	2.79871	2.33513	1.97723	2.22872	3.62546	2.83548	2.25236	3.5541	2.71089	2.49913	2.12903	2.22383	2.33081	4.64886	2.38506	2.55624	2.00588	2.31508	2.0503	2.10276	2.1184	2.1386	2.16954	2.04316	2.49992	3.3835	2.51854
hsa.miR.7706	571	0.958111	0.384461	0.515319	0.646176	0.0117736	0.916042	5.79076	5.93336	5.80847	5.64152	58.5833	48	66.7353	54	401	0.710459	0.24738	0.429952	0.612523	0.116828	0.470214	5.70299	5.66271	5.85079	5.82517	54.2174	48	63.0556	51		5.9942	5.99661	5.70294	5.40722	6.00273	5.26766	6.56288	6.01696	5.75637	5.01926	5.7327	5.94156	5.55222	7.04581	5.01945	6.26348	5.61909	5.19829	6.35968	5.95562	5.88413	5.33133	5.77436	6.1649	6.43302	5.93243	5.08314	6.03317	5.12371	5.30105	5.03967	5.23508	5.41845	5.9812	6.70902	5.99709	5.63113	4.80312	6.12744	7.54468	6.21382	5.11437	4.91031	5.51741	6.31306	6.50464	6.06759	4.99563	5.47418	5.52758	4.60903	4.5577	5.33854	5.04518	6.42023	6.15091	6.09067	6.38908	5.9295	6.45489	5.16337	5.12557	6.08877	5.73884	4.87168	5.53847	5.81793	6.38392	3.4509	5.07634	6.51389	4.21765	5.68983	5.42636	5.32009	4.84775	6.46338	6.61077	5.22253	6.20215	5.35385	5.48536	6.66513	5.52709	6.54956	5.535	6.17254	4.17672	5.32064	6.18837	6.30247	5.25217	6.09144	5.60613	6.28264	4.53643	6.00002	6.01245	6.34737	6.94461	4.80711	5.16791	5.92404	5.14165	6.09705	6.12053	5.97669	6.5431	6.98231	6.17389	6.61564	5.81853	5.41326	6.25406	6.7066	7.41815	6.43163	5.93024	6.37678	6.36591	5.53623	6.96982	6.13167
hsa.miR.219a.1.3p	572	0.959554	0.369687	0.497549	0.625411	0.0113675	0.9183	2.95128	2.57382	2.93007	2.59944	6.22917	1	5.94118	3.5	209	0.439458	0.17465	0.347826	0.521002	0.243295	0.140866	2.70115	2.41129	3.1324	2.94149	3.82609	0	7.33333	3.5		1.96711	3.37081	2.06371	3.47338	2.96112	2.70145	2.86989	4.13247	2.94442	3.58399	2.16401	3.52198	2.19532	4.08251	2.02887	2.0956	3.32434	2.89626	3.68785	2.62417	2.42391	2.80889	2.2091	4.79717	3.52587	3.60578	4.6528	3.74239	1.99709	3.19435	2.25128	2.28774	3.49303	3.90156	2.35746	2.41401	2.04188	2.71265	4.36627	3.16915	2.10107	2.08206	2.33293	2.54653	2.53213	1.93214	5.14119	2.37782	2.8314	2.29391	2.3299	2.76195	3.87561	4.57758	2.21624	4.43441	2.1633	2.15924	3.23225	1.93379	2.29542	4.11135	2.16623	2.81171	4.93221	3.37285	4.08258	4.46729	2.30095	2.27898	2.04021	2.47541	2.93476	3.55166	3.30485	2.25161	1.82263	4.76884	2.94137	1.88531	2.31197	2.11391	2.07113	2.70809	2.68781	2.22018	2.31511	2.18002	3.96388	1.98002	2.12042	2.14086	4.29798	4.11131	2.59554	4.03594	3.1576	2.37172	3.77297	3.90092	2.32792	3.94067	2.12397	2.16525	4.67384	3.33758	4.01142	2.38632	4.04962	2.49813	2.32872	2.1657	3.49722	2.75753	2.04406	5.05846	3.73857	4.92674	2.43805	2.14946	2.1746	3.17093	3.18839
hsa.miR.885.3p	573	0.95972	0.359192	0.488971	0.618749	0.011321	0.918831	3.14499	2.66643	3.17239	3.12932	13.2083	0	10.4706	3.5	256	0.512517	0.18116	0.357488	0.533816	0.206102	0.197537	3.14442	2.94911	3.63298	3.62305	8.91304	4	13	9		2.76009	2.91237	3.58824	4.02512	4.79094	3.08716	3.43398	2.29404	4.93162	2.01842	4.06921	4.36886	3.32708	4.27144	1.8299	4.27347	3.77349	3.14282	4.00935	3.28147	3.1743	3.05302	3.76501	3.64842	5.79183	2.9597	3.64185	3.4236	3.83463	2.67375	5.97014	4.28875	4.56652	4.26882	3.08023	1.61791	2.35959	2.7211	2.17981	3.06536	1.92263	2.62431	1.78034	3.74121	2.42171	3.84891	4.19602	3.84174	2.2393	2.71751	3.81231	2.14627	3.5933	2.09543	2.26314	6.02657	3.60092	1.93025	2.09378	4.05109	1.39782	4.92109	4.88043	3.01501	1.83455	1.86201	2.7118	4.29313	1.61687	2.63191	4.91605	2.58894	2.76861	2.84377	5.05438	1.3501	4.67298	3.79991	2.59975	3.00407	1.74245	2.00955	3.06	3.10566	3.02527	5.28625	5.5798	2.85053	2.45899	2.36705	2.71835	2.14646	4.33576	2.31997	5.11778	3.35967	2.11326	5.24665	2.54598	5.28934	1.9968	2.11705	3.72077	1.62893	2.97129	3.93537	2.54229	4.67582	5.93798	1.87038	1.80854	3.69054	3.13273	3.13283	2.12075	1.69752	4.60682	5.89205	1.53602	2.73219	3.73373	3.07453	2.69699
hsa.miR.556.5p	574	0.960317	0.333711	0.46201	0.590308	0.0111529	0.919506	2.79427	2.48815	2.81214	2.66	5.95833	0	6.35294	0	461	0.791787	0.246827	0.427536	0.608245	0.0830768	0.593659	2.92552	2.58865	3.07888	2.8581	5.56522	4	6.61111	3.5		2.36026	2.93458	1.98688	2.81182	3.5049	3.12103	4.0842	4.33765	2.03458	2.24069	2.11906	1.9154	3.6209	2.32226	3.0924	4.41362	2.66792	2.97289	3.90108	3.05046	3.05847	3.16593	3.72017	4.09895	3.57894	2.47424	3.5242	3.49694	2.56883	3.58846	2.48137	2.52482	2.12356	2.43838	4.24481	2.88149	2.02319	2.53061	2.54175	2.11565	4.04189	2.44274	2.08964	3.37189	1.52467	3.68392	2.51737	1.17072	4.2039	3.84538	3.99993	3.5763	3.56533	2.68134	2.18378	2.40739	3.61862	3.02419	2.09357	1.77272	2.31982	2.48925	2.36757	2.48426	4.19364	1.9413	3.76223	2.62346	2.09981	4.43729	2.65182	4.22182	3.01224	3.06409	2.52903	2.86801	2.714	2.86932	3.02518	2.97608	4.7021	2.37095	2.69187	3.4954	4.47207	2.70892	2.75536	2.46613	1.81997	2.29455	2.31784	2.48956	4.80869	2.37295	2.18964	2.2797	2.42743	2.98353	3.5318	2.27817	2.79474	2.97904	2.1469	2.35675	3.36838	2.3269	2.71505	2.81172	2.32003	2.47456	1.65929	3.23306	3.21032	4.22068	2.70703	2.65455	2.615	2.14482	5.8854	4.53061	2.42882	2.25097	2.81374
hsa.miR.6818.5p	575	0.960805	0.369117	0.499387	0.629658	0.0110156	0.923587	2.18991	2.02097	2.17869	2.05552	1	0	1.32353	0	300	0.573462	0.407025	0.586957	0.766888	0.177161	0.255523	2.68743	2.27112	2.42201	2.14982	4.30435	0	1.72222	0		2.07369	3.14164	2.07523	1.84315	2.07656	3.03776	2.96615	2.05308	2.169	2.16527	2.05522	1.92475	2.4802	2.104	2.30037	2.13548	1.86883	2.24315	3.28527	2.2605	2.12014	2.66455	2.45532	2.16911	2.9864	2.31453	2.72835	2.91599	2.37353	2.13472	1.8207	2.4225	2.98594	1.83266	2.93398	3.44545	2.07893	2.42519	2.08074	2.81558	2.1452	2.14654	2.24011	2.49336	2.10588	2.02361	4.30212	2.15415	2.04694	2.15196	1.94639	1.81424	4.00797	2.2247	2.14576	2.08716	3.0387	1.96676	2.14799	1.90728	1.82201	2.12487	1.82322	1.98549	2.01132	2.19712	2.18455	3.96212	2.18833	2.45497	2.05341	2.29637	2.15977	2.13291	2.06856	4.70494	3.00818	2.04894	2.0252	3.10309	2.01852	4.00424	2.05149	2.27427	2.02671	2.1265	1.70545	2.25321	2.08475	4.20347	2.42372	2.07672	2.21275	2.60788	2.11352	3.52619	4.1641	3.28041	2.1368	1.84613	2.27881	2.25054	2.06748	2.0879	2.23696	2.13111	2.04498	2.21398	1.99793	2.07112	3.69907	2.11606	2.03398	1.82869	2.13144	1.97643	2.75566	2.28608	1.91708	2.11293	2.17302	2.09634	1.77797
hsa.mir.320c.1	576	0.962984	0.382914	0.51777	0.652625	0.0104028	0.928192	2.60598	2.49881	2.61708	2.44058	3.66964	0.732143	3.35893	1.30952	220	0.46104	0.443702	0.618357	0.793013	0.231974	0.122378	2.90362	2.93493	2.6761	2.67304	4.25062	3.36667	2.3496	1.99524		2.78373	2.56442	2.60285	3.15169	2.42897	2.52309	3.22985	2.53957	2.36689	2.69566	3.02834	2.07981	2.52494	2.12364	2.92462	3.32782	2.40211	2.15514	2.62889	2.95882	2.96614	2.93967	3.18386	3.32265	2.58018	2.76863	3.60957	3.30527	4.33213	2.64717	2.51101	2.1203	2.14909	2.61874	3.30267	2.84382	4.0965	2.93898	3.19292	2.93244	3.78557	2.27969	3.94283	2.0161	2.8528	2.38025	2.62126	3.03009	3.08076	2.95435	2.59834	2.75953	2.28066	3.94238	2.25202	2.10132	2.53859	2.67	3.82384	2.25185	4.10924	2.1686	2.94256	2.97817	2.4467	2.20211	2.47696	3.17944	3.30935	2.45738	2.3862	2.09522	2.39665	2.85867	2.23724	1.89673	2.14064	2.88163	2.87391	2.88731	2.64887	2.14725	3.15692	3.5323	2.5002	2.06592	3.3718	2.42954	2.70846	3.21928	2.53833	3.00893	2.30041	2.64549	2.13775	2.11564	2.422	1.89544	3.03466	2.65702	3.49743	2.27169	2.26661	1.91941	2.3494	3.43045	2.56469	2.12821	2.91122	2.23028	3.08518	2.37421	2.38666	2.62109	2.24951	3.47693	2.89811	2.21132	3.41718	2.78013	3.39621	1.91865	2.20298
hsa.miR.93.3p	577	0.963097	0.37025	0.502451	0.634652	0.0103711	0.927844	2.9536	2.90821	2.96606	2.86915	6.10417	4	5.88235	3	369	0.664379	0.215104	0.39372	0.572335	0.136539	0.377061	2.90113	2.67457	3.1079	3.16489	6.21739	2	5.33333	5		3.72788	2.92872	3.09203	3.44536	3.56033	2.39921	2.90067	2.58812	3.33999	2.57673	2.26994	3.05517	2.20758	2.3722	2.66595	3.4929	3.73997	2.61092	2.97094	3.31335	2.97972	2.12874	3.44996	3.53529	4.05526	3.96824	2.90794	2.83063	3.98353	2.25047	3.19436	2.39963	3.46018	3.22367	2.82029	2.04145	1.80912	3.61782	2.73558	3.51282	4.07099	2.15437	2.45415	2.76644	2.54214	2.15491	3.3085	4.04473	2.84865	1.96751	3.68802	3.72613	4.26066	2.88723	2.37054	3.73632	1.6952	3.28182	3.89647	2.58997	2.70247	3.0676	1.96384	2.77688	3.50075	3.83738	3.97193	1.91186	2.74752	2.81471	2.45343	2.6015	2.55397	3.13971	3.67765	4.82878	3.62906	4.07837	2.43137	3.84722	2.09351	2.48436	3.3198	3.14179	2.67779	2.95756	2.91351	2.58687	3.26176	2.47733	3.84584	2.78469	2.37862	2.92393	2.97114	2.84786	4.11799	2.79641	1.98563	3.54712	3.52317	2.337	3.42569	3.66895	2.27715	4.07652	3.83533	3.79638	2.44515	2.7683	4.24347	2.65003	3.18147	1.6714	2.51431	2.99788	3.64708	3.01533	3.12001	2.55484	2.89195	2.25155	3.26815
hsa.miR.3688.3p	578	0.964599	0.381349	0.509804	0.638259	0.00994869	0.92899	2.55322	2.46007	2.53993	2.38304	3.20833	0	3.08824	0	413	0.729333	0.321155	0.502415	0.683676	0.108889	0.479291	2.71631	2.26115	2.53648	2.28358	4.65217	0	2.5	0		2.71351	2.27002	3.23504	2.92185	2.10262	2.50407	2.11315	2.01438	1.87834	2.01919	4.10171	3.21571	3.26718	2.01543	2.41422	2.74999	2.36273	2.22604	2.16211	1.81206	1.23493	1.79702	2.35209	1.85802	2.55655	3.57192	2.85978	2.27424	4.89197	1.88985	4.25822	2.3419	1.85239	2.14995	2.59564	2.41593	3.55304	3.30546	3.51858	3.90279	2.45847	1.99266	2.42199	2.71044	2.5298	2.50191	2.34568	2.79516	2.70305	2.30245	2.22623	2.27776	2.75584	2.5729	3.14505	2.02995	1.98929	3.3294	2.95803	3.46111	2.59298	3.75081	1.89348	3.31424	3.82207	2.47266	3.08026	1.97047	2.57024	2.49223	1.87451	2.82926	4.04696	3.53589	3.7865	2.37119	1.83473	2.80403	3.84265	3.63262	3.50735	2.04515	1.86408	2.25574	4.01506	2.24837	2.53743	1.84854	2.06979	3.89717	2.09145	2.38184	2.08963	3.1639	2.7283	2.86098	1.80387	2.3308	2.73714	2.13321	1.8712	3.75063	2.10245	3.76662	2.09775	1.80257	3.49441	2.42902	2.31209	2.45039	2.46949	2.05578	1.70354	3.28685	4.11422	2.50668	1.77152	2.74685	2.28979	2.37069	2.31921	2.07842	2.68601
hsa.miR.499a.5p	579	0.965281	0.381102	0.511642	0.642183	0.00975695	0.931134	4.44656	4.52282	4.42834	4.43871	29.0833	18	30.2353	16	594	0.963649	0.351294	0.533816	0.716339	0.0143421	0.929035	4.32249	4.65844	4.2898	4.20746	29	25	21.6667	12.5		4.09131	4.87515	3.76971	5.66526	4.17865	5.12835	3.58218	3.99811	4.52401	6.63499	3.85986	3.82578	4.57051	4.1099	1.88944	5.09407	5.61295	3.95361	2.79303	4.54535	4.01365	3.71228	4.41505	4.14542	4.16658	4.82193	6.05399	5.0762	4.9271	3.95937	2.84031	5.57203	4.67259	4.38996	3.40029	4.61655	4.94015	4.0774	4.97763	4.84412	1.86942	2.43027	5.73178	5.51449	4.81871	3.95088	2.64849	4.42984	2.87802	4.60248	4.74222	3.95689	4.86613	2.91415	4.72349	4.07016	5.5828	4.29092	5.24482	5.00913	6.29373	3.83406	5.27173	4.51615	4.13132	5.979	3.78703	2.31773	5.60462	4.91439	5.00446	4.47418	5.16078	4.72651	3.28895	4.98645	4.52557	2.4124	4.67386	4.77293	5.9747	5.15199	3.84954	3.18091	5.38507	6.42414	4.67421	5.63662	4.84391	4.70355	4.26043	3.46004	2.33082	3.94946	3.45509	4.12755	4.32234	5.53219	5.21	5.97737	3.76554	5.59506	4.70908	4.08391	3.54399	4.27853	4.34709	4.76862	4.57152	2.73788	1.5937	4.53677	5.28923	5.25789	4.45763	5.21362	4.29229	2.57596	2.81328	5.55683	5.0162	5.11157	5.66503
hsa.miR.6516.5p	580	0.965946	0.358794	0.488971	0.619147	0.00956991	0.931856	2.38779	2.20262	2.39981	2.21851	2.16667	0	3.41176	0	391	0.69277	0.213309	0.388889	0.564469	0.124336	0.428317	2.33214	2.16859	2.46674	2.28297	1.82609	0	1.72222	0		1.97555	3.9147	1.94225	2.76075	3.29669	2.09558	2.94602	1.8196	2.94638	3.11645	2.54187	1.89359	2.25718	2.16943	2.21084	2.36126	2.30552	2.28549	1.82784	1.97103	1.91214	1.90126	2.36408	1.98015	2.70682	2.67847	2.63431	1.84856	2.00264	1.92521	2.34774	2.43907	2.04965	1.94204	2.70301	2.2677	2.07667	3.17426	2.28158	2.70384	2.23592	2.17637	2.34974	2.11818	1.79631	1.92651	2.64047	3.7312	2.6361	1.68053	2.27522	2.9896	4.21661	2.43378	1.95003	2.17263	2.15237	2.29517	2.41757	1.82356	2.32415	2.21029	3.52131	1.80056	2.25798	2.3738	1.80886	4.03818	2.36526	2.17524	2.27525	2.51534	3.36089	2.65398	2.08306	2.44796	3.45955	2.23733	3.33742	2.46956	2.26309	3.62144	2.20817	1.79789	2.48917	2.4563	2.45596	2.24189	3.62255	2.09014	4.06723	2.1462	4.62323	2.83788	2.28103	2.07711	3.3853	2.14646	1.97742	2.13416	2.53323	2.41316	2.05053	2.38931	2.11575	2.98364	1.9515	2.57666	2.1808	2.41563	2.12786	1.97976	3.14389	1.97376	2.18836	2.43777	2.31143	2.34682	2.48774	2.1874	2.44281	2.0912	3.69867
hsa.miR.212.5p	581	0.965981	0.377181	0.50674	0.6363	0.00956006	0.933707	2.29679	2.15349	2.30722	2.15755	1.52083	0	3.08824	0	523	0.868748	0.358393	0.543478	0.728563	0.0520033	0.749315	2.64063	2.24249	2.56178	2.18704	3.73913	0	2.94444	0		2.04507	1.98695	3.30058	1.98802	2.65391	2.13477	2.31898	1.92898	2.12277	1.89173	3.93201	2.07134	2.81295	4.20774	2.00011	4.14551	1.99039	2.62424	2.02552	2.42769	2.29915	2.72693	2.94651	2.02282	2.02674	2.27844	2.02136	3.15765	2.09801	3.16829	2.04408	2.49706	2.21468	1.97604	2.47712	2.24872	3.54935	2.25956	1.98565	2.80034	2.1149	3.47059	2.35188	4.24036	1.80763	3.22618	2.22054	2.14961	1.90959	3.30564	2.25303	2.87186	2.088	2.17566	1.92318	3.96504	2.18434	2.70885	2.96775	3.22955	2.28005	2.30373	2.25508	2.97927	2.2629	2.36222	2.115	2.14238	2.06748	1.95318	2.15127	2.21973	1.71614	2.36013	2.02779	4.49829	1.89006	2.10542	2.28874	2.47259	2.26204	2.19515	4.41936	1.80763	2.09665	2.23531	2.2946	2.18817	3.51876	3.61132	2.00938	2.10813	2.37226	2.13794	2.26028	2.21975	2.21262	2.22928	3.00117	2.00974	2.32247	2.24729	4.12146	2.25539	2.05174	2.23431	2.20696	2.45065	2.24563	2.36838	2.14486	3.13848	3.08718	3.08251	2.11553	2.16665	2.16608	1.96294	2.23243	1.8966	2.13423	1.82992	2.98687
hsa.miR.584.5p	582	0.96759	0.362348	0.494485	0.626622	0.00910755	0.936044	10.1342	10.1053	10.128	10.1663	1369.25	1005	1531.79	1006.5	296	0.56973	0.166086	0.347826	0.529567	0.178889	0.250846	9.90466	9.80449	10.1103	10.2267	1190.52	993	1338.22	804.5		10.3528	10.1678	9.63236	9.71968	10.6876	10.6197	10.7832	9.87841	10.2994	9.78805	10.069	9.43791	10.9325	10.0327	10.0734	10.3127	10.0693	9.57801	9.58767	10.121	9.94456	9.39596	10.0111	10.6753	10.2705	9.83048	11.282	9.48946	9.96694	10.0346	10.2979	10.2558	9.90108	9.99859	10.057	10.2716	9.93967	10.0956	10.2822	10.404	9.64719	10.063	10.4523	9.64293	9.68542	10.4444	9.77395	10.4835	10.7456	10.2558	9.62082	9.80082	9.94411	9.85968	9.93763	10.2299	9.32399	10.2189	9.92598	10.3287	10.0833	9.30303	9.91786	9.76359	9.78105	10.1337	9.97096	9.85981	9.67679	9.94781	9.65629	9.60665	9.84958	10.5023	9.87478	9.52646	10.4023	9.69931	10.3973	10.5094	10.1769	10.5495	10.1365	10.3822	9.7997	10.3126	10.2268	9.96384	10.0304	10.851	10.6159	10.3595	9.74353	10.0037	10.3082	9.49281	10.241	9.75459	9.78526	9.85953	10.455	10.3676	10.3924	9.50224	9.53622	9.87358	10.834	10.3844	9.62934	9.9657	10.2369	9.78292	10.0638	10.4653	10.2625	10.1542	10.3679	11.092	11.1553	9.86313	10.3995	9.55296	10.4134
hsa.miR.618	583	0.969603	0.357908	0.487132	0.616356	0.00854173	0.938865	4.08339	4.24481	4.1024	4.27364	24	19	20.9118	12	425	0.7472	0.287724	0.490338	0.692952	0.101437	0.548295	4.6852	4.91556	4.4477	4.83166	31.3478	30	30	21		3.54971	4.43697	4.95039	5.8285	3.7479	4.33879	4.7271	4.82552	4.96317	5.7072	4.47474	5.45369	5.0298	6.25597	4.49138	5.1159	3.89062	5.48154	2.71082	4.21518	4.30531	5.88011	3.61326	4.53263	4.44756	3.39842	4.41371	4.36966	4.49331	2.94443	5.36375	3.17394	4.02434	4.32469	2.57473	4.26909	5.17616	4.61211	5.22512	4.0242	5.14314	5.37311	5.14577	2.52316	3.41979	3.52486	3.73332	4.62305	3.63412	3.56959	5.08364	4.26628	4.16361	6.23298	4.5532	5.61559	4.84241	3.14134	4.60171	3.79928	2.07032	5.55499	4.074	4.95157	4.45456	4.83838	5.51589	2.49171	4.53345	5.98557	2.80403	5.09523	4.27104	4.47405	5.43079	4.45361	2.40069	3.93003	5.73672	2.97761	4.9651	4.46079	2.11599	4.77211	5.13976	2.9229	5.91178	2.31993	4.76438	4.65713	3.4866	2.32157	6.27639	3.61639	3.65147	3.39144	4.49773	6.5244	4.1078	4.13498	5.26243	2.13423	3.1555	5.53969	4.5738	3.63821	2.30732	1.6578	4.27477	5.38747	4.65358	4.40694	5.55079	4.94703	4.45122	2.55757	2.90268	4.66779	3.66894	4.32399	2.37104	4.74318	2.90692
hsa.miR.4772.3p	584	0.969977	0.373933	0.504289	0.634646	0.0084364	0.940216	2.28802	2.13098	2.27847	2.13922	2.35417	0	1.17647	0	574	0.93397	0.326069	0.509662	0.693255	0.0260727	0.870173	2.42526	2.29082	2.39618	2.23378	2.34783	0	1.83333	0		2.64343	2.7935	2.01829	3.39183	1.93753	3.01336	1.86633	1.71404	1.81228	2.24871	2.27628	1.90551	2.48388	4.19627	2.45374	2.57779	1.9722	2.93774	2.187	2.0483	2.89606	1.71156	2.51197	2.28622	1.92892	2.17429	2.20136	2.97707	1.96392	2.14188	2.37446	2.164	2.22414	2.64063	2.48513	2.04468	2.04055	2.27694	1.92957	2.35211	2.22651	2.0147	2.47319	2.56828	2.37535	2.02489	2.85586	2.44077	3.89876	2.05318	2.07906	1.63489	2.44495	2.29042	3.2436	2.14395	1.84206	2.11636	2.30918	2.07036	2.23148	4.09773	1.99676	3.21942	2.03754	2.17793	3.70203	1.89765	2.33617	2.35493	2.29871	2.3727	2.44372	2.23331	3.90631	2.11929	1.8261	2.12122	3.05072	2.18778	3.94588	2.29649	2.20049	2.16045	2.25069	2.54974	2.20107	2.10517	3.60998	2.20046	3.327	2.15333	2.48638	2.71817	2.41493	3.01534	1.98792	1.96202	2.10005	2.24912	2.27779	2.19581	1.99591	2.11878	2.15715	1.98925	2.03898	3.01364	2.18398	2.41559	3.91264	1.90488	1.57817	1.8943	3.87212	2.30496	2.34768	2.3518	2.48138	2.04999	2.34423	1.93358	1.68787
hsa.miR.518f.3p	585	0.97046	0.361996	0.489583	0.617171	0.00830076	0.940876	2.47911	2.2471	2.4682	2.33262	4.01042	0	2.83824	0	578	0.943829	0.325106	0.509662	0.694217	0.0221727	0.893125	2.74101	2.42151	2.77545	2.50708	4.69565	0	4.16667	0		3.08626	3.67913	1.63141	3.17301	2.28834	3.12957	1.90027	2.23513	2.27166	2.57231	3.28147	2.09909	1.95363	2.49385	2.42324	2.41744	1.98762	2.47584	2.34267	3.061	1.94329	3.32191	2.77536	3.89761	2.28657	2.33914	3.23843	2.39242	2.50725	2.38808	2.4099	4.17945	2.26326	3.18001	1.55436	1.68536	1.98304	2.50141	2.14281	2.59013	2.6094	3.31836	2.48688	2.32352	2.20452	2.26963	5.19961	2.15087	3.88384	3.68813	2.05502	1.72753	4.6299	2.28635	2.49609	3.75802	1.71037	2.99458	1.43032	2.24949	2.74231	2.07864	2.22056	3.18314	2.8057	2.10714	2.06187	2.13418	2.33001	2.78666	2.40321	1.84384	3.2139	2.94951	2.43088	2.74253	2.93638	1.78847	2.31675	2.82535	2.23524	2.57451	2.76178	2.45627	1.89393	2.795	2.76322	2.01805	1.81905	2.5864	3.0459	4.26976	2.57341	2.5169	2.34858	3.78667	2.33876	2.61681	3.10386	2.2909	2.10692	2.53682	2.4825	2.55938	2.26842	2.37579	2.96275	4.04478	3.77846	2.46796	3.177	3.65903	3.03331	2.76751	2.66263	2.5876	2.31152	2.28971	2.58934	2.06669	2.3278	3.16832	3.1208
hsa.miR.654.5p	586	0.971151	0.407075	0.53799	0.668905	0.00810635	0.941771	5.17688	5.37651	5.19094	5.13641	51.8958	29	74.3824	46.5	388	0.685717	0.216995	0.398551	0.580106	0.12735	0.433571	4.85283	5.00291	5.11647	5.23572	36.3478	26	53	30		5.18581	5.09923	4.77688	4.67969	5.10196	5.33066	4.95456	5.69152	4.83998	5.13065	5.52999	5.60354	4.78412	5.42309	4.81994	5.76653	5.80227	5.25534	4.82415	5.08412	4.12404	5.52243	5.03813	5.44978	5.84802	4.82575	4.58568	5.77961	4.68573	5.41867	6.49464	4.71003	5.37499	4.80601	6.62321	3.11071	3.95955	4.8105	3.35886	5.35167	6.35491	5.49413	4.72801	4.57335	5.18182	4.96132	6.07803	5.0468	4.2514	5.24477	3.96527	6.13283	4.85717	5.96003	6.41241	6.69459	5.7114	5.15833	5.31373	5.19616	6.03425	2.92224	4.66145	5.34816	5.41484	5.33918	4.92043	4.73835	6.0226	4.93824	5.1763	5.58448	5.77719	5.27328	5.23763	3.7752	4.75108	4.97952	5.12985	5.54655	4.02654	5.00189	6.13419	5.23085	4.34185	5.78588	4.35632	4.32268	5.77422	5.20142	5.36998	5.74714	5.84897	5.47006	5.49676	5.19812	5.50923	6.30779	5.7947	6.51198	3.18528	3.8892	5.22709	6.60182	6.29006	5.33004	5.2637	3.63503	5.65076	5.15105	3.61734	6.05825	5.98777	4.48508	3.82394	4.92308	2.60506	4.71114	4.89086	5.85918	2.4363	5.78692	5.57896
hsa.miR.24.1.5p	587	0.971247	0.374652	0.509191	0.64373	0.00807963	0.944535	3.22042	3.35198	3.20435	3.06952	8.60417	4	11.2353	2.5	135	0.320139	0.513222	0.688406	0.86359	0.312862	0.0525321	3.53486	3.78637	2.98322	2.92558	10.3478	8	5.88889	2.5		2.59516	2.85893	3.79963	4.78168	4.34251	3.06722	2.90644	2.42541	4.0409	3.66686	4.0339	5.09816	2.45939	5.42108	2.08491	2.20821	1.98376	2.54898	2.69986	2.71913	3.97903	3.94084	3.13862	2.86884	4.25321	3.76101	3.37591	4.07945	3.09767	4.16925	3.4697	2.1582	2.98827	4.12377	3.62297	3.27411	3.2918	2.64291	3.61844	3.8345	2.07911	2.47589	4.14982	4.94246	2.52657	3.50517	2.57476	2.0095	2.47889	3.99525	2.92441	4.26863	2.087	5.82322	3.8929	4.71127	4.44946	1.89943	4.30541	3.08586	4.3579	3.90437	3.7684	4.02421	1.61768	3.38931	3.84214	2.16689	1.9073	2.53663	3.61817	4.12899	4.14432	3.79137	3.2388	1.90431	3.72119	4.61786	3.67677	3.24417	4.07056	2.4413	2.18732	2.79365	3.90877	2.47082	3.81331	2.57852	3.18653	2.38859	2.16955	3.15923	2.40518	2.85494	2.52939	2.04629	2.03545	1.8718	2.43877	3.96488	2.19252	2.02678	2.04392	4.26551	3.78644	4.10372	3.79133	4.00852	4.11436	2.37672	3.57513	3.22992	2.93565	3.33386	3.70518	5.32821	2.56749	5.19395	4.44204	2.55333	3.36102	2.49217	1.81943
hsa.miR.192.5p	588	0.973523	0.382513	0.511029	0.639546	0.00743957	0.946718	11.5941	11.5778	11.6008	11.5082	3540.23	2714.75	3755.25	2990.25	338	0.622649	0.238885	0.417874	0.596863	0.154862	0.305262	11.528	11.6608	11.7189	11.7141	3594.09	3227	3740.08	3068		11.0035	10.6368	11.7935	11.7276	11.9703	10.8131	11.7502	11.6874	12.4907	11.6208	12.2502	12.3945	11.0107	11.832	11.5313	12.2365	11.5865	10.979	11.819	11.8395	11.2565	11.6907	11.7155	11.0971	12.6536	11.264	11.7763	12.3064	11.6846	11.7099	13.3617	11.1408	12.3162	12.676	11.9124	11.1473	11.1852	11.2252	11.3689	11.8905	11.7347	11.3238	11.145	11.4204	11.5266	11.6528	11.5152	10.9442	10.799	11.7139	11.3123	11.4656	11.0554	11.2775	12.1412	11.9958	11.9653	11.3595	11.9654	12.8279	11.2455	11.7532	12.284	11.5221	10.9872	11.754	11.7069	12.4099	11.3264	12.5318	11.4746	12.1336	11.485	12.1437	11.3248	10.5522	11.9407	12.3389	11.8954	11.6767	11.1373	11.238	11.8551	11.4514	10.9314	11.525	11.6449	11.3134	11.3902	10.8415	11.3002	11.0926	10.7367	11.7604	12.0676	11.5265	11.129	12.6182	11.3208	12.5339	11.3332	11.8262	11.2757	11.702	11.1065	11.6519	11.2475	11.3525	12.7789	10.1283	10.6754	11.8627	11.7731	11.6605	12.2137	11.5253	11.6125	12.1589	10.7674	11.5358	10.6484	11.2333	11.3685
hsa.miR.548av.3p	589	0.973883	0.363885	0.496936	0.629988	0.00733852	0.947503	2.05684	2.03762	2.06012	2.00606	0.357639	0	0.303922	0	204	0.435394	0.207189	0.386473	0.565758	0.245461	0.147182	2.08759	2.0821	2.19118	2.10783	0.166667	0	0.398148	0		1.95681	2.08413	2.1517	2.09918	2.10766	2.1186	2.10034	1.89947	1.95011	1.98898	2.25235	2.14063	1.89232	2.13279	2.53696	2.14905	2.10843	2.41816	2.11977	2.12804	2.0282	1.95231	2.2363	3.05438	1.92933	2.13378	1.97572	1.84843	2.4749	1.93492	1.85945	2.42961	2.06434	1.93893	2.18301	2.17067	2.1389	2.02534	2.07268	2.0585	2.2649	1.97275	2.54995	2.3879	1.99878	1.91779	2.04037	2.52221	2.07722	2.31673	2.08233	2.5556	2.4331	2.28471	2.03094	1.99236	2.03329	1.98889	2.08418	2.30759	2.20945	2.44749	2.00956	1.92525	2.23524	2.37729	2.14205	2.1216	2.34273	2.36885	2.00257	2.49326	1.88716	2.59501	2.67349	2.11217	2.08083	2.11853	2.06715	2.0726	2.22277	2.03107	2.15029	2.03493	2.01688	2.28157	2.05976	3.22081	2.06702	2.12679	2.29443	2.19319	2.31189	2.12704	2.12147	2.01724	2.13688	2.05911	1.96575	2.02359	2.44628	2.2641	2.1698	2.27879	2.17735	1.92163	2.13648	2.30192	2.07185	2.16828	2.14057	2.00262	2.00953	2.33189	2.00936	2.0348	1.9243	2.12863	1.94717	1.92748	2.33845	2.2143	1.71719
hsa.miR.129.5p	590	0.974191	0.380055	0.512255	0.644455	0.00725183	0.949207	3.21645	3.31717	3.2029	3.07458	9.52083	6.5	8.5	4	195	0.428016	0.200025	0.384058	0.56809	0.249426	0.138088	3.02041	3.07673	3.49589	3.65687	6.13043	4	11.6111	7.5		2.94985	2.66121	4.55848	2.48012	2.67008	2.95482	3.04938	4.17494	3.63576	5.322	2.57806	2.77797	2.97905	2.25226	2.10786	1.93394	3.44723	2.40119	4.90394	2.75919	2.77243	3.71709	3.09881	3.76664	3.509	4.45155	4.458	3.42931	3.98646	3.41524	2.17915	1.97385	2.43968	2.15601	3.26793	3.46708	2.1829	3.66367	4.61188	2.4129	2.10565	2.03564	2.30702	3.97079	3.30474	4.79112	5.66305	4.32554	2.98861	2.53086	3.92539	4.62449	2.63842	6.06624	2.28784	3.36405	4.12672	3.32015	3.17669	3.85844	4.69403	1.87541	2.28191	3.08467	1.92114	3.72812	2.35943	1.64085	1.83912	2.22596	2.0291	1.91324	3.4899	3.67994	2.41157	1.90528	3.33784	3.14932	2.62779	2.48011	3.39794	2.55748	4.23696	2.54797	3.51963	2.26341	2.54462	3.46968	4.07002	4.00656	3.64637	2.86196	2.56687	3.90671	2.81448	3.84719	2.22034	4.10523	4.06738	3.93638	3.67971	3.731	3.98574	4.41988	3.22731	3.05133	4.06411	3.98123	2.57884	2.57754	3.45195	2.96977	3.02894	4.92806	2.30109	5.46595	4.95669	4.08123	2.38436	2.98686	3.90953	4.14006	2.80441
hsa.miR.143.5p	591	0.974761	0.365954	0.492034	0.618114	0.00709183	0.947284	3.4915	3.30977	3.47824	3.46434	20.3125	5.5	8.58824	7	183	0.410649	0.458778	0.635266	0.811753	0.258917	0.0848467	3.81453	4.24128	3.24865	3.36367	18.6957	15	7.77778	5		4.60844	2.21932	4.75908	3.85679	4.42172	3.31765	2.3979	4.03041	4.49252	3.1305	4.47363	4.35069	3.28672	2.81307	4.592	4.9816	3.96254	4.10146	5.0701	3.57821	3.50445	3.85173	2.86948	3.11946	4.93425	3.16049	3.69075	4.11952	1.89977	2.87703	3.8713	2.12069	4.5392	3.39111	2.46319	3.34878	1.75842	3.96479	3.81528	2.93379	4.85543	2.80719	2.77719	2.93156	3.14736	3.67771	3.57348	2.94241	3.38759	3.25242	3.96486	3.72952	2.90488	5.01551	4.98254	4.1273	3.50375	6.14489	4.3175	2.84168	2.93917	4.93284	4.0582	3.54321	3.70166	3.95164	4.04428	5.22177	2.54638	2.68261	5.50649	5.20934	4.64415	2.77846	4.44826	2.2736	2.94692	5.43658	2.47845	2.78155	4.38234	3.03275	2.90005	4.42097	2.13666	3.24094	2.92567	4.30723	2.53348	2.26437	4.02853	2.38499	3.11674	4.25082	3.42699	2.18027	3.09549	3.23207	4.54991	2.87581	2.04056	4.31227	3.5851	3.51139	3.76829	3.53299	4.4295	4.3039	4.30945	3.17703	4.46247	2.74041	3.62183	3.23723	4.34021	2.82192	2.73482	2.40837	3.70865	1.87044	2.41493	1.71064	2.62283
hsa.miR.518c.5p	592	0.974764	0.377613	0.505515	0.633417	0.00709093	0.949351	3.89393	4.05935	3.87996	4.10437	23.5	11.5	16.7647	10.5	115	0.291024	0.529678	0.698068	0.866457	0.332281	0.039507	4.54322	4.78427	3.77536	4.0619	29.9565	21	18.2222	8.5		3.99454	4.42657	4.10526	4.21957	3.79014	3.49817	4.7737	3.35352	4.14258	4.57558	4.44965	3.88416	4.57265	2.50234	5.45585	1.76878	4.63817	4.871	4.23269	3.98999	5.21449	4.62434	3.72039	3.96515	4.0476	3.90101	3.16275	4.19279	2.67566	4.57907	5.16707	4.29649	2.50908	2.96078	4.35912	5.49829	5.46493	3.45329	4.52559	3.69845	2.19822	2.39258	2.0665	4.47098	4.13654	4.81284	4.72459	4.69631	2.7011	3.89194	2.29945	4.60247	3.70448	4.55708	2.81426	4.47344	3.71526	4.3014	4.65784	3.13645	2.41802	3.48715	3.78806	4.60507	5.12174	4.75344	2.56619	4.94906	5.11614	2.66579	4.45802	4.92269	4.74021	4.05947	3.70528	6.59919	3.94314	4.1799	2.96615	4.30118	2.22413	4.68222	2.82177	5.03422	3.94869	4.92944	5.59194	2.40159	3.84163	3.82461	3.95747	3.99648	5.08765	3.91091	2.82156	4.33271	4.79283	4.53904	2.74928	2.96391	2.02575	4.79703	2.45952	3.86071	5.47577	2.8371	3.35109	4.8291	3.63842	2.62909	3.9012	5.02878	5.23751	4.55806	2.96733	5.25479	6.31005	5.11102	3.12352	4.99281	4.79255	3.35126	4.55575
hsa.miR.539.3p	593	0.975156	0.358938	0.492647	0.626356	0.00698075	0.949693	2.27253	2.15785	2.28102	2.21988	1.625	0	1.70588	0	619	0.998871	0.328216	0.512077	0.695938	0.000445392	0.997848	2.37137	2.25454	2.3709	2.2219	1.95652	0	1.22222	0		2.68226	1.75675	2.59503	2.3691	2.38307	3.01027	1.96937	2.07885	1.84989	4.3269	2.47431	2.00526	2.47778	3.18927	2.06097	1.96004	1.69027	2.1562	1.83921	2.25325	2.27283	2.07316	3.0348	2.04019	2.16859	2.58374	3.13261	2.40764	2.34557	1.62589	2.05168	2.42091	2.13734	1.82749	2.21017	2.05426	3.23508	2.31167	1.83562	1.93554	2.23581	2.15553	2.32573	1.82215	3.16588	1.99555	2.25084	3.50201	1.81759	2.72648	2.21201	1.75674	2.38925	2.18415	2.00552	2.14046	2.1333	1.84432	2.13049	2.72165	2.32598	2.35679	2.28643	2.4725	2.04053	2.24427	2.04164	2.38654	2.15731	2.14901	2.31814	2.08658	1.8128	2.58485	2.28163	2.51594	2.50654	1.83054	3.5981	2.4589	2.29581	2.21671	2.48526	1.74285	2.14477	2.43762	2.44026	3.10913	2.72211	2.13367	3.90744	2.35609	2.37951	2.5828	5.56653	2.22551	2.32985	2.0059	2.02796	2.00462	2.56281	2.57345	2.2173	2.33488	2.10565	3.61997	2.30912	2.39774	3.78806	2.30415	3.88631	2.0501	2.07551	2.14063	2.32623	2.29864	2.30708	1.99224	2.34347	1.95069	2.31489	2.01189	2.34035
hsa.miR.6511a.3p	594	0.97583	0.341899	0.469363	0.596827	0.00679122	0.951188	2.51511	2.1682	2.50473	2.19543	3.6875	0	3.35294	0	139	0.33285	0.133995	0.299517	0.465039	0.304749	0.0627638	2.32919	2.07829	2.81163	2.45416	1.56522	0	4.5	1		2.66843	2.21768	3.69898	2.88976	3.70347	2.28543	1.94846	2.41802	2.38571	3.17587	2.02809	2.14613	2.94079	1.97172	1.96592	1.95092	1.90046	2.76477	3.22666	2.10494	2.64227	2.2561	2.72048	2.02084	2.79892	3.1954	1.9392	2.35732	3.85106	3.32882	4.34909	2.28086	1.96171	2.23473	2.10952	3.31766	2.17929	2.05168	2.44172	2.09027	2.3119	2.03963	2.26331	3.81834	3.712	1.90156	4.57474	2.30964	2.08431	2.90904	2.20303	2.42449	2.32605	2.32167	2.22165	3.19682	2.21383	1.92737	3.91929	1.76559	2.46509	4.6976	3.34821	2.31106	2.31558	2.41439	2.30879	2.21694	2.07595	2.11508	1.82553	4.4035	3.81149	1.90774	3.43931	2.28961	1.88178	2.35039	3.68178	2.59842	2.36813	2.02721	2.11417	2.04939	3.63633	1.96537	4.76954	3.35915	2.27533	2.0287	3.22386	2.03225	2.09342	2.78621	2.36606	2.09165	2.16998	2.3014	1.7912	1.87908	3.95425	2.10647	2.23524	2.09836	4.1138	2.77489	1.89773	2.44729	2.32398	2.26787	2.42051	2.04302	2.28711	3.41609	3.91416	2.17738	3.80043	2.11772	1.89557	2.03063	1.97813	1.90215	2.54485
hsa.miR.4775	595	0.976834	0.380573	0.515319	0.650064	0.00650896	0.954182	2.25302	2.1075	2.24616	2.1855	1.39583	0	1.61765	0	423	0.740918	0.406482	0.589372	0.772262	0.104051	0.513255	2.31427	2.13216	2.21974	2.09078	1.17391	0	0.722222	0		3.77857	1.90822	3.68795	1.7164	1.76931	2.98011	1.68884	4.1207	1.97841	2.1572	2.32321	3.02379	2.27315	3.80464	2.36535	2.3887	2.83647	2.29429	1.92116	2.21142	2.22975	2.406	2.21543	2.05157	2.23159	2.54626	2.24299	1.82864	2.25209	2.64116	3.04996	2.33069	1.98285	1.9268	2.31522	2.17233	1.97306	1.81735	1.86858	2.02519	2.29503	2.04327	2.3874	2.38188	3.16011	1.98003	2.3508	2.12773	1.80891	1.79729	2.19362	3.20822	3.80412	2.34433	2.11205	2.17049	1.97416	2.03204	2.12309	1.97493	2.24702	2.14577	1.98931	2.49326	2.09267	2.29293	3.3827	2.26636	2.42007	2.37859	4.09604	2.34346	1.79963	2.90919	2.34683	2.45264	1.79084	2.14247	2.78191	2.55807	2.20747	2.02908	2.2152	1.94528	2.33081	2.4003	2.38042	2.07056	3.20394	2.20525	2.20956	1.95239	2.25373	1.78378	2.22496	2.30155	2.12552	3.50809	1.94201	2.06149	2.37317	2.45422	2.08939	2.26523	2.10513	1.94756	1.82831	2.38364	2.07165	2.29392	2.04761	2.20005	2.80052	1.78409	2.18395	2.32594	2.04689	2.33539	2.32095	2.05059	2.43703	2.18164	1.59251
hsa.miR.190a.5p	596	0.977423	0.383871	0.514706	0.645541	0.00634341	0.955899	2.38484	2.26398	2.37762	2.20555	2.04167	0	2.17647	0	182	0.410543	0.489856	0.664251	0.838646	0.258976	0.0888728	2.43148	2.238	2.19691	2.11367	1.69565	0	0.666667	0		1.76227	2.24852	3.17108	2.55212	2.02719	1.96879	3.11348	2.59596	2.6422	2.07997	2.06376	3.03575	2.23185	3.05966	2.37503	2.48551	3.40829	2.76901	2.03054	2.457	3.29841	1.88636	2.66283	1.93484	3.01646	2.47497	2.04664	2.23984	2.09123	2.0405	2.13458	2.41617	3.25743	2.98126	1.97602	2.24244	3.07087	1.71895	1.87061	2.74934	2.53223	2.79974	4.14034	2.3628	3.15176	1.98854	2.22435	2.28725	1.90108	2.9535	1.96083	1.76412	2.33315	2.49061	2.26532	2.06254	2.00508	1.98159	1.90008	2.03451	2.4562	2.03888	2.52932	2.56483	3.25082	2.2206	2.00602	2.21621	2.34372	2.60122	3.71843	2.46862	2.26525	1.91064	1.98931	2.43297	1.6951	2.23601	1.91242	1.64901	2.20125	2.13685	2.17337	2.37118	2.88391	2.34745	2.30908	2.68424	2.02588	2.40894	2.40022	2.57047	2.15378	1.84972	2.26757	3.10088	3.1514	1.98754	3.3121	2.05463	2.12863	2.21813	2.26144	3.64595	2.19124	2.14195	1.86457	2.19854	2.94116	2.22367	2.05253	3.44904	2.95591	3.24251	2.09327	2.40907	2.02497	2.56884	2.11211	2.3803	4.23847	3.45472	1.4916
hsa.miR.1277.5p	597	0.978229	0.363519	0.493873	0.624226	0.00611704	0.957699	2.60164	2.32962	2.61032	2.45546	3.33333	0	5.05882	0	251	0.507133	0.149812	0.323671	0.497531	0.208741	0.182106	2.62534	2.20163	2.98503	2.77772	4.34783	0	6.72222	2		3.13037	1.84107	2.13149	1.75061	2.40124	1.86994	3.63578	2.83701	3.64276	3.09236	2.53112	1.98009	1.75085	5.05698	4.07111	3.60239	2.88285	2.95932	3.23385	2.67614	2.17866	2.16339	1.98054	2.07961	2.49247	2.68846	2.23159	2.20859	2.29786	1.80526	3.04125	2.60115	2.01243	4.31733	2.24114	2.6399	3.79107	2.32159	2.9538	2.01393	2.27051	3.71607	2.07386	1.42094	2.33887	3.81961	2.47858	3.3391	2.71834	4.46843	2.18243	2.2157	2.64531	2.64956	2.04727	3.50093	2.33201	1.97653	2.28315	2.68246	2.34214	4.48917	2.33443	1.97993	3.26418	2.11688	3.35475	2.6084	2.07659	4.54536	2.41693	2.14133	3.58322	3.1624	2.38823	2.72169	2.91695	4.76471	3.62914	2.47909	3.23432	2.29938	2.50889	1.83541	2.36766	2.53519	2.56798	2.50697	3.15577	2.23716	2.51472	3.93197	2.21363	3.49266	2.08249	4.55657	2.27862	1.99073	2.45619	2.15883	2.77568	2.74774	3.8932	2.38672	2.17709	2.58292	2.59143	2.53073	2.29076	2.36483	3.52196	2.46705	2.10443	4.17552	2.44804	2.57085	2.57552	3.13766	2.52239	2.33977	2.35674	2.16146	3.75733
hsa.mir.516b.2	598	0.979115	0.325116	0.452206	0.579295	0.00586799	0.957941	2.41044	2.16893	2.41707	2.29157	2.8125	0	2.89706	0	398	0.702819	0.221705	0.403382	0.585058	0.120062	0.45456	2.33791	2.11203	2.47972	2.18818	2.1087	0	1.63889	0		2.82909	2.47251	3.26142	1.96856	2.33573	1.94135	2.22033	2.16679	2.10511	2.18422	3.27426	3.85152	1.82703	2.30092	2.22719	2.15226	2.46262	2.84843	2.30544	2.18886	3.11233	2.12868	2.68141	3.08845	2.10363	2.15745	1.80276	2.13259	2.29467	2.55996	1.97705	2.33466	2.19603	2.43726	3.7406	1.77144	2.18986	2.36678	2.14866	2.34827	2.53064	2.13106	2.39793	4.17863	2.74337	2.46675	2.07312	2.26304	3.29137	1.87779	3.06856	2.15211	2.35128	2.18856	2.30145	3.82572	1.94893	2.20299	3.25712	1.94824	2.62316	2.11692	2.21083	1.98338	3.86035	2.08213	3.29876	2.11368	3.55181	2.53031	2.09546	2.13392	2.81486	2.88475	2.24918	2.39573	1.57306	4.20382	2.41461	2.26121	2.25019	2.45684	3.90685	2.4187	1.76086	2.44821	2.38796	2.10859	3.81305	2.90895	2.07598	3.43361	2.46015	2.51702	2.20318	2.10802	2.25288	2.01345	2.08497	2.07924	3.5208	2.24071	2.4646	2.62395	2.21823	2.28997	2.55834	1.90592	2.32554	2.29592	1.8294	3.68207	1.9827	2.03444	2.34083	2.32322	2.20066	2.16823	2.14882	2.42781	2.07337	3.63446	1.899
hsa.miR.30b.3p	599	0.979402	0.364175	0.496324	0.628472	0.00578724	0.959356	3.38231	3.31988	3.39306	3.27022	11.4583	5	13.4412	7	436	0.763782	0.250792	0.432367	0.613942	0.094572	0.551014	3.1186	3.08558	3.30397	3.45517	7.3913	6	7.61111	6		2.58426	2.41359	2.49318	2.08156	2.60933	3.38164	3.04623	3.84195	2.88469	3.06187	2.35115	3.42877	4.38122	4.65856	2.68017	1.88976	3.15784	3.81754	3.1507	3.0623	1.96701	2.44221	2.89095	2.73833	2.64659	4.06946	2.90666	4.05589	4.23071	3.75242	5.10909	4.96664	3.07132	2.33494	4.04946	3.99563	2.21678	3.83722	2.46249	3.08571	2.16826	3.82916	4.70315	3.21716	4.47104	4.09593	1.80998	3.42241	3.57141	3.27521	4.36643	2.6364	4.16714	2.97407	3.69045	3.51609	3.84005	2.13937	3.54746	2.03617	2.38674	3.9281	4.10463	3.06408	4.22618	2.22881	3.19946	2.43207	5.31052	4.17156	3.35464	5.56264	4.35908	2.49293	3.4745	5.13793	3.08983	4.03597	4.20502	3.95411	4.03978	2.09852	2.04464	4.09768	3.38233	1.97828	2.54844	4.33147	2.11012	4.78664	2.64453	4.07873	4.88657	4.10861	2.66896	4.2939	4.3367	2.38341	4.8026	3.39611	5.21411	2.26148	3.99144	4.58056	2.07472	2.10183	3.64473	2.66649	2.63155	4.86375	2.40807	2.94466	3.73632	3.46707	3.06218	2.50283	4.30377	2.3243	2.20449	2.47787	4.39005	3.87377	3.24974
hsa.let.7d.5p	600	0.979441	0.391586	0.518382	0.645178	0.00577636	0.957545	11.8829	11.9317	11.8878	11.9219	4161.65	3628.5	4733.85	3989	276	0.542749	0.208249	0.388889	0.569528	0.191543	0.230032	11.6662	11.6882	11.872	11.8377	4217.39	3782	4406.89	3879.5		10.7341	12.1429	11.9521	11.9371	11.2572	11.9022	12.0534	12.0277	12.2997	12.2512	10.9671	11.4445	11.2895	11.6447	12.1374	11.3774	11.7805	11.6804	11.2709	12.3949	12.2902	11.611	12.0057	11.8751	10.8867	11.507	10.8283	12.113	11.7429	11.7536	11.2737	11.7297	11.937	12.0683	11.9949	12.0386	12.5676	11.8402	12.4948	11.4799	12.3248	11.2464	11.9295	11.8934	11.6588	12.046	11.9459	10.7359	11.6921	11.8309	12.3213	11.6273	11.8854	12.3349	12.3107	12.504	11.8034	11.9524	12.1097	12.0198	11.7149	11.622	11.4941	12.1367	12.2975	11.9952	11.942	11.6375	11.8928	12.0107	12.2128	12.1623	12.2489	11.2338	11.895	11.9137	11.9849	12.1326	12.2982	11.641	11.9501	11.6074	11.0221	12.059	11.7858	11.5726	11.5732	11.9541	11.6066	12.1086	10.8905	12.233	12.6318	11.4333	12.453	11.8972	12.6084	11.3026	12.2459	12.2004	11.6843	11.7246	12.0152	11.9398	12.3377	12.3723	11.7105	12.1474	12.2533	12.4881	12.3108	12.6901	11.9345	11.0389	11.8503	12.2908	11.7514	11.9984	11.6846	11.3991	10.9543	11.5606	11.055
hsa.miR.331.3p	601	0.979578	0.376731	0.507353	0.637974	0.00573786	0.96052	3.13295	3.10901	3.14332	3.02017	6.22917	5	10.8824	5.5	148	0.357621	0.173206	0.347826	0.522446	0.289492	0.0756148	3.169	3.18379	3.71779	3.83808	7	6	14.4444	11		3.59653	3.08515	2.85328	3.00258	3.73141	3.17315	3.33395	2.48511	2.83447	2.13162	2.64634	4.44733	3.74396	2.22222	3.85967	2.44401	2.45792	3.79428	2.66645	4.3306	4.17542	4.10665	3.41946	4.70321	3.0693	3.80396	4.08654	3.77309	4.33166	4.22693	2.86177	4.82471	4.0292	3.678	2.86893	4.42927	1.9969	3.48908	4.30323	2.51744	4.5533	4.20882	2.13353	3.81653	1.85966	2.69721	3.15253	3.9301	3.78518	3.27571	5.04111	3.03104	3.02993	2.80043	3.69188	4.35144	4.3078	2.44709	2.59498	4.26003	2.25497	1.98245	3.9206	2.81129	3.66259	2.12564	4.00996	3.8987	2.32091	4.69609	2.54691	2.51566	2.69066	3.5956	3.76322	2.54687	3.04382	4.41883	3.05909	2.25407	2.11226	4.41399	5.34063	1.89744	2.73252	5.83625	2.6049	3.34934	1.88393	2.06767	2.10182	4.01992	2.32236	4.29711	2.67912	3.60372	2.04282	2.19621	3.48053	3.31625	2.69284	2.4974	4.80232	2.38777	2.2582	2.70405	3.52568	2.54088	2.40607	2.72169	4.25692	3.69148	3.02613	2.50082	2.50622	2.79089	2.73092	5.08934	3.11525	2.50862	4.47942	3.12986	3.3328
hsa.miR.6877.5p	602	0.980402	0.38473	0.514706	0.644682	0.00550627	0.961222	2.54686	2.26228	2.55539	2.18692	3.58333	0	3.73529	0	412	0.726293	0.184806	0.359903	0.535001	0.110163	0.481143	2.43354	2.16345	2.5869	2.31527	2.91304	0	2.5	0		2.06776	2.01102	2.09142	3.14352	3.17161	2.81709	1.98721	3.56561	2.57535	3.42806	3.40877	2.03498	4.1553	2.12548	2.06749	2.15841	1.98723	2.56341	2.0471	3.08639	2.08293	2.01737	2.1014	1.94642	3.39893	3.14232	2.18676	1.88383	3.67826	2.80791	2.1393	2.26379	2.15107	1.88179	5.05162	2.1984	2.1798	2.96509	3.10488	3.51319	2.15066	2.13222	2.31563	2.05891	3.24665	3.21636	2.41565	2.26874	1.80866	2.33088	2.16229	3.10556	2.91703	2.28877	1.93421	2.03444	2.16247	4.23794	2.28276	2.62338	4.59489	2.14667	2.16816	2.01497	2.25882	2.31718	3.41225	2.04132	2.12071	3.13786	2.09433	2.40629	3.54124	2.17724	4.00761	4.4091	2.70658	2.233	2.89248	2.27573	2.18948	2.23323	2.13574	1.99357	2.1686	2.27794	2.20584	2.22623	1.78397	2.00917	2.23632	3.34071	2.3407	2.59859	2.37757	2.74615	2.06208	2.24385	3.96857	3.87663	2.25801	2.10307	3.89814	3.97151	2.11829	1.93648	3.28694	2.38113	2.28062	2.39626	4.13018	2.52049	1.96039	2.1488	2.10544	2.61885	2.23212	2.1881	2.29352	2.11242	4.8871	1.81902	2.4812
hsa.miR.487a.5p	603	0.980725	0.350514	0.479167	0.607819	0.00541561	0.961467	2.71849	2.41036	2.70992	2.53765	3.83333	0	6.79412	0	491	0.836674	0.341367	0.524155	0.706943	0.0648747	0.681348	2.76033	2.53915	2.65733	2.38226	4.13043	1	3.44444	0		3.47331	2.6852	2.31177	3.89267	3.30105	3.38389	1.49624	2.21822	1.88462	2.71773	2.63831	3.19363	3.24917	3.79998	1.89717	1.99877	2.53054	2.6539	4.24597	2.85475	3.23497	4.85151	2.33229	2.20518	2.49968	3.54611	3.83521	2.78093	2.50237	1.51876	2.50553	2.57149	3.65996	3.33831	2.45347	2.98313	3.08946	2.26851	2.88909	2.30579	2.10908	2.38699	2.06044	2.63215	2.46886	2.06857	2.50503	3.38434	1.31594	3.24944	3.77044	1.46235	3.91203	2.70748	3.31378	2.41291	2.28392	1.96669	2.3254	1.6349	2.20104	2.39375	2.32182	1.86737	1.87168	2.13134	3.60516	2.7534	2.19951	1.97346	2.6363	3.09341	4.45773	2.48404	2.34648	2.92609	3.76098	1.83616	2.99446	2.4546	2.24192	3.40692	2.52018	4.67076	2.59487	2.58291	2.81057	4.19189	3.39822	3.41233	2.42604	2.25084	4.28172	2.02799	2.10758	2.24393	2.94878	3.67018	3.516	4.12306	2.95768	3.06169	1.99155	2.56472	2.0677	3.14988	2.43313	2.7273	2.18599	2.43745	2.50753	3.20957	3.65749	3.3258	2.50566	2.62473	2.48034	4.62753	4.70131	2.12234	2.55804	2.36679	1.20858
hsa.miR.130b.5p	604	0.982969	0.35981	0.494485	0.629161	0.00478489	0.966987	7.46389	7.5118	7.45798	7.50479	238.083	180	286.294	216.5	470	0.810265	0.250101	0.432367	0.614634	0.0755535	0.631123	7.36835	7.33206	7.45357	7.41308	206.304	194	248.278	158.5		7.43796	7.4256	8.02916	7.21381	7.55004	7.04765	7.43656	7.45407	7.19362	7.80027	7.67182	6.48803	6.9833	7.08755	7.43896	7.53761	7.18941	8.16109	8.01839	7.18214	8.31903	7.02635	6.44384	7.08018	7.91258	7.69788	6.80267	6.8791	8.07784	7.76987	7.50007	7.99936	6.9793	6.82782	7.0912	8.09903	7.54864	5.67502	8.32536	7.69914	6.74831	7.04835	8.00962	7.47923	7.55449	7.48408	7.05076	7.84302	8.27422	8.06097	8.02047	6.55449	7.90035	7.20077	7.51959	7.04194	8.32319	6.85742	7.68595	7.20426	8.16674	7.50977	7.85256	7.37513	7.3082	6.58366	7.85686	7.44132	7.90448	8.2011	6.57825	7.22476	7.12155	7.1498	7.89944	7.45462	7.54329	7.9555	7.45767	7.57665	8.3549	8.19182	6.7283	7.47958	6.75647	7.38706	5.37947	7.57129	7.83034	6.67511	8.02245	7.22482	7.39587	7.5733	6.34396	8.05657	7.96089	7.87217	6.82197	6.7617	8.19943	8.34583	8.08679	7.60735	8.22233	6.21773	6.36126	7.30902	7.31357	6.91312	7.59592	7.37162	7.37337	7.32313	7.82171	8.27438	7.59104	7.75972	8.91068	7.26401	7.57135	7.32526	6.89327
hsa.miR.3173.5p	605	0.983872	0.374004	0.504289	0.634575	0.00453121	0.968487	3.52489	3.55215	3.53445	3.39888	11.6667	6	14.9706	8	217	0.45683	0.443367	0.628019	0.812672	0.234158	0.159055	3.94522	4.02079	3.42527	3.58401	16.087	13	11.0556	7.5		4.03314	4.27156	4.36418	4.18052	4.78321	4.96966	3.20346	4.21543	2.62414	5.68095	4.32536	2.07794	2.38683	5.26046	1.63129	1.67821	3.05203	4.24469	4.93262	3.22783	3.6901	3.5495	3.27491	2.61326	2.80882	4.83689	2.9643	2.14757	4.28097	3.72133	2.59328	2.08639	3.49712	3.11595	3.89279	3.24231	4.01729	3.11907	2.59512	3.65266	3.96621	4.76304	4.17844	3.6717	3.38908	2.50209	4.92764	4.41417	2.08939	4.15053	4.07036	2.12331	1.96089	2.55503	3.95629	4.23592	4.6301	4.45044	3.27481	2.95438	4.72733	4.47022	4.28099	3.90432	1.97723	4.84828	4.18335	4.98855	5.03567	2.0389	3.84535	3.63334	3.43324	3.74462	2.98528	2.06255	3.36333	4.51273	2.33087	2.24826	2.07228	4.30747	4.69978	4.63091	4.90002	4.59458	2.09298	2.3452	2.76581	4.85763	4.51286	3.06366	4.58881	3.68448	2.79852	3.72099	4.39609	4.07224	4.06544	2.91789	4.44709	2.40628	1.99901	3.4012	3.55167	4.5236	2.31988	4.75582	2.54236	5.81547	3.39837	2.52779	4.04859	3.35805	5.70471	6.27426	1.88057	2.11522	5.50664	5.52414	2.95085	2.39962	3.69116
hsa.miR.4454	606	0.983966	0.36386	0.492647	0.621434	0.00450493	0.968135	2.30698	2.24814	2.31169	2.12076	1.52083	0	1.82353	0	449	0.778636	0.367591	0.550725	0.733858	0.0884604	0.566206	2.49421	2.1634	2.37823	2.15211	3.34783	0	1.61111	0		3.05861	3.35959	3.03192	3.4574	2.01422	1.7231	3.38801	2.37885	1.85754	2.20272	3.79191	3.10376	3.13995	2.23239	2.476	2.59722	1.88445	2.31278	2.18977	3.42576	1.73042	1.70968	2.30774	1.91402	2.81269	2.2776	2.10525	1.89216	2.47891	2.76938	2.2777	3.85981	2.08567	2.54414	2.31902	2.0612	2.04492	1.70273	3.55259	2.24034	2.33846	2.05843	2.45421	2.59744	2.34071	3.27872	2.63619	2.52886	3.36584	2.14566	2.03056	2.58399	2.53816	2.29527	2.08359	2.0831	1.8878	3.2155	2.17581	3.35044	2.30458	1.91696	2.54277	2.4963	2.10517	2.23068	1.86277	1.9468	2.40815	2.53113	2.14025	2.52621	1.80471	2.98812	2.05756	4.91474	1.7668	2.24653	2.01783	1.87406	2.10499	2.2242	2.13107	2.29224	2.22933	2.47342	2.16682	2.10045	1.87855	2.27924	2.05602	2.13621	2.39352	2.09302	2.39888	2.9662	3.74693	2.02153	2.05007	2.14876	2.17304	2.10769	2.10841	2.07903	2.21615	2.02931	3.97495	2.12813	2.16872	2.356	1.95236	2.52267	2.18259	3.06081	2.21196	2.32935	2.19956	2.49985	2.35416	2.21305	2.32666	2.24449	3.13507
hsa.miR.1908.5p	607	0.984256	0.381027	0.509191	0.637355	0.00442321	0.966578	5.97048	5.95632	5.96344	5.95753	78.3542	55	98.7647	62.5	132	0.316047	0.174281	0.345411	0.51654	0.315519	0.0369305	5.79228	5.73993	6.38726	6.57116	61.7391	58	96.2222	69.5		5.16029	6.31556	7.56614	5.47581	6.41118	5.68235	5.84063	5.65053	6.59219	6.40993	4.85176	5.95707	6.10349	6.36451	5.70956	6.95096	5.14919	7.05333	4.39424	6.09878	6.06079	5.75324	5.47379	5.93302	6.16926	5.76074	4.52858	5.62189	7.22328	5.5172	6.26415	5.96273	5.76598	6.56637	6.32678	5.54696	6.94834	6.31275	6.13691	5.27895	6.39963	4.88999	6.80815	5.05887	5.28671	5.73307	5.67167	5.8605	6.69019	6.78311	6.12369	5.91422	5.64149	3.34518	6.86467	6.42268	5.70091	5.88622	5.59588	5.41141	3.90701	6.4372	5.52875	6.41067	6.9317	5.32277	6.12747	4.52684	6.37288	6.94972	5.97314	7.18981	6.48633	5.62075	5.53349	5.77235	6.25877	6.73677	7.00009	6.09824	5.88127	6.89506	6.51719	5.56893	6.1144	6.50163	6.23605	6.14921	6.43294	5.78417	4.7746	7.57474	6.73534	5.57888	8.00558	5.8206	6.51159	6.38484	5.65424	6.2267	4.794	6.56765	5.33294	5.49465	5.97048	5.30185	6.77191	5.77372	6.60057	5.73426	5.87307	5.94631	5.57282	4.83684	5.98216	6.93332	5.39361	6.77497	6.40889	5.9766	7.1417	6.33397	5.19378
hsa.miR.7976	608	0.988228	0.356825	0.488358	0.619891	0.00330733	0.976909	3.59956	3.69287	3.60642	3.74709	11.3333	8	14.9412	12	6	0.0518548	0.0269406	0.154589	0.282238	0.611876	6.68776e-05	3.03322	2.9099	4.27242	4.63469	5.65217	1	24.3333	23		2.85187	2.45468	4.20849	3.34472	3.016	3.94239	3.83317	2.44671	2.94947	4.09555	4.56631	4.60408	3.10003	1.96789	4.92015	4.6864	3.48362	4.21222	2.4552	2.72285	3.37029	3.82093	3.27603	4.82038	4.60735	3.99092	3.8993	3.04392	3.56223	3.8205	2.80359	5.25626	4.17765	2.39357	4.25239	2.69549	4.35515	4.30301	2.84516	4.7779	4.65707	3.10698	3.92187	4.31182	4.40992	2.7642	4.75603	5.36627	4.62455	3.52073	3.82895	3.617	2.84417	5.21377	2.87401	2.28446	3.50936	3.4752	3.81318	2.65788	2.54286	1.79841	4.82633	3.17782	4.26002	2.30038	3.40719	4.36122	5.03166	2.80026	1.98286	2.84352	4.48766	3.70404	4.83388	2.46329	2.99334	3.12736	4.60485	5.08489	5.46514	1.9934	4.86186	2.92366	2.49499	4.26847	2.41324	3.96257	4.73218	2.17927	2.08763	4.39611	1.88825	4.42303	3.23226	4.27233	3.78251	3.38634	3.11824	3.53809	1.68091	4.66193	4.62872	4.54052	3.88496	4.71667	3.3993	2.40374	4.71715	4.78582	2.89794	2.29949	3.70455	4.13495	1.89835	5.22834	4.61748	3.24047	2.49212	2.44962	4.23752	4.12703	3.99173
hsa.miR.3653.3p	609	0.988312	0.407146	0.535539	0.663933	0.00328383	0.97767	2.31507	2.12235	2.31931	2.09479	2.02083	0	2.32353	0	155	0.368961	0.221154	0.42029	0.619425	0.28273	0.103473	2.27065	2.19068	2.63401	2.3607	0.956522	0	3.61111	0		2.73028	2.47161	1.84168	1.68082	2.16456	2.03303	1.89195	1.88601	2.12801	2.29315	2.12325	1.87212	2.0311	2.17511	2.48837	2.48576	1.87651	3.39416	2.13773	1.93591	2.22519	2.03282	2.15572	2.93189	2.64343	2.48744	1.96111	1.98243	2.20765	2.22965	2.15223	2.1534	3.38211	3.0801	2.0935	3.28763	1.9961	2.13796	2.07265	2.28777	2.24119	2.03443	2.38246	2.66258	2.32231	2.02947	2.27399	2.45894	2.03039	2.28458	2.03034	2.24079	4.53287	2.30901	2.19172	3.362	3.44804	2.06107	2.341	2.14564	2.03141	3.61851	2.62934	3.28677	2.05561	2.22515	4.06658	2.06361	2.39384	2.56186	2.1072	2.42593	1.98949	1.81261	1.97444	2.10922	2.52865	2.25137	3.53862	1.75198	4.22846	1.97794	4.26703	2.3346	2.1782	2.28537	1.96684	3.45243	2.04379	2.27961	2.19067	2.16107	2.27546	2.64885	2.36996	3.28304	2.04199	1.88942	2.05393	2.02738	2.14694	2.1858	4.20401	4.19133	4.03188	2.0411	1.77111	2.16471	2.07279	2.23269	2.01544	1.91922	2.3433	1.68856	4.47133	2.15723	3.14631	2.46976	2.15458	2.13154	2.29842	2.1177	1.77141
hsa.miR.6866.5p	610	0.98958	0.393024	0.523897	0.65477	0.00292756	0.979605	2.99595	3.03397	2.99081	2.83288	6.41667	3	7.67647	2.5	571	0.93292	0.276787	0.458937	0.641088	0.0264884	0.867674	3.19081	3.38316	3.2429	3.2902	8.73913	5	7.55556	5		2.9077	3.15837	2.31986	3.81641	2.94961	4.07481	2.56979	3.76735	3.97786	3.61077	3.61871	3.33246	4.26434	2.18234	3.98023	4.24385	2.59811	3.07765	2.14005	3.39019	3.11749	2.09265	3.498	3.06346	3.52093	3.23573	2.38401	2.27663	1.91274	3.43398	3.9027	2.1649	2.27999	1.94026	2.60667	3.74923	3.46504	2.81019	1.9877	3.58952	4.32381	2.10111	2.27941	1.98366	2.07307	2.93213	2.53905	3.28606	3.33435	2.65145	4.55911	3.87017	4.05556	2.52074	2.06926	4.60739	3.76704	2.08949	3.31516	3.201	2.42175	3.05309	3.92964	4.35185	4.00643	4.6808	3.95762	1.93083	4.62603	3.85368	3.83259	4.28214	3.12285	3.06346	4.6969	4.82869	3.14389	3.50636	4.40284	4.17318	2.15893	2.38534	2.20699	3.34695	2.2127	2.39459	2.59836	2.12102	1.73868	1.93589	2.68237	2.13115	2.37057	3.97207	2.80822	2.19217	2.10159	2.31269	2.98987	4.98445	3.72812	2.17297	1.95741	4.56253	2.07554	3.51474	2.53792	2.31882	2.52866	3.06855	2.07912	3.09589	3.72894	2.17524	2.24394	5.20724	2.25766	2.17594	5.55388	4.52861	3.77003	2.08488	3.75146
hsa.miR.6815.5p	611	0.989866	0.417122	0.550245	0.683368	0.00284712	0.980373	2.37322	2.22801	2.36968	2.10737	1.95833	0	2.38235	0	207	0.438572	0.352113	0.533816	0.71552	0.243766	0.0954873	2.77758	2.25215	2.3673	2.16621	6.17391	0	1.16667	0		3.04073	3.31435	2.13492	2.66201	2.0924	2.63844	2.58018	1.98268	2.78494	2.01629	2.42717	3.51979	2.30414	1.95551	2.22536	2.65812	1.80257	1.99045	1.94347	1.93513	1.86062	1.92009	2.38658	3.00099	2.67344	3.09143	2.21041	2.16276	2.26616	1.81147	4.66823	2.21683	2.86153	2.91083	2.17946	2.40893	3.75815	3.57357	2.06993	2.23684	3.57249	2.0373	2.26021	2.39147	1.89802	1.90721	1.72629	2.33355	3.03609	2.25704	2.19627	1.87312	2.35916	2.3632	2.23178	2.06185	3.44358	2.16154	3.70511	1.94221	2.0138	2.2127	3.35616	2.10238	2.31117	5.1359	2.14834	2.27524	2.32202	2.32527	1.90571	2.48579	1.98851	2.65574	1.7157	2.18552	2.38202	2.46092	1.69655	2.50187	2.21381	4.26831	1.87226	3.41522	2.21422	1.95393	2.04767	2.6481	2.18048	4.58794	3.80892	2.28772	4.24984	2.34618	2.35571	1.93164	2.42204	2.08964	2.67676	3.77553	2.10385	2.19246	2.02842	2.17907	2.10406	1.87172	2.7588	2.52636	2.07802	2.1743	2.42076	2.40716	3.28366	2.0966	3.799	2.07393	2.94928	2.36594	4.22129	2.09839	2.20045	2.17503	3.05773
hsa.miR.30b.5p	612	0.98992	0.357604	0.48652	0.615435	0.00283178	0.979296	4.38269	4.19838	4.37619	4.59374	34.3264	18	27.2206	23	489	0.835136	0.322221	0.507246	0.692272	0.0654942	0.680342	4.37976	4.35549	4.25055	4.33746	35.7174	20	22.3611	15		3.10575	3.91958	4.93079	5.22319	4.36702	4.11646	4.67742	4.81401	2.89093	5.25082	4.44073	4.97393	4.69128	4.94592	3.15281	3.67846	3.82056	4.26614	5.21183	5.45146	5.45996	3.7337	5.77755	3.90364	3.57052	5.4595	4.54482	3.45629	5.2335	3.69366	4.4038	4.94894	2.58542	4.63136	2.76398	4.31547	2.47284	4.94424	3.61336	3.88603	4.27947	3.14017	5.21698	6.04467	4.29537	3.52889	3.46681	4.46875	5.38022	4.59328	2.68004	5.39288	3.87547	6.05977	5.42333	3.30562	3.82063	8.23654	7.09989	5.65316	3.51218	4.46895	6.07328	6.04679	5.182	5.59619	3.88878	4.84341	2.72935	5.48537	2.84332	4.45725	2.43015	5.13156	5.23161	6.50679	4.06596	5.15239	5.05415	4.14905	3.83244	4.3443	4.2934	2.48036	2.91347	3.40259	3.96145	4.03235	2.5001	4.1034	4.09032	3.53429	5.18514	4.76508	3.92311	2.47761	4.246	3.07945	5.39999	3.57568	4.74529	4.89782	4.74309	5.39727	5.65857	3.31313	4.30675	4.71528	3.33769	5.79613	4.70043	3.91088	4.72754	4.99002	2.79293	3.53861	5.0913	5.73185	3.96755	4.60102	2.66048	5.53615	4.63869
hsa.miR.3064.5p	613	0.991596	0.360152	0.487132	0.614112	0.00236096	0.982809	2.84182	2.52184	2.84622	2.53757	5.08333	1	6.91176	1.5	218	0.458692	0.181235	0.352657	0.524079	0.233191	0.152105	2.82757	2.59195	3.20616	3.10581	4.08696	1	9.11111	5.5		2.2036	2.90111	2.76386	3.23163	3.34836	3.36721	3.83363	3.7221	1.95251	3.16247	2.49916	2.00271	3.03166	2.08112	3.85387	2.00357	2.20988	3.85569	2.53754	3.60665	4.09686	3.22108	2.32409	3.37428	3.6066	3.36956	2.62913	2.87998	4.4743	1.33301	2.42074	2.36457	2.19958	2.19323	2.94758	2.61589	3.51464	2.27326	2.67707	1.97703	2.03555	3.33557	4.68247	3.72108	2.22757	2.97763	2.29869	2.19895	2.8956	2.83205	2.57008	3.61317	3.93067	5.25329	1.99411	2.08596	2.33225	2.35121	4.16712	1.709	2.47755	2.3145	2.41577	2.50418	4.17372	2.52365	1.97389	2.12543	2.21676	3.74392	3.75127	2.46821	3.44033	2.13536	3.61686	2.37317	2.94351	2.52792	2.12451	2.25488	4.34885	3.95186	5.23772	2.5243	2.38668	2.24719	2.67898	2.52472	1.81413	3.68474	1.8416	2.29118	4.56307	2.21677	2.62844	2.3398	2.1835	2.59257	3.31612	2.45146	2.53045	2.19909	4.34641	2.39423	4.29089	4.14854	2.19544	2.73953	2.40256	5.66573	2.48418	2.94238	3.60608	3.28132	4.72308	2.43166	2.13088	3.80344	2.59988	4.59554	4.2697	2.99932	3.70757
hsa.miR.433.3p	614	0.993489	0.371166	0.505515	0.639863	0.00182927	0.98747	4.11383	4.12298	4.11733	4.06082	26.9792	14.5	25.0882	14	350	0.638059	0.412986	0.594203	0.77542	0.148038	0.356328	4.17653	4.05471	3.86283	3.84845	26.7826	14	22.7778	9.5		3.955	5.40034	4.71637	4.77945	4.6839	4.45238	4.41264	2.60718	4.06043	3.75017	1.86974	5.15066	3.72237	4.47891	3.93589	3.60727	3.72602	5.06266	2.31138	3.45028	3.86356	5.00681	3.72445	2.53282	3.73286	4.24134	4.58903	4.46688	3.14031	4.2452	3.59423	4.4749	3.20916	3.43779	6.05409	2.67846	3.58618	4.1379	3.98217	3.96419	3.59994	3.23777	2.72237	2.63597	4.08259	4.91646	5.41319	4.60535	3.46819	4.41871	3.58408	4.55013	4.99791	6.32159	3.51077	5.41939	3.74926	4.32973	3.39073	4.91211	2.66479	4.1946	3.44431	4.28	5.16529	5.96289	4.10372	4.2083	4.4145	4.23565	3.66002	5.25711	4.38913	3.74343	5.75058	3.66217	3.90461	4.04436	3.75638	3.96299	5.53131	2.89206	3.48708	5.11263	3.23727	3.15796	4.52493	4.51904	4.68025	5.68738	3.84593	4.83704	4.87699	3.84523	3.37571	5.33196	4.12941	2.39204	4.66267	3.03476	2.90713	5.30426	3.7437	3.05673	3.53747	4.58018	4.56044	4.82895	6.27029	3.81279	4.04064	4.06922	4.10822	4.80266	3.39929	3.24644	4.36284	5.11925	4.34802	4.45473	2.64666	4.55625	4.05448
hsa.miR.1278	615	0.994512	0.380435	0.509191	0.637947	0.00154187	0.988939	4.33718	4.29603	4.34006	4.26445	22.0833	17.5	23.5294	19	82	0.231221	0.105885	0.280193	0.454501	0.376761	0.0159856	3.99132	4.30793	4.67621	4.92414	14.2609	13	29.7222	26		4.60295	4.85866	4.06541	5.52259	3.99124	3.09494	4.73298	4.31554	3.79836	3.35011	4.56206	4.29876	5.11329	4.70683	5.00832	2.80678	2.53906	5.18842	5.23334	4.32266	4.75155	4.35999	4.41557	3.46343	4.71471	4.89029	3.31832	4.89562	4.57412	5.88564	3.55611	3.43216	5.64947	3.81265	4.94054	4.97067	2.50259	4.21751	3.94719	4.01244	3.62149	5.7274	4.39605	4.33577	2.99018	4.70785	5.17794	2.77596	3.31469	4.44012	4.1452	4.37333	4.46798	3.05727	4.80674	5.07002	3.45843	4.00461	3.67717	4.55669	4.29772	3.10919	5.35435	4.30199	5.1356	2.06716	3.67575	4.31201	4.90636	5.22215	3.87052	4.21565	3.57144	4.95301	3.50481	4.70685	4.11866	3.29256	5.66086	3.95277	5.60051	5.99608	5.45297	5.53051	4.32256	6.0142	2.80191	4.31244	4.85267	3.66389	4.25313	5.41612	4.26026	4.08764	3.96341	5.82255	4.11963	5.22595	3.86839	4.71656	5.07296	5.40155	4.72863	5.65328	4.1585	3.95823	3.67602	2.4879	3.85952	2.99096	5.15793	4.25347	4.2825	4.55027	3.98902	5.12295	3.16035	4.68605	5.39016	6.49545	2.17655	4.78051	4.36764
hsa.miR.6767.5p	616	0.994571	0.415089	0.547794	0.6805	0.00152517	0.989454	2.35735	2.17266	2.35919	2.11641	1.4375	0	3.08824	0	120	0.301388	0.12757	0.292271	0.456971	0.325227	0.0497868	2.4083	2.12376	2.91632	2.55241	2	0	5.22222	1		2.09729	2.81171	2.09606	3.75965	2.2817	2.0691	3.34761	2.58484	3.0085	1.91285	2.1853	2.00798	2.53112	2.02237	2.13539	2.18569	1.81551	2.57539	3.52963	2.00849	2.53251	2.01184	2.32418	3.03534	2.38189	3.05279	2.12059	2.55987	2.07407	3.42842	2.02901	4.09868	1.91354	2.02427	2.19269	2.17561	2.11806	3.03716	3.13249	1.78435	2.2936	3.18528	2.24982	3.83691	1.88671	2.55456	4.84217	2.23335	2.1676	2.58707	3.30611	1.88505	2.23324	2.38365	3.74289	4.63959	2.1496	2.07456	2.02054	1.83206	2.29734	2.18075	2.01121	2.18901	2.22148	2.33451	2.09582	3.78681	2.19534	2.26473	1.94655	2.41825	2.63215	2.27941	3.32677	2.2611	2.68145	2.28739	2.33272	3.00922	3.68186	3.49096	2.07439	2.10645	2.13922	2.14345	2.22389	2.10681	1.97118	2.1338	2.29939	2.09487	2.12912	2.53963	4.0213	3.40648	2.05883	2.13594	1.91259	1.94281	2.14512	2.16242	3.0195	2.13374	2.10265	1.97232	3.07842	2.3985	2.21192	2.24183	3.80236	3.98797	2.03678	1.92209	1.95637	2.23395	4.02215	2.31388	2.04854	3.20368	2.1457	1.99351	3.50379
hsa.miR.24.3p	617	0.996328	0.391178	0.519608	0.648037	0.0010315	0.992481	12.6149	12.6542	12.6144	12.6223	7686.73	6358.5	7589.97	6080	63	0.19276	0.549894	0.719807	0.88972	0.409878	0.0112236	12.8215	12.8214	12.426	12.3114	8383.39	8431	6237.67	5317.5		12.7446	12.8097	12.7354	12.3662	12.8477	12.8995	12.7376	12.443	12.7325	12.3368	12.2345	12.2622	12.4526	12.2252	12.2516	12.5875	12.5903	12.6714	12.6328	12.2753	12.4015	12.5515	12.761	12.5331	12.737	11.9755	12.3658	12.2189	12.711	12.4441	12.446	12.2511	12.3765	12.6012	12.6465	12.6764	13.0399	12.7747	12.7679	12.6544	12.442	12.6134	12.5211	12.6876	12.3747	12.2767	12.4495	12.8245	12.872	12.7004	12.936	12.5717	12.9443	12.7496	12.6478	12.3621	12.6543	12.3904	12.4613	11.9876	12.7122	12.915	12.5988	12.3858	12.7329	12.5478	12.8443	12.8749	12.6999	12.3961	12.5303	12.6055	12.891	12.2424	12.431	12.6927	12.7852	13.0941	12.604	12.5534	12.7803	12.7356	12.4111	12.7395	12.7534	12.6954	12.5999	12.7398	12.6887	12.7948	12.9161	12.792	13.0905	12.7291	13.1615	12.6144	12.9732	12.6172	12.548	12.6822	12.7608	12.6547	12.637	12.295	12.4533	12.6477	12.359	13.1375	12.9007	13.1113	12.685	12.578	12.583	12.5255	12.6167	12.7745	12.7032	12.5295	12.9136	12.749	12.4706	12.7415	12.6438
hsa.miR.191.5p	618	0.997809	0.368992	0.496936	0.624881	0.000615646	0.995429	12.1644	12.1547	12.1646	12.1342	5476.02	4326.5	5243.56	4554	298	0.572266	0.398144	0.577295	0.756446	0.177714	0.239528	12.2317	12.1918	12.0719	12.019	6024.09	5295	4918.61	4016.5		12.0397	11.6682	12.5874	12.3707	12.1506	12.4506	12.3131	12.4661	12.0979	12.0926	11.7942	12.2391	12.2659	12.4645	12.1828	12.0782	12.0868	12.8197	11.9156	12.3671	12.3958	12.1253	12.2265	12.4282	11.8664	11.8947	11.0159	12.2739	12.437	12.1808	12.0099	12.1484	12.3193	11.7535	12.4501	12.1534	11.8896	11.8085	11.9341	11.894	12.3352	12.1704	12.2117	12.2953	12.3547	12.2077	12.5576	12.3617	12.0964	12.0695	12.4397	12.1391	12.2932	12.4824	12.5183	12.3016	12.4087	11.8945	12.5343	11.9904	11.8677	12.1276	12.0219	12.3557	12.321	12.0025	11.9822	12.7982	12.4294	12.0425	12.1228	12.4348	12.7274	11.9421	12.0931	12.5699	11.7173	12.0964	11.7791	11.9854	12.2439	11.7255	12.1573	11.9483	12.0782	11.7229	12.4022	12.5364	11.9751	12.0811	11.9327	11.6969	12.5007	12.0326	12.0924	11.8598	12.2456	12.2311	12.3539	11.671	12.1063	11.8955	12.358	12.2015	12.294	11.972	11.6406	12.6773	12.0562	12.6316	12.4078	12.4583	12.3951	11.9483	11.9902	12.2794	12.157	11.8643	12.0501	12.4739	11.903	12.0813	12.2847
hsa.miR.1224.5p	619	0.998351	0.386164	0.515931	0.645699	0.000463366	0.996808	2.92265	2.77585	2.92349	2.75514	5.25	1	9.41176	2	21	0.117304	0.0514878	0.188406	0.325324	0.492874	0.00204164	2.54542	2.30394	3.48733	3.47199	2.21739	0	14.4444	6		2.74245	2.59466	2.19307	3.8803	3.54586	2.88339	2.55194	3.88792	2.32207	2.1012	2.68389	3.44965	2.94696	4.3809	2.38071	2.46996	3.12507	4.01992	3.58455	2.71756	3.63462	3.44339	3.12435	2.15232	2.84074	4.07142	4.16961	2.63821	4.65295	2.79752	1.93241	2.36832	3.18889	2.19571	3.63267	2.43538	1.98698	1.62377	2.79428	2.92515	2.25081	3.74967	3.96359	4.52623	2.18628	2.55316	3.80243	2.566	3.09606	3.68726	2.29652	3.01246	2.62002	2.61592	2.58847	3.83004	2.32602	4.36249	2.03988	3.10774	1.76296	1.95988	3.13702	2.34067	2.38172	2.4332	2.19508	2.31822	2.57307	2.95338	3.41912	3.12876	2.42466	4.20853	3.27378	2.08389	3.50919	2.96565	2.22401	2.97332	4.36359	1.44461	5.68612	2.75153	2.64526	5.81184	4.13195	2.2805	4.01942	2.62378	3.98922	2.59018	4.31597	3.17942	2.54815	3.96024	1.87462	2.71265	2.983	1.65083	3.81946	1.86338	3.78678	4.32227	2.45405	2.47052	3.24456	2.47634	2.02046	2.04138	2.64394	3.61672	3.06822	4.22077	1.62165	5.17287	2.71864	3.10736	1.75573	2.87082	2.21133	2.40925	2.84971
